# Investigating the Y chromosome in complex disease: Phenome-wide scan across 104,334 Finnish men

**DOI:** 10.64898/2026.06.09.26355235

**Authors:** Annina Preussner, Jaakko Leinonen, FinnGen, Aoxing Liu, Matti Pirinen, Taru Tukiainen

**Affiliations:** Institute for Molecular Medicine Finland (FIMM), Helsinki, Finland; Center for Child, Adolescent, and Maternal Health Research, Faculty of Medicine and Health Technology, Tampere University, Tampere, Finland; Analytic and Translational Genetics Unit, Massachusetts General Hospital, Boston, MA, USA; Program in Medical and Population Genetics, Broad Institute of MIT and Harvard, Cambridge, MA, USA; Center for Genomic Medicine, Massachusetts General Hospital, Boston, MA, USA; Stanley Center for Psychiatric Research, Broad Institute of MIT and Harvard, Cambridge, MA, USA; Department of Public Health, Faculty of Medicine, University of Helsinki, Helsinki, Finland; Department of Mathematics and Statistics, University of Helsinki, Helsinki, Finland; Institute of Clinical Medicine, School of Medicine, Faculty of Health Sciences, University of Eastern Finland, Kuopio, Finland

## Abstract

Although the Y chromosome represents roughly 2% of the male genome, it is often ignored in genome-wide association studies (GWAS). Subsequently, the potential health impacts of Y-chromosomal genetic variation remain incompletely understood. To fill this gap, we performed a phenome-wide association study (PheWAS) in FinnGen across 1,426 binary and quantitative traits using Y-chromosomal variation (frequency ≥ 1%) in 104,334 genotyped men. As Y chromosome variation is prone to population stratification, we performed carefully adjusted association analyses and further examined these through kin-based validation in 19,275 female and 24,712 male 1^st^ degree relatives. We found 121 suggestive (p < 5.6x10^-3^) phenotypic associations in the Y chromosome, yet none of these were strong enough to reach phenome-wide significance (p < 3.9x10^-6^). While only 38 associations were supported in the kin-based validation, intriguingly we found support for a previously suggested link between haplogroup I1 and coronary heart disease (CHD; OR=1.06, 95%CI=1.02-1.11, p=3.7x10^-3^; male validation OR=1.05; female validation OR=0.97). The I1-CHD association was detected across distinct geographical areas within Finland and was independent from Loss of Y (LOY) and the autosomal risk to CHD, proposing a link between germline Y-chromosomal variation and heart disease risk. Overall, this study presents a comprehensive phenome-wide analysis of Y-chromosomal associations, highlighting the potential relevance of Y-chromosomal variation beyond sex determination. Our findings further emphasize the need for improved capture of Y-chromosomal variants and further analyses in biobank-scale data to allow for deeper exploration of male-specific genetic architecture of complex diseases.

**GRAPHICAL ABSTRACT:** 

**Graphical Abstract** Overview of the study. Using a dataset of 104,334 unrelated genotyped Finnish men we performed a PheWAS across 1,426 binary and quantitative traits and common Y-chromosomal variation (MAF ≥ 1%), adjusting for geographical confounding factors known to vary within the population. To confirm suggestive associations identified in the PheWAS, we performed kin-based validation to infer whether the association is likely linked to the Y chromosome, using the samples’ 1st degree male (positive control) and 1st degree female (negative control) relatives’ phenotype data.

## Supplementary material for "Investigating the Y chromosome in complex disease: Phenome-wide scan across 104,334 Finnish men": Suppementary tables S1 - S9 (part 1 of 3)

### Sheet: Table_S1
Table S1) Filtering steps of the data.
Filtering step	N	SNPs
Prior QC (FG chip2)	140234	554
hhmis, geno 95%, mind 90%	135683	537
PCA outlier removal	131104	537
removing relatives	104742	537
XXY removal	104627	537
samples with haplogroup	104489	537
covariates available	104334	537
SNPs polymorphic	104334	261
SNPs MAF>=1%	104334	60
phylogenetically independent SNPs	104334	9

### Sheet: Table_S2
Table S2) Sample sizes for each phenotype analyzed in the PheWAS. Associations flagged as suggestive were also analyzed in the kin-validation.
ENDPOINT	Long name	CATEGORY	suggestive	Main analysis			Male validation			Female validation
				cases	controls	N	cases	controls	N	cases	controls	N
AB1_ANOGENITAL_HERPES_SIMPLEX	Anogenital herpesviral [herpes simplex] infection	infectious	NA	275	102470	102745	99	23740	23839	122	18400	18522
AB1_BACTINF_NOS	Bacterial infection, other or unspecified	infectious	NA	6253	88607	94860	1455	20813	22268	842	17019	17861
AB1_BACT_BIR_OTHER_INF_AGENTS	Bacterial, viral and other infectious agents	infectious	NA	944	103390	104334	201	24132	24333	100	18985	19085
AB1_BACT_INTEST_OTH	Other bacterial intestinal infections	infectious	NA	1701	92284	93985	397	21596	21993	312	17121	17433
AB1_CANDIDIASIS	Candidiasis	infectious	NA	770	102011	102781	240	23737	23977	259	18642	18901
AB1_CHLAMYDIA_OTHER	Other sexually transmitted chlamydial diseases	infectious	1	445	102470	102915	98	23740	23838	98	18400	18498
AB1_CHOLERA	Cholera	infectious	NA	134	92284	92418	55	21596	21651	92	17121	17213
AB1_DERMATOPHYTOSIS	Dermatophytosis	infectious	NA	1326	102011	103337	307	23737	24044	150	18642	18792
AB1_EARLY_SYPHILIS	Early syphilis	infectious	NA	133	102470	102603	25	23740	23765	5	18400	18405
AB1_EBV	Infectious mononucleosis	infectious	NA	706	101442	102148	163	23612	23775	130	18595	18725
AB1_ERYSIPELAS	Erysipelas	infectious	NA	7490	88607	96097	1668	20813	22481	939	17019	17958
AB1_GASTROENTERITIS_NOS	Diarrhoea and gastroenteritis of presumed infectious origin	infectious	NA	8741	92284	101025	1975	21596	23571	1390	17121	18511
AB1_GONOCOCCAL	Gonococcal infection	infectious	NA	180	102470	102650	34	23740	23774	73	18400	18473
AB1_HELMINTIASES	Helminthiases	infectious	NA	115	104219	104334	30	24303	24333	27	19058	19085
AB1_HERPES_SIMPLEX	Herpesviral [herpes simplex] infections	infectious	NA	738	100079	100817	219	23355	23574	198	18334	18532
AB1_HIV_NOS	Unspecified human immunodeficiency virus [HIV] disease	infectious	NA	112	104143	104255	10	24303	24313	NA	NA	NA
AB1_INTESTINAL_INFECTIONS	Intestinal infectious diseases	infectious	NA	12050	92284	104334	2737	21596	24333	1964	17121	19085
AB1_LATE_SYPHILIS	Late syphilis	infectious	NA	121	102470	102591	27	23740	23767	5	18400	18405
AB1_LYME	Lyme disease	infectious	NA	1821	102513	104334	555	23778	24333	456	18629	19085
AB1_MUMPS	Mumps	infectious	NA	243	101442	101685	65	23612	23677	30	18595	18625
AB1_MYCOSES	Mycoses	infectious	1	2323	102011	104334	596	23737	24333	443	18642	19085
AB1_OTHER_BACTERIAL	Other bacterial diseases	infectious	NA	15727	88607	104334	3520	20813	24333	2066	17019	19085
AB1_OTHER_CONDITIONS	Human immunodeficiency virus [HIV] disease resulting in other conditions	infectious	NA	169	104143	104312	25	24303	24328	NA	NA	NA
AB1_OTHER_INFECTIONS	Other infectious diseases	infectious	NA	691	103643	104334	168	24165	24333	87	18998	19085
AB1_OTHER_MYCOBAC	Infection due to other mycobacteria	infectious	NA	114	88607	88721	18	20813	20831	23	17019	17042
AB1_OTHER_SEPSIS	Other septicaemia	infectious	NA	4501	88607	93108	935	20813	21748	561	17019	17580
AB1_OTHER_SPIROCHAETAL	Other spirochaetal diseases	infectious	NA	1857	102477	104334	562	23771	24333	462	18623	19085
AB1_OTHER_SUPERF_MYCOSIS	Other superficial mycoses	infectious	NA	152	102011	102163	43	23737	23780	24	18642	18666
AB1_OTHER_VIRAL	Other viral diseases	infectious	NA	2892	101442	104334	721	23612	24333	490	18595	19085
AB1_PEDICULOSIS_ACARIASIS_OTHERINFEST	Pediculosis, acariasis and other infestations	infectious	NA	617	103717	104334	97	24236	24333	67	19018	19085
AB1_PNEUMOCYSTOSIS	Pneumocystosis	infectious	NA	137	104119	104256	41	24272	24313	20	19048	19068
AB1_PROTOZOAL	Protozoal diseases	infectious	NA	215	104119	104334	61	24272	24333	37	19048	19085
AB1_RESP_TUBERCU_CONF	Respiratory tuberculosis, confirmed	infectious	1	260	103333	103593	39	24176	24215	17	18981	18998
AB1_RESP_TUBERCU_NONCONF	Respiratory tuberculosis, not confirmed	infectious	NA	596	103333	103929	86	24176	24262	46	18981	19027
AB1_RUBELLA	Rubella [German measles]	infectious	NA	599	100079	100678	93	23355	23448	NA	NA	NA
AB1_SALMONELLA_OTH	Other salmonella infections	infectious	NA	305	92284	92589	68	21596	21664	68	17121	17189
AB1_SCABIES	Scabies	infectious	NA	457	103717	104174	68	24236	24304	50	19018	19068
AB1_SEQULAE_INF_NOS	Sequelae of other and unspecified infectious and parasitic diseases	infectious	NA	503	103522	104025	127	24149	24276	77	18980	19057
AB1_SEQULAE_TUBERCU	Sequelae of tuberculosis	infectious	NA	256	103522	103778	40	24149	24189	19	18980	18999
AB1_SEQULEAE_OF_INFECTIONS_AND_PARASITES	Sequelae of infectious and parasitic diseases	infectious	NA	812	103522	104334	184	24149	24333	105	18980	19085
AB1_SEXUAL_TRANSMISSION	Infections with a predominantly sexual mode of transmission	infectious	NA	1864	102470	104334	593	23740	24333	685	18400	19085
AB1_SEXUAL_TRANSMISSION_NOS	Other predominantly sexually transmitted diseases, not elsewhere classified	infectious	NA	947	102470	103417	316	23740	24056	353	18400	18753
AB1_STREPTO_SEPSIS	Streptococcal septicaemia	infectious	NA	874	88607	89481	192	20813	21005	89	17019	17108
AB1_SYPHILIS	Syphilis	infectious	NA	262	102470	102732	55	23740	23795	15	18400	18415
AB1_TUBERCULOSIS	Tuberculosis, wide	infectious	NA	1001	103333	104334	157	24176	24333	104	18981	19085
AB1_TUBERCU_OTH_ORG	Tuberculosis of other organs, strict	infectious	NA	216	103333	103549	38	24176	24214	48	18981	19029
AB1_TULARAEMIA	Tularaemia	infectious	NA	103	104180	104283	25	24302	24327	20	19057	19077
AB1_VARICELLA	Varicella [chickenpox]	infectious	NA	638	100079	100717	93	23355	23448	31	18334	18365
AB1_VIRAAL_CONJUNCT	Viral conjunctivitis	infectious	NA	118	101442	101560	42	23612	23654	38	18595	18633
AB1_VIRAL_CNS	Viral infections of the central nervous system	infectious	NA	531	103803	104334	159	24174	24333	118	18967	19085
AB1_VIRAL_ENCEPHALITIS_NOS	Viral encephalitis, not elsewhere classified/unspecified	infectious	NA	149	103803	103952	43	24174	24217	29	18967	18996
AB1_VIRAL_HEMOR_FEVER_NOS	Viral haemorrhagic fevers, not elsewhere classified/unspecified	infectious	NA	768	103353	104121	167	24130	24297	99	18964	19063
AB1_VIRAL_HEPATITIS	Viral hepatitis	infectious	NA	650	103684	104334	111	24222	24333	75	19010	19085
AB1_VIRAL_INOTHER	Viral agents as the cause of diseases classified to other chapters	infectious	NA	151	103390	103541	34	24132	24166	27	18985	19012
AB1_VIRAL_MENINGITIS	Viral meningitis	infectious	NA	242	103803	104045	79	24174	24253	49	18967	19016
AB1_VIRAL_NOS	Other viral diseases, not elsewhere classified	infectious	1	1749	101442	103191	428	23612	24040	284	18595	18879
AB1_VIRAL_OTHER_INTEST_INFECTIONS	Viral and other specified intestinal infections	infectious	NA	2292	92284	94576	535	21596	22131	298	17121	17419
AB1_VIRAL_SKIN_MUCOUS_MEMBRANE	Viral infections characterized by skin and mucous membrane lesions	infectious	NA	4255	100079	104334	978	23355	24333	751	18334	19085
AB1_VIRAL_SKIN_NOS	Other viral infections characterized by skin and mucous membrane lesions, not elsewhere classified	infectious	NA	265	100079	100344	55	23355	23410	52	18334	18386
AB1_VIRAL_WARTS	Viral warts	infectious	NA	747	100079	100826	191	23355	23546	158	18334	18492
AB1_ZOONOTIC_BACTERIAL	Certain zoonotic bacterial diseases	infectious	NA	154	104180	104334	31	24302	24333	28	19057	19085
AB1_ZOSTER	Zoster [herpes zoster]	infectious	NA	1331	100079	101410	346	23355	23701	328	18334	18662
ABDOM_HERNIA	Hernia of abdominal wall	digestive	NA	5444	98890	104334	1235	23098	24333	707	18378	19085
ABDOM_HERNIA_POSTOP	Hernia of abdominal wall, postoperative	digestive	NA	1929	53338	55267	459	12640	13099	276	10594	10870
AD_AM_EXMORE	Alzheimerâ€™s disease (Atypical or mixed) (more control exclusions)	neurological	NA	959	43606	44565	179	10404	10583	131	8270	8401
AD_EO_EXMORE	Alzheimerâ€™s disease (Early onset) (more control exclusions)	neurological	NA	474	43606	44080	98	10404	10502	74	8270	8344
AD_LO_EXMORE	Alzheimerâ€™s disease (Late onset) (more control exclusions)	neurological	NA	2411	43606	46017	535	10404	10939	385	8270	8655
AD_U_EXMORE	Alzheimerâ€™s disease (undefined) (more control exclusions)	neurological	NA	144	43606	43750	31	10404	10435	11	8270	8281
ALCODELIRIUM	Alcohol withdrawal state with deliriumÂ	mental	NA	949	103385	104334	144	24189	24333	29	19056	19085
ALCOHOLACUTE10	Acute alcohol intoxication, ICD10	other	NA	2503	101190	103693	460	23780	24240	203	18864	19067
ALCOPANCACU	Alcohol-induced acute pancreatitis	other	NA	529	103805	104334	79	24254	24333	16	19069	19085
ALCOPANCCHRON	Alcohol-induced chronic pancreatitis	other	NA	961	103373	104334	148	24185	24333	41	19044	19085
ALCO_PRESCRIPTION	Use of disulfiram, acamprosate or naltrexone	other	NA	962	103372	104334	221	24112	24333	67	19018	19085
ALLERGIC_CONTACT_DERMA_DRUGS_CONTACT_W_SKIN	Allergic contact dermatitis due to drugs in contact with skin	skin	NA	109	104225	104334	27	24306	24333	40	19045	19085
ALLERG_ASTHMA	Allergic asthma (mode)	respiratory	NA	2347	52104	54451	563	12881	13444	581	10664	11245
ALLERG_RHINITIS	Allergic rhinitis	respiratory	NA	2536	100348	102884	678	23232	23910	630	18006	18636
AMN2	Transient global amnesia	neurological	NA	603	97096	97699	159	22760	22919	183	17986	18169
ANOSMIA	Anosmia	other	NA	149	20664	20813	43	5188	5231	54	3850	3904
ANTIDEPRESSANTS	Depression medications	medications	NA	23946	20664	44610	6543	5188	11731	6662	3850	10512
APPENDACUT_COMPLIC	Acute appendicitis, with complications	digestive	NA	2117	95490	97607	475	22169	22644	320	17464	17784
APPENDACUT_NOCOMPLIC	Acute appendicitis, no complications	digestive	NA	6189	95490	101679	1538	22169	23707	1168	17464	18632
ARTHRO_SPEC	Other specific arthropathies, wide	musculoskeletal	NA	139	78445	78584	42	17900	17942	33	13469	13502
ASTHMA_ACUTE_RESPIRATORY_INFECTIONS	Asthma-related acute respiratory infections	respiratory	NA	4643	92938	97581	1028	21625	22653	918	16548	17466
ASTHMA_ALLERG	Asthma and allergy	respiratory	NA	1081	51672	52753	264	12757	13021	279	10546	10825
ASTHMA_CHILD_EXMORE	Childhood asthma (age<16) (more control exclusions)	respiratory	NA	1854	49139	50993	318	12304	12622	239	10332	10571
ASTHMA_EOSINOPHIL_SUGG	Suggestive for eosinophilic asthma	respiratory	NA	917	92938	93855	192	21625	21817	138	16548	16686
ASTHMA_INFECTIONS	Asthma-related infections	respiratory	NA	6669	92938	99607	1441	21625	23066	1244	16548	17792
ASTHMA_MIXED_EXMORE	Asthma mixed form (mode) (more control exclusions)	respiratory	NA	551	49139	49690	104	12304	12408	96	10332	10428
ASTHMA_NAS	Asthma, unspecified (mode)	respiratory	NA	5749	52104	57853	1435	12881	14316	1384	10664	12048
ASTHMA_OBESITY	Obesity related asthma	respiratory	NA	3025	92938	95963	735	21625	22360	666	16548	17214
ASTHMA_OPPORTUNIST_INFECTIONS	Asthma and opportunity respiratory infection	respiratory	NA	328	92938	93266	91	21625	21716	94	16548	16642
ASTHMA_PNEUMONIA	Asthma-related pneumonia	respiratory	NA	3988	92938	96926	834	21625	22459	658	16548	17206
AUD	Alcohol use disorder, ICD-based	mental	NA	6294	98040	104334	1085	23248	24333	423	18662	19085
AUD_SWEDISH	Alcohol use disorder, Swedish definition	other	NA	9155	95179	104334	1585	22748	24333	598	18487	19085
AUTOIMMUNE	Autoimmune diseases	metabolic	NA	21121	83213	104334	5789	18544	24333	6129	12956	19085
AUTOIMMUNE_HYPERTHYROIDISM	Autoimmune hyperthyroidism	metabolic	NA	184	83082	83266	72	18483	18555	151	12877	13028
AUTOIMMUNE_NONTHYROID	Autoimmune diseases excluding thyroid diseases	metabolic	NA	15803	83121	98924	3446	18503	21949	2709	12896	15605
BACT_INTEST_INFECTION_NOS	Other specified/unspecified bacterial intestinal infections	infectious	NA	461	102630	103091	106	23943	24049	107	18776	18883
BLEEDING	Bleeding	other	NA	13721	90613	104334	2730	21603	24333	1581	17504	19085
BRONCHITIS	Bronchitis	respiratory	NA	19625	84709	104334	4013	20320	24333	2375	16710	19085
C3_AML_MDS	Acute myeloid leukaemia and myelodysplastic syndromes	neoplasms	NA	189	104145	104334	42	24291	24333	19	19066	19085
C3_AML_MDS_EXALLC	Acute myeloid leukaemia and myelodysplastic syndromes, excluding all cancers (controls excluding all cancers)	neoplasms	NA	390	73062	73452	78	17880	17958	33	14466	14499
C3_BASAL_CELL_CARCINOMA_EXALLC	Basal cell carcinoma, excluding all cancers (controls excluding all cancers)	neoplasms	NA	6488	73195	79683	1403	17908	19311	1002	14480	15482
C3_BASAL_CELL_CARCINOMA_INCLAVO_EXALLC	Basal cell carcinoma, including avohilmo, excluding all cancers (controls excluding all cancers)	neoplasms	NA	6639	73107	79746	1453	17875	19328	1032	14458	15490
C3_BILIARY_GALLBLADDER_EXALLC	Malignant neoplasm of intrahepatic ducts, biliary tract and gallbladder, excluding all cancers (controls excluding all cancers)	neoplasms	NA	749	73195	73944	125	17908	18033	57	14480	14537
C3_BLADDER_EXALLC	Malignant neoplasm of bladder, excluding all cancers (controls excluding all cancers)	neoplasms	NA	2030	73195	75225	339	17908	18247	64	14480	14544
C3_BONE_CARTILAGE_EXALLC	Malignant neoplasm of bone and articular cartilage, excluding all cancers (controls excluding all cancers)	neoplasms	NA	153	73195	73348	41	17908	17949	23	14480	14503
C3_BRAIN_EXALLC	Malignant neoplasm of brain, excluding all cancers (controls excluding all cancers)	neoplasms	NA	567	73195	73762	89	17908	17997	57	14480	14537
C3_BRONCHUS_LUNG_EXALLC	Malignant neoplasm of bronchus and lung, excluding all cancers (controls excluding all cancers)	neoplasms	NA	3919	73195	77114	594	17908	18502	212	14480	14692
C3_CANCER_EXALLC	Malignant neoplasm, excluding all cancers (controls excluding all cancers)	neoplasms	NA	31109	73195	104304	6417	17908	24325	4602	14480	19082
C3_CIRCULATING_LYMPHOID	Rare circulating lymphoid malignancy	neoplasms	NA	335	103999	104334	69	24264	24333	19	19066	19085
C3_CIRCULATING_LYMPHOID_EXALLC	Rare circulating lymphoid malignancy, excluding all cancers (controls excluding all cancers)	neoplasms	NA	335	73195	73530	69	17908	17977	19	14480	14499
C3_CLL_EXALLC	Chronic lymphocytic leukaemia and small lyphocytis leukaemia, excluding all cancers (controls excluding all cancers)	neoplasms	NA	311	73193	73504	76	17906	17982	22	14480	14502
C3_COLON_ADENO_EXALLC	Colon adenocarcinoma, excluding all cancers (controls excluding all cancers)	neoplasms	NA	1254	73195	74449	277	17908	18185	138	14480	14618
C3_COLON_EXALLC	Malignant neoplasm of colon, excluding all cancers (controls excluding all cancers)	neoplasms	NA	2101	73195	75296	430	17908	18338	251	14480	14731
C3_COLORECTAL_ADENO_EXALLC	Colorectal adenocarcinoma, excluding all cancers (controls excluding all cancers)	neoplasms	1	2339	73195	75534	457	17908	18365	233	14480	14713
C3_COLORECTAL_EXALLC	Colorectal cancer, excluding all cancers (controls excluding all cancers)	neoplasms	1	3413	73195	76608	628	17908	18536	370	14480	14850
C3_DLBCL_EXALLC	Diffuse large B-cell lymphoma, excluding all cancers (controls excluding all cancers)	neoplasms	NA	416	73195	73611	88	17908	17996	59	14480	14539
C3_EYE_ADNEXA_EXALLC	Malignant neoplasm of eye and adnexa, excluding all cancers (controls excluding all cancers)	neoplasms	1	157	73195	73352	33	17908	17941	22	14480	14502
C3_GBM_ASTROCYTOMA_EXALLC	Brain glioblastoma and astrocytoma, excluding all cancers (controls excluding all cancers)	neoplasms	1	171	73195	73366	28	17908	17936	19	14480	14499
C3_GBM_EXALLC	Brain glioblastoma, excluding all cancers (controls excluding all cancers)	neoplasms	1	130	73195	73325	21	17908	17929	15	14480	14495
C3_HEAD_AND_NECK_EXALLC	Malignant neoplasm of head and neck, excluding all cancers (controls excluding all cancers)	neoplasms	NA	1333	73195	74528	233	17908	18141	81	14480	14561
C3_HEPATOCELLU_CARC_EXALLC	Hepatocellular carcinoma, excluding all cancers (controls excluding all cancers)	neoplasms	NA	374	73195	73569	54	17908	17962	13	14480	14493
C3_HYPOPHARYNX_EXALLC	Malignant neoplasm of hypopharynx, excluding all cancers (controls excluding all cancers)	neoplasms	NA	116	73195	73311	7	17908	17915	NA	NA	NA
C3_KIDNEY_CLEAR_CELL_CARCINOMA_EXALLC	Clear cell adenocarcinoma of kidney, excluding all cancers (controls excluding all cancers)	neoplasms	NA	475	73195	73670	87	17908	17995	50	14480	14530
C3_KIDNEY_NOTRENALPELVIS_EXALLC	Malignant neoplasm of kidney, except renal pelvis, excluding all cancers (controls excluding all cancers)	neoplasms	NA	1297	73195	74492	234	17908	18142	121	14480	14601
C3_KIDNEY_PAPILLARYADENO_EXALLC	Adenocarcinoma and Papillary adenocarcinoma of kidney, excluding all cancers (controls excluding all cancers)	neoplasms	NA	127	73195	73322	24	17908	17932	8	14480	14488
C3_LIP_EXALLC	Malignant neoplasm of lip, excluding all cancers (controls excluding all cancers)	neoplasms	NA	116	73195	73311	27	17908	17935	8	14480	14488
C3_LUNG_NONSMALL_EXALLC	Non-small cell lung cancer, excluding all cancers (controls excluding all cancers)	neoplasms	1	2446	73195	75641	406	17908	18314	154	14480	14634
C3_MANTLE_CELL_LYMPHOMA_EXALLC	Mantle cell lymphoma, excluding all cancers (controls excluding all cancers)	neoplasms	NA	168	73195	73363	37	17908	17945	10	14480	14490
C3_MARGINAL_ZONE_LYMPHOMA_EXALLC	Marginal zone B-cell lymphoma, excluding all cancers (controls excluding all cancers)	neoplasms	NA	130	73195	73325	21	17908	17929	17	14480	14497
C3_MELANOMA_EXALLC	Malignant melanoma, excluding all cancers (controls excluding all cancers)	neoplasms	NA	1761	73121	74882	372	17891	18263	272	14461	14733
C3_MELANOMA_SKIN_EXALLC	Malignant melanoma of skin, excluding all cancers (controls excluding all cancers)	neoplasms	NA	1473	73195	74668	313	17908	18221	218	14480	14698
C3_MENINGIOMA_EXALLC	Brain meningioma, excluding all cancers (controls excluding all cancers)	neoplasms	NA	217	73078	73295	84	17865	17949	87	14426	14513
C3_MESOTHELIOMA_EXALLC	Mesothelioma, excluding all cancers (controls excluding all cancers)	neoplasms	NA	164	73195	73359	32	17908	17940	7	14480	14487
C3_MULT_MYELOMA_EXALLC	Multiple myeloma, excluding all cancers (controls excluding all cancers)	neoplasms	NA	408	73189	73597	95	17908	18003	50	14479	14529
C3_MYELODYSP_SYNDR_EXALLC	Myelodysplastic syndrome, excluding all cancers (controls excluding all cancers)	neoplasms	NA	314	73062	73376	59	17880	17939	23	14466	14489
C3_MYELOMA_MONOCLONAL	Multiple myeloma, Monoclonal gammopathy of undetermined significance (MGUS)	neoplasms	NA	198	104136	104334	56	24277	24333	23	19062	19085
C3_MYELOMA_MONOCLONAL_EXALLC	Multiple myeloma, Monoclonal gammopathy of undetermined significance (MGUS), excluding all cancers (controls excluding all cancers)	neoplasms	NA	780	72996	73776	167	17867	18034	108	14447	14555
C3_NASAL_CAVITY_SINUSES_EXALLC	Malignant neoplasm of nasal cavity and sinuses, excluding all cancers (controls excluding all cancers)	neoplasms	NA	110	73195	73305	19	17908	17927	10	14480	14490
C3_NONHODGKIN_EXALLC	Non-Hodgkin lymphoma, all, excluding all cancers (controls excluding all cancers)	neoplasms	NA	1454	73195	74649	292	17908	18200	183	14480	14663
C3_NSCLC_ADENO_EXALLC	Non-small cell lung cancer, adenocarcinoma, excluding all cancers (controls excluding all cancers)	neoplasms	NA	697	73195	73892	122	17908	18030	63	14480	14543
C3_NSCLC_SQUAM_EXALLC	Non-small cell lung cancer, squamous, excluding all cancers (controls excluding all cancers)	neoplasms	NA	939	73195	74134	134	17908	18042	18	14480	14498
C3_OESOPHAGUS_EXALLC	Malignant neoplasm of oesophagus, excluding all cancers (controls excluding all cancers)	neoplasms	NA	485	73195	73680	74	17908	17982	19	14480	14499
C3_ORALCAVITY_EXALLC	Malignant neoplasm of oral cavity, excluding all cancers (controls excluding all cancers)	neoplasms	NA	487	73195	73682	92	17908	18000	40	14480	14520
C3_OTHER_SKIN_EXALLC	Other malignant neoplasms of skin (=non-melanoma skin cancer), excluding all cancers (controls excluding all cancers)	neoplasms	NA	7039	73195	80234	1499	17908	19407	1075	14480	15555
C3_PANCREAS_ADENO_DUCTAL_EXALLC	Adenocarcinoma and ductal carcinoma of pancreas, excluding all cancers (controls excluding all cancers)	neoplasms	NA	321	73195	73516	65	17908	17973	37	14480	14517
C3_PANCREAS_EXALLC	Malignant neoplasm of pancreas, excluding all cancers (controls excluding all cancers)	neoplasms	NA	895	73195	74090	174	17908	18082	105	14480	14585
C3_PROSTATE_EXALLC	Malignant neoplasm of prostate, excluding all cancers (controls excluding all cancers)	neoplasms	NA	10255	73195	83450	1650	11229	12879	NA	NA	NA
C3_RECTUM_ADENO	Adenocarcinoma and papilloma adenocarcinoma of rectum	neoplasms	1	1103	103231	104334	185	24148	24333	96	18989	19085
C3_RECTUM_ADENO_MUCINO_EXALLC	Adenocarcinoma, papilloma adenocarcinoma and mucinous carcinomas of rectum, excluding all cancers (controls excluding all cancers)	neoplasms	1	1189	73195	74384	197	17908	18105	104	14480	14584
C3_RECTUM_EXALLC	Malignant neoplasm of rectum, excluding all cancers (controls excluding all cancers)	neoplasms	1	1543	73195	74738	260	17908	18168	136	14480	14616
C3_RENAL_PELVIS_EXALLC	Malignant neoplasm of renal pelvis, excluding all cancers (controls excluding all cancers)	neoplasms	NA	150	73195	73345	28	17908	17936	NA	NA	NA
C3_SCLC_EXALLC	Small cell lung cancer, excluding all cancers (controls excluding all cancers)	neoplasms	NA	409	73195	73604	63	17908	17971	13	14480	14493
C3_SKIN_EXALLC	Malignant neoplasm of skin, excluding all cancers (controls excluding all cancers)	neoplasms	1	8512	73195	81707	1812	17908	19720	1293	14480	15773
C3_SMALL_INTESTINE_EXALLC	Malignant neoplasm of small intestine, excluding all cancers (controls excluding all cancers)	neoplasms	NA	262	73195	73457	56	17908	17964	34	14480	14514
C3_SMALL_INTESTINE_NEUROENDOCRINE_EXALLC	Neuroendocrine tumor and carcinoma of small intestine, excluding all cancers (controls excluding all cancers)	neoplasms	NA	109	73195	73304	23	17908	17931	16	14480	14496
C3_SQUOMOUS_CELL_CARCINOMA_SKIN_EXALLC	Squamous cell neoplasms and carcinomas of the skin, excluding all cancers (controls excluding all cancers)	neoplasms	NA	1376	73195	74571	241	17908	18149	150	14480	14630
C3_STOMACH_ADENO_EXALLC	Adenocarcinoma and papillary adenocarcinoma of stomach, excluding all cancers (controls excluding all cancers)	neoplasms	NA	359	73195	73554	76	17908	17984	20	14480	14500
C3_STOMACH_EXALLC	Malignant neoplasm of stomach, excluding all cancers (controls excluding all cancers)	neoplasms	1	759	73195	73954	146	17908	18054	58	14480	14538
C3_TESTIS_EXALLC	Malignant neoplasm of testis, excluding all cancers (controls excluding all cancers)	neoplasms	NA	349	73195	73544	54	11229	11283	NA	NA	NA
C3_TESTIS_NONSEMINOMA_EXALLC	Non-seminoma of testis, excluding all cancers (controls excluding all cancers)	neoplasms	NA	125	73195	73320	10	11229	11239	NA	NA	NA
C3_TESTIS_SEMINOMA_EXALLC	Seminoma of testis, excluding all cancers (controls excluding all cancers)	neoplasms	NA	163	73195	73358	31	11229	11260	NA	NA	NA
C3_THYROID_GLAND_EXALLC	Malignant neoplasm of thyroid gland, excluding all cancers (controls excluding all cancers)	neoplasms	NA	354	73195	73549	114	17908	18022	154	14480	14634
C3_THYROID_PAPILLARY_ADENO_EXALLC	Papillary adenocarcinoma of thyroid gland, excluding all cancers (controls excluding all cancers)	neoplasms	NA	255	73195	73450	98	17908	18006	126	14480	14606
C3_TONSIL_BASETONGUE_EXALLC	Malignant cancer of tonsil and base of tongue, excluding all cancers (controls excluding all cancers)	neoplasms	NA	295	73195	73490	55	17908	17963	13	14480	14493
C3_URINARY_TRACT_EXALLC	Malignant neoplasm of urinary organs, excluding all cancers (controls excluding all cancers)	neoplasms	NA	1528	73195	74723	284	17908	18192	128	14480	14608
CAMPYLOENTERITIS	Campylobacter enteritis	infectious	NA	209	102630	102839	58	23943	24001	33	18776	18809
CARDIAC_ARRHYTM	Cardiac arrhythmias	circulatory	NA	24196	48873	73069	5155	12795	17950	3343	11747	15090
CD2_BENIGN_ADRENAL	Benign neoplasm: Adrenal gland	neoplasms	NA	543	103791	104334	132	24201	24333	114	18971	19085
CD2_BENIGN_ANUS_ANAL_CANAL	Benign neoplasm: Anus and anal canal	neoplasms	1	229	104105	104334	56	24277	24333	45	19040	19085
CD2_BENIGN_ASCENDING_COLON	Benign neoplasm: Ascending colon	neoplasms	NA	1139	103195	104334	260	24073	24333	194	18891	19085
CD2_BENIGN_BLADDER	Benign neoplasm: Bladder	neoplasms	NA	111	104223	104334	16	24317	24333	8	19077	19085
CD2_BENIGN_BONE_CARTILAGE	Benign neoplasm of bone and articular cartilage	neoplasms	NA	648	103686	104334	153	24180	24333	145	18940	19085
CD2_BENIGN_BONE_LONG_LOWER	Benign neoplasm: Long bones of lower limb	neoplasms	NA	253	104081	104334	49	24284	24333	53	19032	19085
CD2_BENIGN_BRAIN_CNS	Benign neoplasm of brain and other parts of central nervous system	neoplasms	NA	498	103836	104334	121	24212	24333	93	18992	19085
CD2_BENIGN_BRAIN_SUPRATENT	Benign neoplasm: Brain, supratentorial	neoplasms	NA	116	104218	104334	24	24309	24333	23	19062	19085
CD2_BENIGN_BRONCHUS_LUNG	Benign neoplasm: Bronchus and lung	neoplasms	NA	140	104194	104334	32	24301	24333	19	19066	19085
CD2_BENIGN_CAECUM	Benign neoplasm: Caecum	neoplasms	NA	815	103519	104334	209	24124	24333	153	18932	19085
CD2_BENIGN_CHOROID	Benign neoplasm: Choroid	neoplasms	NA	392	103942	104334	107	24226	24333	85	19000	19085
CD2_BENIGN_COLON	Benign neoplasm: Colon	neoplasms	NA	5811	98523	104334	1285	23048	24333	933	18152	19085
CD2_BENIGN_COLON_NOS	Benign neoplasm: Colon, unspecified	neoplasms	NA	2578	101756	104334	539	23794	24333	370	18715	19085
CD2_BENIGN_COLORECANI	Benign neoplasm of colon, rectum, anus and anal canal	neoplasms	1	7111	97223	104334	1574	22759	24333	1146	17939	19085
CD2_BENIGN_CONJUNCTIVA	Benign neoplasm: Conjunctiva	neoplasms	NA	239	104095	104334	51	24282	24333	49	19036	19085
CD2_BENIGN_CONNECTIVE_SOFT	Other benign neoplasms of connective and other soft tissue	neoplasms	NA	794	103540	104334	206	24127	24333	155	18930	19085
CD2_BENIGN_CONNSOFT_UPPERLIMB	Benign neoplasm: Connective and other soft tissue of upper limb, including shoulder	neoplasms	1	334	104000	104334	79	24254	24333	57	19028	19085
CD2_BENIGN_CRANIAL_NERVE	Benign neoplasm: Cranial nerves	neoplasms	NA	220	104114	104334	61	24272	24333	35	19050	19085
CD2_BENIGN_DESCENDING_COLON	Benign neoplasm: Descending colon	neoplasms	NA	608	103726	104334	127	24206	24333	70	19015	19085
CD2_BENIGN_DUODENUM	Benign neoplasm: Duodenum	neoplasms	NA	160	104174	104334	45	24288	24333	28	19057	19085
CD2_BENIGN_EAR_NASAL_SINUS	Benign neoplasm: Middle ear, nasal cavity and accessory sinuses	neoplasms	NA	402	103932	104334	75	24258	24333	37	19048	19085
CD2_BENIGN_EAR_RESP	Benign neoplasm of middle ear and respiratory system	neoplasms	NA	944	103390	104334	169	24164	24333	87	18998	19085
CD2_BENIGN_ENDOCRINE_OTH	Benign neoplasm of other and unspecified endocrine glands	neoplasms	NA	967	103367	104334	256	24077	24333	191	18894	19085
CD2_BENIGN_EYE	Benign neoplasm of eye and adnexa	neoplasms	NA	747	103587	104334	187	24146	24333	169	18916	19085
CD2_BENIGN_HEAMANGIOMA_LYMPHANGIOMA	Haemangioma and lymphangioma, any site	neoplasms	NA	606	103728	104334	159	24174	24333	144	18941	19085
CD2_BENIGN_HEMANGIOMA	Haemangioma, any site	neoplasms	NA	559	103775	104334	141	24192	24333	133	18952	19085
CD2_BENIGN_KIDNEY	Benign neoplasm: Kidney	neoplasms	NA	233	104101	104334	50	24283	24333	59	19026	19085
CD2_BENIGN_LARYNX	Benign neoplasm: Larynx	neoplasms	NA	403	103931	104334	64	24269	24333	27	19058	19085
CD2_BENIGN_LIP	Benign neoplasm: Lip	neoplasms	NA	173	104161	104334	31	24302	24333	27	19058	19085
CD2_BENIGN_LIPOMATOUS	Benign lipomatous neoplasm	neoplasms	NA	2571	101763	104334	678	23655	24333	567	18518	19085
CD2_BENIGN_LIPO_NOS	Benign lipomatous neoplasm of other sites/unspecified	neoplasms	NA	713	103621	104334	163	24170	24333	158	18927	19085
CD2_BENIGN_LIPO_SKIN_HEADFACENECK	Benign lipomatous neoplasm of skin and subcutaneous tissue of head, face and neck	neoplasms	1	578	103756	104334	141	24192	24333	99	18986	19085
CD2_BENIGN_LIPO_SKIN_LIMBS	Benign lipomatous neoplasm of skin and subcutaneous tissue of limbs	neoplasms	NA	494	103840	104334	150	24183	24333	121	18964	19085
CD2_BENIGN_LIPO_SKIN_TRUNK	Benign lipomatous neoplasm of skin and subcutaneous tissue of trunk	neoplasms	NA	1015	103319	104334	266	24067	24333	229	18856	19085
CD2_BENIGN_LIVE_BILE	Benign neoplasm: Liver/bile ducts	neoplasms	NA	118	104216	104334	39	24294	24333	39	19046	19085
CD2_BENIGN_MALE_GEN	Benign neoplasm of male genital organs	neoplasms	NA	317	104017	104334	71	16010	16081	NA	NA	NA
CD2_BENIGN_MELANOCYTIC	Melanocytic naevi	neoplasms	NA	2218	102116	104334	630	23703	24333	564	18521	19085
CD2_BENIGN_MELANOCYTIC_FACE	Melanocytic naevi of other and unspecified parts of face	neoplasms	NA	303	104031	104334	101	24232	24333	102	18983	19085
CD2_BENIGN_MELANOCYTIC_LOWERLIMB	Melanocytic naevi of lower limb, including hip	neoplasms	NA	256	104078	104334	63	24270	24333	75	19010	19085
CD2_BENIGN_MELANOCYTIC_NOS	Melanocytic naevi, other sites/unspecified	neoplasms	NA	568	103766	104334	138	24195	24333	146	18939	19085
CD2_BENIGN_MELANOCYTIC_SCALPNECK	Melanocytic naevi of scalp and neck	neoplasms	NA	154	104180	104334	38	24295	24333	37	19048	19085
CD2_BENIGN_MELANOCYTIC_TRUNK	Melanocytic naevi of trunk	neoplasms	NA	939	103395	104334	245	24088	24333	194	18891	19085
CD2_BENIGN_MELANOCYTIC_UPPERLIMB	Melanocytic naevi of upper limb, including shoulder	neoplasms	NA	130	104204	104334	28	24305	24333	35	19050	19085
CD2_BENIGN_MENINGES	Benign neoplasm of meninges	neoplasms	NA	458	103876	104334	163	24170	24333	187	18898	19085
CD2_BENIGN_MENINGES_CEREBRAL	Benign neoplasm: Cerebral meninges	neoplasms	NA	396	103938	104334	146	24187	24333	174	18911	19085
CD2_BENIGN_MOUTH_NOS	Benign neoplasm: Other and unspecified parts of mouth	neoplasms	NA	233	104101	104334	57	24276	24333	44	19041	19085
CD2_BENIGN_MOUTH_PHARYNX	Benign neoplasm of mouth and pharynx	neoplasms	NA	915	103419	104334	198	24135	24333	162	18923	19085
CD2_BENIGN_NOS	Benign neoplasm: Other/unspecified site	neoplasms	NA	111	104223	104334	24	24309	24333	24	19061	19085
CD2_BENIGN_OTHERDIGESTIVE	Benign neoplasm of other and ill-defined parts of digestive system	neoplasms	NA	1235	103099	104334	314	24019	24333	309	18776	19085
CD2_BENIGN_OTHER_NOS	Benign neoplasm of other and unspecified sites	neoplasms	NA	233	104101	104334	52	24281	24333	57	19028	19085
CD2_BENIGN_PANCREAS	Benign neoplasm: Pancreas	neoplasms	NA	200	104134	104334	40	24293	24333	32	19053	19085
CD2_BENIGN_PAROTID	Benign neoplasm: Parotid gland	neoplasms	NA	725	103609	104334	142	24191	24333	126	18959	19085
CD2_BENIGN_PERIPH_AUTO_NEURO	Benign neoplasm: Peripheral nerves and autonomic nervous system	neoplasms	NA	112	104222	104334	25	24308	24333	30	19055	19085
CD2_BENIGN_PITUITARY_CRANIPHAR	Benign neoplasm: Pituitary gland, craniopharyngeal duct	neoplasms	NA	373	103961	104334	107	24226	24333	52	19033	19085
CD2_BENIGN_RECTOSIGMOID_JUNC	Benign neoplasm: Rectosigmoid junction	neoplasms	NA	331	104003	104334	56	24277	24333	56	19029	19085
CD2_BENIGN_RECTUM	Benign neoplasm: Rectum	neoplasms	NA	1757	102577	104334	381	23952	24333	261	18824	19085
CD2_BENIGN_RECTUM_ANAL	Benign neoplasm: Rectum, anus and anal canal	neoplasms	1	2032	102302	104334	441	23892	24333	300	18785	19085
CD2_BENIGN_SALIVARY	Benign neoplasm of major salivary glands	neoplasms	NA	919	103415	104334	181	24152	24333	162	18923	19085
CD2_BENIGN_SALIVARY_KNOWN	Benign neoplasm: salivary glands, exclude unknown (D119)	neoplasms	NA	797	103537	104334	155	24178	24333	142	18943	19085
CD2_BENIGN_SALIVARY_NOS	Benign neoplasm: other/unspecified salivary gland	neoplasms	NA	226	104108	104334	43	24290	24333	42	19043	19085
CD2_BENIGN_SIGMOID_COLON	Benign neoplasm: Sigmoid colon	neoplasms	NA	1789	102545	104334	369	23964	24333	286	18799	19085
CD2_BENIGN_SKIN	Other benign neoplasms of skin	neoplasms	NA	3200	101134	104334	860	23473	24333	739	18346	19085
CD2_BENIGN_SMALL_INTESTINE	Benign neoplasm: Small intestine	neoplasms	NA	225	104109	104334	59	24274	24333	42	19043	19085
CD2_BENIGN_SPINAL_CORD	Benign neoplasm: Spinal cord	neoplasms	NA	103	104231	104334	22	24311	24333	19	19066	19085
CD2_BENIGN_STOMACH	Benign neoplasm: Stomach	neoplasms	NA	577	103757	104334	156	24177	24333	179	18906	19085
CD2_BENIGN_THYROID	Benign neoplasm of thyroid gland	neoplasms	NA	125	104209	104334	39	24294	24333	84	19001	19085
CD2_BENIGN_TONGUE	Benign neoplasm: Tongue	neoplasms	NA	194	104140	104334	51	24282	24333	36	19049	19085
CD2_BENIGN_TRANSVERSE_COLON	Benign neoplasm: Transverse colon	neoplasms	NA	921	103413	104334	195	24138	24333	142	18943	19085
CD2_BENIGN_URINARY	Benign neoplasm of urinary organs	neoplasms	NA	377	103957	104334	75	24258	24333	76	19009	19085
CD2_FOLLICULAR_LYMPHOMA_EXALLC	Follicular lymphoma, hilmo (controls excluding all cancers)	neoplasms	NA	327	73195	73522	84	17908	17992	61	14480	14541
CD2_HODGKIN_LYMPHOMA_EXALLC	Hodgkin lymphoma, hilmo (controls excluding all cancers)	neoplasms	1	283	73195	73478	46	17908	17954	27	14480	14507
CD2_INSITU_BLADDER_EXALLC	Carcinoma in situ, bladder (controls excluding all cancers)	neoplasms	NA	406	73194	73600	69	17907	17976	15	14480	14495
CD2_INSITU_COLON_EXALLC	Carcinoma in situ of colon (controls excluding all cancers)	neoplasms	NA	127	73147	73274	34	17900	17934	17	14473	14490
CD2_INSITU_MELANOMA_EXALLC	Melanoma in situ (controls excluding all cancers)	neoplasms	NA	327	73121	73448	71	17891	17962	53	14461	14514
CD2_INSITU_SKIN_EXALLC	Carcinoma in situ of skin (controls excluding all cancers)	neoplasms	NA	614	72909	73523	185	17813	17998	125	14410	14535
CD2_LYMPHOID_LEUKAEMIA_EXALLC	Lymphoid leukaemia (controls excluding all cancers)	neoplasms	NA	594	73195	73789	122	17908	18030	42	14480	14522
CD2_MULTIPLE_MYELOMA_PLASMA_CELL_EXALLC	Multiple myeloma and malignant plasma cell neoplasms (controls excluding all cancers)	neoplasms	NA	402	73195	73597	95	17908	18003	48	14480	14528
CD2_MYELOID_LEUKAEMIA_EXALLC	Myeloid leukaemia (controls excluding all cancers)	neoplasms	NA	248	73195	73443	54	17908	17962	28	14480	14508
CD2_NONFOLLICULAR_LYMPHOMA_EXALLC	Non-follicular lymphoma (controls excluding all cancers)	neoplasms	NA	1015	73195	74210	211	17908	18119	114	14480	14594
CD2_NONHODGKIN_NAS_EXALLC	Other and unspecified types of non-Hodgkin lymphoma, hilmo (controls excluding all cancers)	neoplasms	NA	391	73195	73586	72	17908	17980	53	14480	14533
CD2_PRIMARY_LYMPHOID_HEMATOPOIETIC_EXALLC	Primary_lymphoid and hematopoietic malignant neoplasms (controls excluding all cancers)	neoplasms	NA	2776	73195	75971	589	17908	18497	316	14480	14796
CD2_TNK_LYMPHOMA_EXALLC	Mature T/NK-cell lymphomas, hilmo (controls excluding all cancers)	neoplasms	NA	149	73195	73344	19	17908	17927	13	14480	14493
CHARCOT	Charcot foot	metabolic	NA	151	64015	64166	33	16276	16309	19	14685	14704
CHILDHOOD_ALLERGY	Childhood allergy (age < 16)	respiratory	NA	1624	102710	104334	274	24059	24333	223	18862	19085
CHIRHEP_NAS	Cirrhosis of liver, NAS	digestive	NA	469	102546	103015	99	24022	24121	47	18955	19002
CHRONLARGE	Crohn's disease of large intestine	digestive	NA	469	98980	99449	93	23188	23281	83	18119	18202
CHRONMYELOPRO	Chronic myeloproliferative disease	neoplasms	NA	122	103546	103668	33	24185	24218	15	18960	18975
CHRONNAS	Crohn's disease NAS	digestive	NA	570	98980	99550	119	23188	23307	94	18119	18213
CHRONOTH	Other Crohn's disease	digestive	NA	632	98980	99612	142	23188	23330	103	18119	18222
CHRONSMALL	Crohn's disease of small intestine	digestive	NA	570	98980	99550	131	23188	23319	102	18119	18221
CIRRHOSIS_BROAD	Cirrhosis, broad definition used in the article https://doi.org/10.1101/594523	digestive	NA	1788	102546	104334	311	24022	24333	130	18955	19085
CMV_NOS	Other/unspecified cytomegaloviral diseases	infectious	1	138	104175	104313	37	24291	24328	20	19062	19082
CONGEN_HEART_ARTER	Congenital malformations of heart and great arteries	circulatory	NA	1314	103020	104334	257	24076	24333	155	18930	19085
COPD_EARLY	Early onset COPD	respiratory	NA	2952	95067	98019	534	22935	23469	263	18584	18847
COPD_INSUFFICIENCY	COPD-related respiratory insufficiency	respiratory	NA	1752	95067	96819	285	22935	23220	112	18584	18696
COPD_LATER	Later onset COPD	respiratory	NA	6315	49546	55861	864	11389	12253	238	9017	9255
COPD_OPPORTUNIST_INFECTIONS	COPD related to chronic (opportunist) infections	respiratory	NA	288	95067	95355	48	22935	22983	25	18584	18609
CPAP	Continuous positive airway pressure	respiratory	NA	2566	37633	40199	620	9657	10277	291	8592	8883
C_DIFFICILE_ENTEROCOLITIS	Enterocolitis due to Clostridium difficile	infectious	NA	1005	102630	103635	222	23943	24165	168	18776	18944
C_STROKE	STROKE	circulatory	NA	14815	64015	78830	2978	16276	19254	1860	14685	16545
D3_ACQHAEMOLYTICANAEMIA	Acquired haemolytic anaemia	blood	NA	208	104055	104263	37	24277	24314	34	19038	19072
D3_ACUTEPOSTBLEEDANAEMIA	Acute posthaemorrhagic anaemia	blood	NA	329	99102	99431	75	23166	23241	51	18321	18372
D3_AGRANULOCYTOSIS	Agranulocytosis	blood	NA	713	102379	103092	202	23878	24080	210	18673	18883
D3_ALLERGPURPURA	Allergic purpura	blood	NA	228	102655	102883	53	23968	24021	26	18762	18788
D3_ANAEMIA	Anaemias	blood	NA	8393	20664	29057	1969	5188	7157	1488	3850	5338
D3_ANAEMIAINCHRONICDISEASE	Anaemia in chronic diseases classified elsewhere	blood	NA	251	99102	99353	42	23166	23208	19	18321	18340
D3_ANAEMIANAS	Other and unspecified anaemias	blood	NA	4779	99102	103881	1063	23166	24229	712	18321	19033
D3_ANAEMIA_B12_DEF	Vitamin B12 deficiency anaemia	blood	NA	1049	99763	100812	220	23179	23399	170	18116	18286
D3_ANAEMIA_IRONDEF	Iron deficiency anaemia	blood	NA	3568	99763	103331	959	23179	24138	826	18116	18942
D3_ANAEMIA_IRONDEF_BLOODLOSS	Iron deficiency anaemia secondary to blood loss (chronic)	blood	NA	1329	99763	101092	329	23179	23508	302	18116	18418
D3_ANAEMIA_IRONDEF_NAS	Other and unspecified iron deficiency	blood	NA	2622	99763	102385	733	23179	23912	623	18116	18739
D3_BLOODNAS	Other and unspecified diseases of blood and blood-forming organs	blood	NA	202	102379	102581	54	23878	23932	42	18673	18715
D3_BLOODOTHER	Other diseases of blood and blood-forming organs, wide	blood	NA	1955	102379	104334	455	23878	24333	412	18673	19085
D3_COAGDEF	Chronic Coagulation defects	blood	NA	112	104222	104334	38	24295	24333	51	19034	19085
D3_COAGDEFNAS	Other and unspecified coagulation defects	blood	NA	247	102655	102902	74	23968	24042	97	18762	18859
D3_COAGDEF_PURPUR_HAEMORRHAGIC	Coagulation defects, purpura and other haemorrhagic conditions	blood	NA	1679	102655	104334	365	23968	24333	323	18762	19085
D3_COAGOTHER	Other coagulation defects	blood	NA	437	102655	103092	116	23968	24084	142	18762	18904
D3_HAEMOLYTICANAEMIA	Haemolytic anaemias	blood	NA	279	104055	104334	56	24277	24333	47	19038	19085
D3_HAEMORRHAGCIRGUANTICO	Haemorrhagic disorder due to circulating anticoagulants	blood	NA	116	102655	102771	21	23968	23989	13	18762	18775
D3_HAEMORRHAGICNAS	Other and unspecified haemorrhagic conditions	blood	NA	104	102655	102759	25	23968	23993	21	18762	18783
D3_IMMUDEF	Immunodeficiencies	blood	NA	297	104037	104334	97	24236	24333	90	18995	19085
D3_IMMUDEFANTIBODY	Immunodeficiency with predominantly antibody defects	blood	NA	139	102602	102741	55	23917	23972	49	18751	18800
D3_IMMUNEMECHANISM	Certain disorders involving the immune mechanism	blood	NA	1732	102602	104334	416	23917	24333	334	18751	19085
D3_ITP	Idiopathic thrombocytopenic purpura	blood	1	228	102655	102883	47	23968	24015	48	18762	18810
D3_OTHERBLOOD	Other diseases of blood and blood-forming organs	blood	NA	658	102379	103037	134	23878	24012	100	18673	18773
D3_OTHERWHITECELL	Other disorders of white blood cells	blood	NA	457	102379	102836	104	23878	23982	81	18673	18754
D3_PURPURA_AND3_OTHER_HAEMORRHAGIC	Purpura and other haemorrhagic conditions	blood	NA	1230	102655	103885	243	23968	24211	180	18762	18942
D3_SARCOIDOSIS	Sarcoidosis	blood	NA	1135	102602	103737	265	23917	24182	230	18751	18981
D3_SCNDPOLYCYTHAEMIA	Secondary polycythaemia	blood	NA	281	102379	102660	46	23878	23924	24	18673	18697
D3_SCNDTHROMBOCYTOPENIA	Secondary thrombocytopenia	blood	NA	104	102655	102759	14	23968	23982	19	18762	18781
D3_SPLEENDISEASE	Diseases of spleen	blood	NA	148	102379	102527	29	23878	23907	26	18673	18699
D3_THROMBOCYTOPENIANAS	Thrombocytopenia, unspecified	blood	NA	683	102655	103338	126	23968	24094	80	18762	18842
D3_WHITEBLOODCELLNAS	Other and unspecified disorders of white blood cells	blood	NA	334	102379	102713	67	23878	23945	61	18673	18734
DERMATOPOLY_FG	Dermatopolymyositis (FG)	musculoskeletal	NA	106	78445	78551	21	17900	17921	29	13469	13498
DM_MACULOPATHY	Diabetic maculopathy	metabolic	NA	1082	20793	21875	278	4522	4800	156	2726	2882
DM_NEOVASCULAR_GLAUCOMA	Neovascular glaucoma	metabolic	NA	366	100767	101133	83	23469	23552	54	18564	18618
DM_NEPHROPATHY	Diabetic nephropathy	metabolic	NA	1544	22606	24150	351	4997	5348	145	3073	3218
DM_NEPHROPATHY_EXMORE	Diabetic nephropathy (more control exclusions)	metabolic	NA	1544	14099	15643	351	3119	3470	145	2048	2193
DM_NEUROPATHY	Diabetic neuropathy	metabolic	NA	1005	23133	24138	239	5108	5347	99	3116	3215
DM_RETINOPATHY	Diabetic retinopathy	metabolic	NA	3345	20793	24138	820	4522	5342	488	2726	3214
DM_RETINOPATHY_EXMORE	Diabetic retinopathy (more control exclusions)	metabolic	NA	3345	14099	17444	820	3119	3939	488	2048	2536
DM_RETINOPATHY_STRICT	Diabetic retinopathy, strict definition	metabolic	NA	1448	20793	22241	375	4521	4896	206	2726	2932
DRUGADVERS_CATAR	Drug-induced cataract	eye	NA	152	104182	104334	41	24292	24333	29	19056	19085
DRUGADVERS_NEUTROPENIA	Drug-induced neutropenia	blood	NA	403	103931	104334	119	24214	24333	133	18952	19085
DRY_AMD	Dry age-related macular degeneration (includes geographic atrophy)	eye	NA	1870	74926	76796	474	17379	17853	387	13336	13723
E4_ACIDOSIS	Acidosis	metabolic	NA	204	85504	85708	33	20093	20126	14	16081	16095
E4_ADDISON	Adrenocortical insufficiency	metabolic	NA	206	100877	101083	67	23426	23493	64	18109	18173
E4_AMYLNAS	Amyloidosis, other/unspecified	metabolic	NA	139	85504	85643	28	20093	20121	18	16081	16099
E4_CONGEIOD	Congenital iodine-deficiency syndrome/hypothyroidism	metabolic	NA	110	96924	97034	51	21243	21294	76	14628	14704
E4_DISPUB	Disorders of puberty	metabolic	NA	102	100877	100979	23	23426	23449	24	18109	18133
E4_ENDODIS	Other endocrine disorders	metabolic	NA	428	100877	101305	78	23426	23504	60	18109	18169
E4_ENDODISNAS	Endocrine disorders, other/unspecified	metabolic	NA	128	100877	101005	22	23426	23448	36	18109	18145
E4_ENDOGLAND	Disorders of other endocrine glands	metabolic	NA	3457	100877	104334	907	23426	24333	976	18109	19085
E4_ENDOMETPOSTOP	Postprocedural endocrine and metabolic disorders, not elsewhere classified	metabolic	NA	408	85504	85912	176	20093	20269	268	16081	16349
E4_FH	Familial hypercholesterolemia	metabolic	NA	1735	85504	87239	381	20093	20474	210	16081	16291
E4_FH_IHD	Familial hypercholesterolemia, with ischemic heart disease	metabolic	NA	1039	77988	79027	237	19153	19390	95	16736	16831
E4_FLUIDELECTRO	Other disorders of fluid, electrolyte and acid-base balance	metabolic	NA	2756	85504	88260	668	20093	20761	577	16081	16658
E4_GLUCOPANCREAS	Other disorders of glucose regulation and pancreatic internal secretion	metabolic	NA	782	103552	104334	157	24176	24333	123	18962	19085
E4_GOITREMULTINOD	Nontoxic multinodular goitre	metabolic	1	653	96924	97577	308	21243	21551	557	14628	15185
E4_GOITRENAS	Other and/or unspecified nontoxic goitre	metabolic	NA	264	96924	97188	112	21243	21355	201	14628	14829
E4_GOITRENOD	Nontoxic single thyroid nodule	metabolic	NA	238	96924	97162	127	21243	21370	172	14628	14800
E4_GRAVES_STRICT	Graves disease, strict definition	metabolic	NA	291	104043	104334	132	24201	24333	228	18857	19085
E4_HYPERALDO	Hyperaldosteronism	metabolic	NA	214	100877	101091	45	23426	23471	24	18109	18133
E4_HYPERCHOL	Pure hypercholesterolaemia	metabolic	NA	10776	85504	96280	2367	20093	22460	1562	16081	17643
E4_HYPERGLYCER	Pure hyperglyceridaemia	metabolic	NA	225	85504	85729	59	20093	20152	17	16081	16098
E4_HYPERKALAEMIA	Hyperkalaemia	metabolic	NA	605	85504	86109	122	20093	20215	75	16081	16156
E4_HYPERLIPMIX	Mixed hyperlipidaemia	metabolic	NA	441	85504	85945	95	20093	20188	45	16081	16126
E4_HYPERLIPNAS	Hyperlipidaemia, other/unspecified	metabolic	NA	4454	85504	89958	998	20093	21091	556	16081	16637
E4_HYPEROSMHNAT	Hyperosmolality and hypernatraemia	metabolic	NA	108	85504	85612	30	20093	20123	14	16081	16095
E4_HYPERPARA	Hyperparathyroidism	metabolic	NA	966	100877	101843	314	23426	23740	429	18109	18538
E4_HYPERPIT	Hyperfunction of pituitary gland	metabolic	NA	215	100877	101092	87	23426	23513	90	18109	18199
E4_HYPERPRO	Hyperprolactinaemia	metabolic	NA	109	100877	100986	60	23426	23486	68	18109	18177
E4_HYPODRUG	Drug-induced hypoglycaemia without coma	metabolic	NA	156	103552	103708	30	24176	24206	19	18962	18981
E4_HYPOKALAEMIA	Hypokalaemia	metabolic	NA	802	85504	86306	204	20093	20297	207	16081	16288
E4_HYPOOSMNAT	Hypo-osmolality and hyponatraemia	metabolic	NA	1310	85504	86814	353	20093	20446	336	16081	16417
E4_HYPOPARA	Hypoparathyroidism	metabolic	NA	124	100877	101001	32	23426	23458	78	18109	18187
E4_HYPOPIT	Hypopituitarism	metabolic	NA	814	100877	101691	146	23426	23572	59	18109	18168
E4_HYTHY_AI_STRICT	Hypothyroidism, strict autoimmune	metabolic	NA	5111	81682	86793	2263	18105	20368	3251	12511	15762
E4_IRON_MET	Disorders of iron metabolism	metabolic	NA	135	85504	85639	20	20093	20113	20	16081	16101
E4_LACTONAS	Lactose intolerance, other/unspecified	metabolic	NA	157	85504	85661	43	20093	20136	48	16081	16129
E4_LIPOPROT	Disorders of lipoprotein metabolism and other lipidaemias	metabolic	NA	14936	85504	100440	3269	20093	23362	2093	16081	18174
E4_LIPOPROTNAS	Disorder of lipoprotein metabolism, unspecified	metabolic	NA	1367	85504	86871	309	20093	20402	164	16081	16245
E4_MALNUTRITION	Malnutrition	metabolic	NA	160	104174	104334	25	24308	24333	14	19071	19085
E4_METABOLIA	Metabolic disorders	metabolic	NA	18830	85504	104334	4240	20093	24333	3004	16081	19085
E4_MINERAL_MET	Disorders of mineral metabolism	metabolic	NA	643	85504	86147	150	20093	20243	131	16081	16212
E4_NONTOXIC_THYROID	Nontoxic goitre/thyroid nodule	metabolic	NA	1041	103293	104334	479	23854	24333	834	18251	19085
E4_OBESITY	Obesity	metabolic	1	5072	99242	104314	1375	22948	24323	1430	17645	19075
E4_OBESITYCAL	Obesity due to excess calories	metabolic	NA	3721	99262	102983	1011	22958	23969	987	17655	18642
E4_OBESITYNAS	Obesity, other/unspecified	metabolic	1	2273	99262	101535	662	22958	23620	779	17655	18434
E4_OBESITYXTRMALV	Extreme obesity with alveolar hypoventilation	metabolic	1	295	99262	99557	67	22958	23025	52	17655	17707
E4_PARATHYRO	Disorders of parathyroid gland	metabolic	NA	1075	100877	101952	342	23426	23768	492	18109	18601
E4_PORBILIR	Disorders of porphyrin and bilirubin metabolism	metabolic	1	114	85504	85618	23	20093	20116	11	16081	16092
E4_TESTICHYPO	Testicular hypofunction	metabolic	NA	576	100877	101453	82	15577	15659	NA	NA	NA
E4_THYROID	Disorders of the thyroid gland	metabolic	NA	7410	96924	104334	3090	21243	24333	4457	14628	19085
E4_THYROIDITSUBAC	Subacute thyroiditis	metabolic	1	100	96924	97024	47	21243	21290	68	14628	14696
E4_THYTOXGOITDIF	Thyrotoxicosis with diffuse goitre	metabolic	NA	448	96924	97372	207	21243	21450	335	14628	14963
E4_THYTOXGOITMULT	Thyrotoxicosis with toxic multinodular goitre	metabolic	NA	193	103252	103445	81	23902	23983	142	18457	18599
E4_VIT_B_DEF	Deficiency of other B group vitamins	metabolic	NA	168	99000	99168	42	22846	22888	25	17584	17609
E4_VIT_D_DEF	Vitamin D deficiency	metabolic	NA	106	99000	99106	31	22846	22877	28	17584	17612
E4_VOLUME	Volume depletion	metabolic	NA	956	85504	86460	216	20093	20309	109	16081	16190
ERECTILE_DYSFUNCTION	Erectile dysfunction	mental	NA	1374	102895	104269	241	15833	16074	NA	NA	NA
ESOSINOPHIL_DISEASE	Eosinophilic disease (BM)	blood	NA	122	52657	52779	33	13022	13055	22	10775	10797
F5_ADHD	Disturbance of activity and attention	mental	NA	862	102603	103465	180	23959	24139	151	18780	18931
F5_AGORAPHOBIA	Agoraphobia	mental	NA	187	96545	96732	42	22159	22201	53	16738	16791
F5_ALCOHOLAC	Acute alcohol intoxication	mental	NA	3864	95143	99007	659	22697	23356	247	18334	18581
F5_ALCOHOL_DEPENDENCE	Alcohol dependence	mental	1	4045	95143	99188	687	22697	23384	227	18334	18561
F5_ALLANXIOUS	All anxiety disorders	mental	NA	4826	96545	101371	1318	22159	23477	1428	16738	18166
F5_ALZHDEMENT	Dementia in Alzheimer disease	mental	NA	2138	96420	98558	430	22638	23068	328	18007	18335
F5_ANAPER	Anankastic personality disorder	mental	NA	206	102430	102636	53	23775	23828	65	18614	18679
F5_ANOREX	Anorexia (incl.atypical)	mental	NA	215	102068	102283	96	23716	23812	122	18429	18551
F5_ANXIETY	Other anxiety disorders	mental	NA	3210	96545	99755	925	22159	23084	994	16738	17732
F5_BEHAVE	Behavioural syndromes associated with physiological disturbances and physical factors	mental	NA	2266	102068	104334	617	23716	24333	656	18429	19085
F5_BEHEMOCHILD	Behavioural and emotional disorders with onset usually occurring in childhood and adolescence	mental	NA	1731	102603	104334	374	23959	24333	305	18780	19085
F5_BIPO	Bipolar affective disorders	mental	NA	1213	94650	95863	386	21632	22018	319	16339	16658
F5_CANNABIS	Mental and behavioural disorders due to cannabinoids	mental	1	227	102458	102685	53	23953	24006	18	18810	18828
F5_DELIRIUM	Delirium, not induced by alcohol and other psychoactive substances	mental	1	1229	96420	97649	260	22638	22898	125	18007	18132
F5_DELUSIO	Persistent delusional disorders	mental	NA	394	102453	102847	121	23680	23801	114	18603	18717
F5_DEMENTIA	Dementia	mental	NA	6510	96420	102930	1387	22638	24025	904	18007	18911
F5_DEMENTIA_INCLAVO	Dementia, including avohilmo	mental	NA	6925	97409	104334	1499	22834	24333	977	18108	19085
F5_DEMINOTH	Dementia in other diseases classified elsewhere	mental	NA	377	96420	96797	90	22638	22728	51	18007	18058
F5_DEMNAS	Unspecified dementia	mental	NA	1444	96420	97864	306	22638	22944	163	18007	18170
F5_DEPRESSIO	Depression	mental	NA	8598	94650	103248	2411	21632	24043	2521	16339	18860
F5_DEPRESSION_DYSTHYMIA	Depression or dysthymia	mental	NA	10611	60133	70744	2886	13259	16145	3254	8977	12231
F5_DEPRESSION_PSYCHOTIC	Psychotic depression	mental	NA	447	60133	60580	111	13259	13370	100	8977	9077
F5_DEPRESSION_RECURRENT	Recurrent or chronic depression	mental	NA	3279	60133	63412	972	13259	14231	1212	8977	10189
F5_DISPER	Dissocial personality disorder	mental	NA	136	102430	102566	25	23775	23800	9	18614	18623
F5_DISSOCIATIVE	Dissociative [conversion] disorders	mental	NA	106	96545	96651	74	22159	22233	77	16738	16815
F5_EMOCHILD	Emotional disorders and disorders of social functioning with onset specific to childhood	mental	NA	276	102603	102879	70	23959	24029	72	18780	18852
F5_EMOPER	Emotionally unstable personality disorder	mental	NA	448	102430	102878	206	23775	23981	230	18614	18844
F5_GAD	Generalized anxiety disorder	mental	NA	854	96545	97399	242	22159	22401	313	16738	17051
F5_HABIT	Habit and impulse disorders	mental	NA	133	102430	102563	30	23775	23805	14	18614	18628
F5_HYPERKIN	Hyperkinetic disorders (excl. ADHD)	mental	NA	192	102603	102795	26	23959	23985	15	18780	18795
F5_HYPERSOMNIA	Hypersomnia	mental	NA	120	102639	102759	22	23934	23956	25	18690	18715
F5_INSOMNIA	Insomnia	mental	NA	1114	102639	103753	271	23934	24205	291	18690	18981
F5_KELAMENT	Kela-code for severe mental illness	mental	NA	2294	101739	104033	807	23423	24230	587	18393	18980
F5_MANIA	Manic episode	mental	NA	151	94650	94801	49	21632	21681	44	16339	16383
F5_MENTALUNSPE	Mental disorders, not otherwise specified	mental	NA	398	101739	102137	158	23423	23581	138	18393	18531
F5_MENTORG	Other mental disorders due to brain damage and dysfunction and to physical disease	mental	NA	955	96420	97375	242	22638	22880	164	18007	18171
F5_MILDRET	Mild mental retardation	mental	NA	135	104082	104217	31	24278	24309	34	19037	19071
F5_MIXEDDEV	Mixed specific developmental disorders	mental	NA	247	102992	103239	24	24111	24135	13	18930	18943
F5_MIXPER	Mixed and other personality disorders	mental	NA	506	102430	102936	136	23775	23911	109	18614	18723
F5_MOOD	Mood [affective] disorders	mental	NA	9684	94650	104334	2701	21632	24333	2746	16339	19085
F5_MOODOTH	Other and unspecified mood [affective] disorders	mental	NA	374	94650	95024	135	21632	21767	117	16339	16456
F5_NEUROTICOTH	Other neurotic disorders	mental	NA	357	96545	96902	95	22159	22254	80	16738	16818
F5_OCD	Obsessive-compulsive disorder	mental	NA	354	96545	96899	113	22159	22272	97	16738	16835
F5_OPIOIDS	Mental and behavioural disorders due to opioids	mental	1	322	102458	102780	51	23953	24004	36	18810	18846
F5_OTHERSUB	Mental and behavioural disorders due to multiple drug use and use of multiple drugs and use of other psychoactive substances	mental	NA	576	102458	103034	121	23953	24074	60	18810	18870
F5_OTHPER	Other specified and unspecified personality disorders	mental	NA	539	102430	102969	160	23775	23935	125	18614	18739
F5_PANIC	Panic disorder	mental	NA	880	96545	97425	228	22159	22387	278	16738	17016
F5_PARAPER	Paranoid personality disorder	mental	NA	112	102430	102542	22	23775	23797	23	18614	18637
F5_PERSBEHORG	Personality and behavioural disorders due to brain disease, damage and dysfunction	mental	NA	161	96420	96581	35	22638	22673	9	18007	18016
F5_PERSMOOD	Persistent mood disorders	mental	NA	1428	94650	96078	395	21632	22027	392	16339	16731
F5_PERVASIVE	Pervasive developmental disorders excl. Autism + Asperger	mental	NA	119	102992	103111	20	24111	24131	9	18930	18939
F5_PHOBANX	Phobic anxiety disorders	mental	NA	937	96545	97482	235	22159	22394	211	16738	16949
F5_PSYCHDEV	Disorders of psychological development	mental	NA	1342	102992	104334	222	24111	24333	155	18930	19085
F5_PSYCHDEVOTH	Other and unspecified disorders of psychological development	mental	NA	120	102992	103112	17	24111	24128	6	18930	18936
F5_PSYCHOTH	Other and unspecified nonorganic psychotic disorders	mental	NA	1008	102453	103461	378	23680	24058	257	18603	18860
F5_PSYTRANS	Acute and transient psychotic disorders	mental	NA	559	102453	103012	212	23680	23892	175	18603	18778
F5_PTSD	Post-traumatic stress disorder	mental	NA	263	96545	96808	125	22159	22284	160	16738	16898
F5_SCHIZOAFF	Schizoaffective disorder	mental	NA	184	102453	102637	130	23680	23810	105	18603	18708
F5_SCHOLA	Specific development disorders of scholastic skills	mental	NA	381	102992	103373	78	24111	24189	47	18930	18977
F5_SCHZPHR	Schizophrenia	mental	NA	614	102453	103067	322	23680	24002	191	18603	18794
F5_SEDAHYP	Mental and behavioural disorders due to sedatives or hypnotics	mental	NA	543	102458	103001	99	23953	24052	97	18810	18907
F5_SEXDYS	Sexual dysfunction	mental	NA	181	102068	102249	29	23716	23745	20	18429	18449
F5_SLEEPWAKE	Disorder of the sleep-wake schedule	mental	NA	134	102639	102773	25	23934	23959	22	18690	18712
F5_SLEEP_NOS	Sleep disorders, other/unspecified	mental	NA	185	102639	102824	45	23934	23979	54	18690	18744
F5_SOCPHOB	Social phobias	mental	NA	631	96545	97176	147	22159	22306	114	16738	16852
F5_SOMATOFORM	Somatoform disorder	mental	NA	982	96545	97527	275	22159	22434	325	16738	17063
F5_SPEECH	Specific development disorders of speech and language	mental	NA	616	102992	103608	87	24111	24198	69	18930	18999
F5_STIMUL	Mental and behavioural disorders due to use of other stimulants, including caffeine	mental	NA	216	102458	102674	34	23953	23987	23	18810	18833
F5_STRESSOTH	Other reaction to severe stress, and adjustment disorders	mental	NA	2617	96545	99162	761	22159	22920	814	16738	17552
F5_SUBSNOALCO	Substance use, excluding alcohol	mental	NA	1876	95143	97019	380	22697	23077	275	18334	18609
F5_VASCDEM	Vascular dementia	mental	NA	1103	97824	98927	226	22946	23172	113	18181	18294
FALLS	Falls/tendency to fall	other	NA	27888	76446	104334	6523	17810	24333	5326	13759	19085
FE	Focal epilepsy	nervous_system	1	2220	100665	102885	465	23546	24011	333	18558	18891
FE_MODE	Focal epilepsy, mode (most common among epilepsy diagnosis)	nervous_system	NA	1939	100665	102604	403	23546	23949	291	18558	18849
FE_STRICT	Focal epilepsy, strict definition	nervous_system	1	2069	100662	102731	433	23546	23979	301	18558	18859
FG_CARDMYO	Cardiomyopathy (excluding other)	circulatory	NA	1803	74091	75894	357	18281	18638	104	15588	15692
FG_CVD	Cardiovascular diseases (excluding rheumatic etc)	circulatory	NA	62209	42125	104334	13216	11117	24333	9374	9711	19085
FG_DOAAC	Diseases of arteries, arterioles and capillaries (FINNGEN)	circulatory	NA	10968	42125	53093	1863	11117	12980	728	9711	10439
FG_OTHHEART	Other heart diseases	circulatory	NA	30243	42125	72368	6052	11117	17169	3497	9711	13208
G6_AD_WIDE	Alzheimerâ€™s disease, wide definition	nervous_system	NA	2687	100630	103317	592	23545	24137	421	18524	18945
G6_ALCODEGEN	Degeneration of the brain due to alcohol	nervous_system	NA	274	100171	100445	44	23469	23513	8	18487	18495
G6_ALCOPOLY	Alcohol induced polyneuropathy	nervous_system	NA	134	101792	101926	23	23797	23820	6	18810	18816
G6_ALS	Motor neuron disease	nervous_system	NA	194	43684	43878	35	10418	10453	20	8280	8300
G6_ALZHEIMER	Alzheimer disease	nervous_system	NA	3591	100743	104334	768	23565	24333	547	18538	19085
G6_ANOXBRAINDAM	Anoxic brain damage	nervous_system	NA	160	95361	95521	31	22318	22349	10	17670	17680
G6_ATROPHCIRCUM	Circumscribed brain atrophy	nervous_system	NA	184	100171	100355	36	23469	23505	21	18487	18508
G6_ATYFAC	Atypical facial pain	nervous_system	NA	212	92575	92787	56	21113	21169	83	16189	16272
G6_AUTONOM	Autonomic disorders	nervous_system	NA	175	95361	95536	42	22318	22360	16	17670	17686
G6_BASDEGENOTH	Other degenerative diseases of the basal ganglia	nervous_system	1	154	100863	101017	25	23510	23535	17	18436	18453
G6_BELLPA	Bell's palsy	nervous_system	NA	1003	92575	93578	245	21113	21358	207	16189	16396
G6_BRACHPLE	Brachial plexus disorders	nervous_system	NA	548	92575	93123	175	21113	21288	194	16189	16383
G6_CARPTU	Carpal tunnel syndrome	nervous_system	NA	4586	92575	97161	1443	21113	22556	1578	16189	17767
G6_CAUSALGIA	Causalgia	nervous_system	NA	101	92575	92676	17	21113	21130	27	16189	16216
G6_CERCYST	Cerebral cysts	nervous_system	NA	437	95361	95798	115	22318	22433	82	17670	17752
G6_CLUSTHEADACHE_STRICT_INCLAVO	Cluster headache, strict, including avohilmo	nervous_system	NA	324	104010	104334	86	24247	24333	69	19016	19085
G6_CLUSTHEADACHE_WIDE	Cluster headache, wide	nervous_system	NA	287	76444	76731	76	17927	18003	61	14121	14182
G6_CNSABSC	Intracranial and intraspinal abscess and granuloma	nervous_system	NA	109	103617	103726	23	24158	24181	NA	NA	NA
G6_CP	Cerebral palsy	nervous_system	NA	138	103248	103386	27	24102	24129	14	18939	18953
G6_CPETAL	Cerebral palsy and other paralytic syndromes	nervous_system	NA	1086	103248	104334	231	24102	24333	146	18939	19085
G6_DEGENOTH	Other and unspecified degenerative diseases of nervous system	nervous_system	NA	225	100171	100396	54	23469	23523	33	18487	18520
G6_DYSTON	Dystonia	nervous_system	NA	288	100863	101151	88	23510	23598	108	18436	18544
G6_ENCEPHOTH	Other encephalitis	nervous_system	NA	207	103617	103824	40	24158	24198	42	18960	19002
G6_EPIPAROX	Episodal and paroxysmal disorders	nervous_system	NA	27890	76444	104334	6406	17927	24333	4964	14121	19085
G6_EPLEPSY	Epilepsy	nervous_system	NA	3669	76444	80113	787	17927	18714	527	14121	14648
G6_FACOTH	Other facial nerve disorders	nervous_system	NA	178	92575	92753	46	21113	21159	45	16189	16234
G6_FEMLAPOP	Lesion of lateral popliteal nerve	nervous_system	NA	482	92575	93057	118	21113	21231	56	16189	16245
G6_GUILBAR	Guillain-Barre syndrome	nervous_system	NA	140	101792	101932	29	23797	23826	18	18810	18828
G6_HCCOMM	Communicating hydrocephalus	nervous_system	NA	195	103546	103741	45	24178	24223	23	18975	18998
G6_HCNP	Normal-pressure hydrocephalus	nervous_system	NA	509	103546	104055	99	24178	24277	70	18975	19045
G6_HCOBSTR	Obstructive hydrocephalus	nervous_system	NA	137	103546	103683	30	24178	24208	9	18975	18984
G6_HCOTHUNS	Other and unspecified hydrocephalus	nervous_system	NA	157	103546	103703	37	24178	24215	19	18975	18994
G6_HEADACHE	Other headache syndromes	nervous_system	NA	2782	76444	79226	890	17927	18817	1164	14121	15285
G6_HEMIPLE	Hemiplegia	nervous_system	NA	455	103248	103703	102	24102	24204	65	18939	19004
G6_HERATAXIA	Hereditary ataxia	nervous_system	NA	113	103947	104060	24	24256	24280	21	19030	19051
G6_HYDROCEPH	Hydrocephalus	nervous_system	NA	788	95361	96149	155	22318	22473	110	17670	17780
G6_MEDLEOTH	Other lesions of median nerve	nervous_system	NA	158	92575	92733	49	21113	21162	59	16189	16248
G6_MENINGBACT	Bacterial meningitis	nervous_system	NA	280	103617	103897	89	24158	24247	53	18960	19013
G6_MENINGOTH	Other meningitis	nervous_system	NA	108	103617	103725	24	24158	24182	26	18960	18986
G6_MERALGIA	Meralgia paraesthetica	nervous_system	NA	234	92575	92809	57	21113	21170	53	16189	16242
G6_MIGRAINE	Migraine	nervous_system	NA	2329	76444	78773	1017	17927	18944	1382	14121	15503
G6_MIGRAINE_NO_AURA	Migraine without aura	nervous_system	NA	712	76444	77156	358	17927	18285	485	14121	14606
G6_MIGRAINE_NO_AURA_TRIPTAN	Migraine without aura and triptan purchases	nervous_system	NA	405	99771	100176	255	22256	22511	360	16194	16554
G6_MIGRAINE_WITH_AURA	Migraine with aura	nervous_system	NA	987	76444	77431	420	17927	18347	609	14121	14730
G6_MIGRAINE_WITH_AURA_TRIPTAN	Migraine with aura and triptan purchases	nervous_system	NA	407	99771	100178	215	22256	22471	349	16194	16543
G6_MONOLOWOTHUNS	Other and unspecified mononeuropathies of lower limb	nervous_system	NA	155	92575	92730	32	21113	21145	54	16189	16243
G6_MONONPOTHUS	Other and unspecified mononeuropathies of upper limb	nervous_system	NA	274	92575	92849	39	21113	21152	50	16189	16239
G6_MONOOTHUNS	Other and unspecified mononeuropathies, also in other diseases	nervous_system	NA	214	92575	92789	61	21113	21174	50	16189	16239
G6_MONOPLE	Monoplegia	nervous_system	NA	110	103248	103358	32	24102	24134	24	18939	18963
G6_MS	MS-disease / Multiple Sclerosis	nervous_system	NA	393	103648	104041	108	24157	24265	129	18891	19020
G6_MYASTHENIA	Myasthenia gravis	nervous_system	NA	125	103185	103310	28	24068	24096	20	18932	18952
G6_MYONEU	Diseases of the myoneural junction and muscle	nervous_system	NA	1149	103185	104334	265	24068	24333	153	18932	19085
G6_MYOPOTHUNS	Other and unspecified myopathies	nervous_system	NA	844	103185	104029	186	24068	24254	90	18932	19022
G6_NERPLEX	Nerve, nerve root and plexus disorders	nervous_system	NA	11759	92575	104334	3220	21113	24333	2896	16189	19085
G6_NEUATR	Systemic atrophies primarily affecting the central nervous system	nervous_system	NA	387	103947	104334	77	24256	24333	55	19030	19085
G6_NEUINFL	Inflammatory diseases of the central nervous system	nervous_system	NA	717	103617	104334	175	24158	24333	125	18960	19085
G6_NEURODEGENERATIVE	Unspecific neurodegenerative disorder	nervous_system	NA	5220	99114	104334	1160	23173	24333	782	18303	19085
G6_NEUROOTH	Other disorders of nervous system	nervous_system	NA	558	95361	95919	143	22318	22461	96	17670	17766
G6_OTHDEMYEL	Other demyelinating diseases of the central nervous system	nervous_system	NA	206	103849	104055	64	24197	24261	66	18928	18994
G6_OTHNEU	Other neurological diseases	nervous_system	NA	8973	95361	104334	2015	22318	24333	1415	17670	19085
G6_PARALOTHUNS	Other and unspecified paralytic syndromes	nervous_system	NA	111	103248	103359	17	24102	24119	17	18939	18956
G6_PARDIPLE	Paraplegia, diplegia of upper limbs	nervous_system	NA	213	103248	103461	39	24102	24141	19	18939	18958
G6_PARKINSON	Parkinson's disease	nervous_system	NA	1634	102700	104334	375	23958	24333	172	18913	19085
G6_PLANTAR	Lesion of plantar nerve	nervous_system	NA	215	92575	92790	80	21113	21193	146	16189	16335
G6_POLYOTHUNS	Other and unspecified polyneuropathies, also in other diseases	nervous_system	NA	2217	101792	104009	472	23797	24269	232	18810	19042
G6_POSTOPNEURO	Postprocedural disorders of nervous system	nervous_system	NA	353	95361	95714	124	22318	22442	132	17670	17802
G6_RADLES	Lesion of radial nerve	nervous_system	NA	287	92575	92862	82	21113	21195	52	16189	16241
G6_RLS	Restless leg syndrome	nervous_system	NA	750	103584	104334	184	24149	24333	230	18855	19085
G6_ROOTPLEXOTHUNS	Other and unspecified nerve root and plexus disorders, also in other diseases	nervous_system	NA	1684	92575	94259	422	21113	21535	321	16189	16510
G6_SCIALE	Lesion of sciatic nerve	nervous_system	NA	451	92575	93026	91	21113	21204	69	16189	16258
G6_SLEEPAPNO	Sleep apnoea	nervous_system	NA	16485	87409	103894	3348	20887	24235	1874	17118	18992
G6_SLEEPAPNO_INCLAVO	Sleep apnoea, including avohilmo	nervous_system	NA	17759	86575	104334	3638	20695	24333	2087	16998	19085
G6_SLEEPDISOTH	Other sleep disorders	nervous_system	1	1160	76444	77604	221	17927	18148	162	14121	14283
G6_SPINOTH	Other diseases of spinal cord	nervous_system	NA	271	95361	95632	52	22318	22370	29	17670	17699
G6_STATUSEPI	Status epilepticus	nervous_system	NA	349	76444	76793	64	17927	17991	43	14121	14164
G6_TRINEU	Trigeminal neuralgia	nervous_system	NA	328	92575	92903	121	21113	21234	88	16189	16277
G6_ULLNLE	Lesion of ulnar nerve	nervous_system	NA	1506	92575	94081	334	21113	21447	216	16189	16405
G6_XTRAPYR	Extrapyramidal and movement disorders	nervous_system	NA	3471	100863	104334	823	23510	24333	649	18436	19085
G6_XTRAPYROTH	Other extrapyramidal and movement disorders in other diseases	nervous_system	NA	1780	100863	102643	427	23510	23937	407	18436	18843
GE	Generalized epilepsy	nervous_system	NA	309	100662	100971	63	23546	23609	55	18558	18613
GENERALI_SKIN_ERUPT_DRUGS_MEDICAM	Generalized skin eruption due to drugs and medicaments	skin	NA	233	104101	104334	62	24271	24333	55	19030	19085
GE_MODE	Generalized epilepsy, mode (most common among epilepsy diagnosis)	nervous_system	NA	228	100662	100890	44	23546	23590	37	18558	18595
GE_STRICT	Generalized epilepsy, strict definition	nervous_system	NA	158	100662	100820	31	23546	23577	23	18558	18581
GOUT_IDIO	Idiopathic gout	musculoskeletal	NA	1306	99706	101012	236	23487	23723	57	18853	18910
GOUT_KIDNEY	Gout due to impairment of renal function	musculoskeletal	NA	109	99706	99815	23	23487	23510	8	18853	18861
GOUT_NOS	Gout, unspecified	musculoskeletal	NA	2906	99706	102612	526	23487	24013	134	18853	18987
GOUT_STRICT	Gout, strict definition	musculoskeletal	NA	2591	100699	103290	457	23667	24124	116	18910	19026
H7_ALLERGICCONJUNCTIVITIS	Allergic conjunctivitis	eye	NA	3606	100728	104334	1170	23163	24333	1528	17557	19085
H7_AMBLYANOPSIA	Amblyopia ex anopsia	eye	NA	263	99799	100062	70	23227	23297	58	18053	18111
H7_AMD	Age-related macular degeneration (whether dry or wet)	eye	NA	2825	95741	98566	666	22324	22990	558	17531	18089
H7_ANISOMETROPIA	Anisometropia and aniseikonia	eye	NA	190	100288	100478	38	23306	23344	54	18067	18121
H7_ANOMAPUPFUNC	Anomalies of pupillary function	eye	NA	100	103466	103566	23	24105	24128	21	18846	18867
H7_APHAKIA	Aphakia	eye	NA	188	84087	84275	22	19776	19798	12	15137	15149
H7_ASTIGMATISM	Astigmatism	eye	NA	471	100288	100759	111	23306	23417	82	18067	18149
H7_BCKRNDRETINOPAT	Background retinopathy and retinal vascular changes	eye	NA	172	94028	94200	33	21965	21998	27	17362	17389
H7_BINOCUMOVOTH	Other disorders of binocular movement	eye	NA	127	100288	100415	40	23306	23346	27	18067	18094
H7_BLEPHAROCHALASIS	Blepharochalasis	eye	NA	1810	96723	98533	544	22243	22787	678	16764	17442
H7_BLINDANDVISIMPAIRMENT	Visual impairment including blindness (binocular or monocular)	eye	1	509	99799	100308	104	23227	23331	107	18053	18160
H7_CATARACTOTHER	Other cataract	eye	NA	5037	84087	89124	1203	19776	20979	1165	15137	16302
H7_CATARACTSENILE	Senile cataract	eye	NA	18778	84087	102865	4253	19776	24029	3662	15137	18799
H7_CENTRRETARTOCC	Central retinal artery occlusion	eye	NA	226	94028	94254	40	21965	22005	15	17362	17377
H7_CHALAZION	Chalazion	eye	1	931	96723	97654	223	22243	22466	202	16764	16966
H7_CHORIORETINFLAM	Chorioretinal inflammation	eye	NA	214	94028	94242	47	21965	22012	42	17362	17404
H7_CHOROIDOTH	Other disorders of choroid	eye	NA	112	94028	94140	26	21965	21991	15	17362	17377
H7_CHOROIDRETINA	Disorders of choroid and retina	eye	NA	10306	94028	104334	2368	21965	24333	1723	17362	19085
H7_CONJUHAEMOR	conjunctival haemorrhage	eye	NA	550	97657	98207	148	22348	22496	109	16942	17051
H7_CONJUNCTDEGDEPOT	conjunctival degenerations and deposits	eye	NA	121	97657	97778	32	22348	22380	40	16942	16982
H7_CONJUNCTIVITIS	Conjunctivitis	eye	NA	5642	97657	103299	1733	22348	24081	1971	16942	18913
H7_CONJUNCTIVITISACUNONATOPIC	Conjunctivitis (acute, non atopic)	eye	NA	2165	97657	99822	607	22348	22955	531	16942	17473
H7_CONJUNCTIVITISATOPIC	Atopic conjunctivitis	eye	NA	246	97657	97903	68	22348	22416	92	16942	17034
H7_CONJUNCTIVITISCHRON	Chronic conjunctivitis	eye	NA	156	97657	97813	61	22348	22409	48	16942	16990
H7_CONJUVASC	Other conjunctival vascular disorders and cysts	eye	NA	147	97657	97804	37	22348	22385	28	16942	16970
H7_CONVERSTRAB	Convergent concomitant strabismus	eye	NA	389	100288	100677	112	23306	23418	109	18067	18176
H7_CORNEALDEFORM	Keratoconus	eye	NA	237	98665	98902	37	22985	23022	22	17976	17998
H7_CORNEALNAS	Other and unspecified corneal deformities and disorders	eye	NA	212	98665	98877	50	22985	23035	54	17976	18030
H7_CORNEALOTH	Other disorders of cornea	eye	NA	726	98665	99391	177	22985	23162	151	17976	18127
H7_CORNEALSCAR	Corneal scars and opacities	eye	NA	216	98665	98881	48	22985	23033	28	17976	18004
H7_CORNULCER	Corneal ulcer	eye	NA	1691	98665	100356	418	22985	23403	292	17976	18268
H7_DIPLOPIA	Diplopia	eye	NA	1084	99799	100883	260	23227	23487	195	18053	18248
H7_DIVERGSTRAB	Divergent concomitant strabismus	eye	NA	502	100288	100790	132	23306	23438	148	18067	18215
H7_ECTROPION	Ectropion of eyelid	eye	1	480	96723	97203	86	22243	22329	36	16764	16800
H7_ENTROPION	Entropion and trichiasis of eyelid	eye	NA	883	96723	97606	180	22243	22423	117	16764	16881
H7_EPISCLERITIS	Episcleritis	eye	NA	305	98665	98970	97	22985	23082	98	17976	18074
H7_EYEADNEXOTH	Other specified and unspecified disorders of eye and adnexa	eye	NA	250	103466	103716	75	24105	24180	55	18846	18901
H7_EYELIDDIS	Other disorders of eyelid	eye	NA	3732	96723	100455	967	22243	23210	998	16764	17762
H7_EYELIDINFLAMMATION	Other inflammation of eyelid	eye	NA	865	96723	97588	246	22243	22489	239	16764	17003
H7_EYELIDINOTH	Disorders of eyelid in diseases classified elsewhere	eye	NA	184	96723	96907	62	22243	22305	56	16764	16820
H7_EYEOTH	Other disorders of eye and adnexa	eye	NA	868	103466	104334	228	24105	24333	239	18846	19085
H7_GLAUCCLOSEPRIM	Primary angle-closure glaucoma	eye	NA	309	98995	99304	80	23069	23149	77	17874	17951
H7_GLAUCNAS	Other and unspecified glaucoma	eye	NA	531	98995	99526	118	23069	23187	101	17874	17975
H7_GLAUCOMA	Glaucoma	eye	NA	5339	98995	104334	1264	23069	24333	1211	17874	19085
H7_GLAUCOMAMEDICATION	Use of antiglaucoma preparations and miotics	eye	NA	662	98995	99657	139	23069	23208	119	17874	17993
H7_GLAUCOMA_NTG	Normotensive glaucoma	eye	NA	464	98995	99459	135	23069	23204	150	17874	18024
H7_GLAUCOMA_POAG	Primary open-angle glaucoma, strict	eye	NA	2296	98995	101291	539	23069	23608	465	17874	18339
H7_GLAUCOMA_XFG	Glaucoma, exfoliation	eye	NA	899	98995	99894	201	23069	23270	175	17874	18049
H7_GLAUCSUSP	Glaucoma suspect	eye	NA	2852	98995	101847	709	23069	23778	729	17874	18603
H7_GLOBE	Disorders of globe	eye	NA	202	100450	100652	42	23248	23290	33	18019	18052
H7_HERPESKERATITIS	Herpesviral keratitis and keratoconjunctivitis	eye	NA	317	98665	98982	87	22985	23072	56	17976	18032
H7_HETEROPHORIA	Heterophoria	eye	NA	469	100288	100757	143	23306	23449	153	18067	18220
H7_HORDEOLUM	Hordeolum and other deep inflammation of eyelid	eye	NA	340	96723	97063	102	22243	22345	91	16764	16855
H7_HYPERMETRO	Hypermetropia	eye	NA	496	100288	100784	129	23306	23435	112	18067	18179
H7_INTERHETEROTRO	Intermittent heterotropia	eye	NA	392	100288	100680	90	23306	23396	80	18067	18147
H7_IRIDOACUTE	Acute and subacute iridocyclitis	eye	NA	1836	98665	100501	401	22985	23386	354	17976	18330
H7_IRIDOCHRONIC	Chronic iridocyclitis	eye	NA	355	98665	99020	92	22985	23077	66	17976	18042
H7_IRIDOCYCLITIS	Iridocyclitis	eye	NA	2163	98665	100828	484	22985	23469	417	17976	18393
H7_IRIDOCYCLITISINOTH	Iridocyclitis in diseases classified elsewhere	eye	NA	136	98665	98801	34	22985	23019	27	17976	18003
H7_IRIDOCYC_ANTER	Anterior Iridocyclitis	eye	NA	1922	102412	104334	424	23909	24333	368	18717	19085
H7_IRIDONAS	Other and unspecified iridocyclitis	eye	NA	320	98665	98985	84	22985	23069	64	17976	18040
H7_KERATITIS	Keratitis	eye	NA	3434	98665	102099	808	22985	23793	643	17976	18619
H7_KERATITISINOTH	Keratitis and keratoconjunctivitis in other diseases classified elsewhere	eye	NA	202	98665	98867	65	22985	23050	70	17976	18046
H7_KERATITISOTH	Other keratitis	eye	NA	919	98665	99584	178	22985	23163	177	17976	18153
H7_KERATOCONUS	Hereditary corneal dystrophies	eye	NA	166	98665	98831	55	22985	23040	51	17976	18027
H7_LACRIMALSYSTEM	Disorders of lacrimal system	eye	NA	2484	96723	99207	812	22243	23055	1049	16764	17813
H7_LENSDISLOCATIO	Dislocation of lens	eye	NA	142	84087	84229	32	19776	19808	11	15137	15148
H7_LIDLACRIMALORBIT	Disorders of eyelid, lacrimal system and orbit	eye	NA	7611	96723	104334	2090	22243	24333	2321	16764	19085
H7_MACULADEGEN	Degeneration of macula and posterior pole	eye	NA	4858	94028	98886	1136	21965	23101	915	17362	18277
H7_MODVISIMPBINOC	Moderate visual impairment, binocular	eye	NA	223	99799	100022	49	23227	23276	54	18053	18107
H7_MYOPIA	Myopia	eye	1	777	100288	101065	244	23306	23550	229	18067	18296
H7_OCUMUSCLE	Disorders of ocular muscles, binocular movement, accommodation and refraction	eye	NA	4046	100288	104334	1027	23306	24333	1018	18067	19085
H7_OCUPAIN	Ocular pain	eye	1	421	103466	103887	107	24105	24212	149	18846	18995
H7_OPTATROPHY	Optic atrophy	eye	NA	132	103703	103835	25	24162	24187	18	18925	18943
H7_OPTNERVE	Disorders of optic nerve and visual pathways	eye	NA	631	103703	104334	171	24162	24333	160	18925	19085
H7_OPTNERVNAS	Disorders of optic nerve, not elsewhere classified	eye	NA	167	103703	103870	41	24162	24203	24	18925	18949
H7_OPTNEURITIS	Optic neuritis	eye	NA	206	103703	103909	71	24162	24233	73	18925	18998
H7_OPTNEUROTH	Other disorders of optic [2nd] nerve and visual pathways	eye	NA	464	103703	104167	106	24162	24268	95	18925	19020
H7_ORBIT	Disorders of orbit	eye	NA	231	96723	96954	62	22243	22305	85	16764	16849
H7_OTHERCONJ	Other disorders of conjunctiva	eye	NA	1169	97657	98826	297	22348	22645	218	16942	17160
H7_OTHIRISCILIARY	Other disorders of iris and ciliary body	eye	NA	195	98665	98860	44	22985	23029	31	17976	18007
H7_OTHRETARTOCC	Other retinal artery occlusion	eye	NA	210	94028	94238	51	21965	22016	27	17362	17389
H7_PAPILLOEDEMA	Papilloedema, unspecified	eye	NA	148	103703	103851	32	24162	24194	40	18925	18965
H7_PARASTRA3	Third [oculomotor] nerve palsy	eye	NA	130	100288	100418	24	23306	23330	30	18067	18097
H7_PARASTRA4	Fourth [trochlear] nerve palsy	eye	NA	169	100288	100457	44	23306	23350	19	18067	18086
H7_PARASTRA6	Sixth [abducent] nerve palsy	eye	NA	276	100288	100564	55	23306	23361	46	18067	18113
H7_PARASTRAB	Paralytic strabismus	eye	NA	597	100288	100885	130	23306	23436	96	18067	18163
H7_PERIPHRETINADEGEN	Peripheral retinal degeneration	eye	1	197	94028	94225	61	21965	22026	59	17362	17421
H7_PRESBYOPIA	Presbyopia	eye	NA	389	100288	100677	105	23306	23411	129	18067	18196
H7_PTERYGIUM	Pterygium	eye	NA	290	97657	97947	73	22348	22421	29	16942	16971
H7_PTOSIS	Ptosis of eyelid	eye	NA	810	96723	97533	191	22243	22434	179	16764	16943
H7_REFRAACCOMMODIS	Disorders of refraction and accommodation	eye	NA	1987	100288	102275	541	23306	23847	535	18067	18602
H7_RETINAHAEMORR	Retinal haemorrhage	eye	NA	176	94028	94204	33	21965	21998	41	17362	17403
H7_RETINALBREAK	Retinal breaks without detachment	eye	NA	1300	94028	95328	297	21965	22262	253	17362	17615
H7_RETINALDETACH	Retinal detachments and breaks	eye	NA	3715	94028	97743	794	21965	22759	560	17362	17922
H7_RETINALDETACHBREAK	Retinal detachment with retinal break	eye	NA	1406	94028	95434	273	21965	22238	162	17362	17524
H7_RETINALDETACHOTH	Other, unspecified and serous retinal detachments	eye	NA	275	94028	94303	58	21965	22023	34	17362	17396
H7_RETINALDISOTH	Other retinal disorders	eye	NA	7296	94028	101324	1731	21965	23696	1273	17362	18635
H7_RETINANAS	Other specified and unspecified retinal disorders	eye	NA	267	94028	94295	58	21965	22023	41	17362	17403
H7_RETINASEPAR	Separation of retinal layers (serosa)	eye	NA	465	94028	94493	89	21965	22054	35	17362	17397
H7_RETINAVASC	Retinal vascular disorders	eye	NA	1166	94028	95194	247	21965	22212	165	17362	17527
H7_RETINOCHISISCYST	Retinoschisis and retinal cysts	eye	NA	190	94028	94218	45	21965	22010	25	17362	17387
H7_RETIVASCOCCLUSION	Retinal vascular occlusion	eye	NA	1121	94028	95149	237	21965	22202	161	17362	17523
H7_SCLERACORNEA	Disorders of sclera, cornea, iris and ciliary body	eye	NA	5669	98665	104334	1348	22985	24333	1109	17976	19085
H7_STENOLACRI	Stenosis and insufficiency of lacrimal passages	eye	NA	487	96723	97210	138	22243	22381	198	16764	16962
H7_STRABOTH	Other strabismus	eye	NA	1654	100288	101942	411	23306	23717	444	18067	18511
H7_VASCCILIARY	Hyphaema and other vascular disorders of iris and ciliary body	eye	NA	157	98665	98822	33	22985	23018	21	17976	17997
H7_VERTISTRAB	Vertical strabismus	eye	1	228	100288	100516	58	23306	23364	48	18067	18115
H7_VISDISTNAS	Other and unspecified visual disturbances	eye	NA	623	99799	100422	164	23227	23391	158	18053	18211
H7_VISFIELDDEF	Visual field defects	eye	NA	750	99799	100549	171	23227	23398	121	18053	18174
H7_VISUDISTURB	Visual disturbances	eye	NA	4115	99799	103914	1027	23227	24254	948	18053	19001
H7_VISUDISTURBSUB	Subjective visual disturbances	eye	NA	1675	99799	101474	428	23227	23655	488	18053	18541
H7_VITRBODYGLOBE	Disorders of vitreous body	eye	NA	3711	100450	104161	1047	23248	24295	1038	18019	19057
H7_VITROPACIT	Other vitreous opacities	eye	NA	261	100450	100711	73	23248	23321	52	18019	18071
H7_VITROTH	Other and unspecified disorders of vitreous body	eye	NA	2738	100450	103188	806	23248	24054	883	18019	18902
H8_BPV	Benign paroxysmal vertigo	ear	NA	1826	99757	101583	551	23074	23625	635	17859	18494
H8_CERUMEN	Impacted cerumen	ear	NA	851	101005	101856	208	23533	23741	144	18554	18698
H8_CHOLEASTOMA	Cholesteatoma of middle ear	ear	NA	501	97025	97526	102	22763	22865	58	17950	18008
H8_CHRON_SUPOTITIS	Chronic suppurative otitis media	ear	1	665	97025	97690	128	22763	22891	83	17950	18033
H8_EUSTNAS	Other disorders of Eustachian tube	ear	NA	191	97025	97216	48	22763	22811	41	17950	17991
H8_EUSTSALP	Eustachian salpingitis and obstruction	ear	NA	721	97025	97746	160	22763	22923	116	17950	18066
H8_EXTDISINOTH	Disorder of external ear, unspecified	ear	NA	246	101005	101251	54	23533	23587	42	18554	18596
H8_EXTDISNAS	Other specified disorders of external ear	ear	NA	401	101005	101406	108	23533	23641	26	18554	18580
H8_EXTERNAL	Diseases of external ear	ear	NA	3329	101005	104334	800	23533	24333	531	18554	19085
H8_EXTOTITIS	Otitis externa	ear	NA	1916	101005	102921	468	23533	24001	331	18554	18885
H8_EXT_ABSC	Abscess of external ear	ear	NA	108	101005	101113	33	23533	23566	12	18554	18566
H8_EXT_INFNAS	Other infective otitis externa	ear	NA	463	101005	101468	112	23533	23645	81	18554	18635
H8_EXT_NAS	Otitis externa, unspecified	ear	NA	863	101005	101868	208	23533	23741	151	18554	18705
H8_EXT_NONINF	Acute otitis externa, noninfective	ear	NA	117	101005	101122	26	23533	23559	24	18554	18578
H8_EXT_OTH	Other otitis externa (chronic)	ear	NA	468	101005	101473	103	23533	23636	93	18554	18647
H8_HL_CON_NAS	Conductive hearing loss, unspecified	ear	NA	614	89890	90504	168	20890	21058	118	16564	16682
H8_HL_IDIOP	Sudden idiopathic hearing loss	ear	NA	869	89890	90759	233	20890	21123	185	16564	16749
H8_HL_MIX_NAS	Mixed conductive and sensorineural hearing loss	ear	NA	1008	89890	90898	253	20890	21143	198	16564	16762
H8_HL_NAS	Other specified/unspecified hearing loss	ear	NA	781	89890	90671	159	20890	21049	122	16564	16686
H8_HL_PRESBY	Presbycusis	ear	NA	1601	89890	91491	320	20890	21210	236	16564	16800
H8_HL_SEN_NAS	Sensorineural hearing loss	ear	NA	10820	89890	100710	2578	20890	23468	1764	16564	18328
H8_MASTCHRON	Chronic mastoiditis	ear	NA	240	97025	97265	58	22763	22821	31	17950	17981
H8_MED_SUPP	Suppurative and unspecified otitis media	ear	NA	4206	97025	101231	855	22763	23618	641	17950	18591
H8_MENIERE	MÃ©niÃ¨re disease	ear	NA	577	99757	100334	192	23074	23266	185	17859	18044
H8_MIDDLEADDH	Adhesive middle ear disease	ear	NA	123	97025	97148	24	22763	22787	22	17950	17972
H8_MIDDLEMASTOID	Diseases of middle ear and mastoid	ear	NA	7309	97025	104334	1570	22763	24333	1135	17950	19085
H8_NOISEINNER	Noise effects on inner ear	ear	NA	611	99757	100368	103	23074	23177	7	17859	17866
H8_NONSUPPNAS	Nonsuppurative otitis media	ear	NA	2530	97025	99555	493	22763	23256	362	17950	18312
H8_OTALGIA	Otalgia	ear	NA	405	89890	90295	115	20890	21005	140	16564	16704
H8_OTHEREAR	Other disorders of ear	ear	NA	14444	89890	104334	3443	20890	24333	2521	16564	19085
H8_OTHHEARINGLOSS	Other hearing loss	ear	NA	3113	89890	93003	691	20890	21581	529	16564	17093
H8_OTIMEDNAS	Otitis media, unspecified	ear	NA	986	97025	98011	199	22763	22962	179	17950	18129
H8_OTOSCLE	Otosclerosis	ear	NA	483	99757	100240	139	23074	23213	148	17859	18007
H8_PERCHRONDR	Perichondritis of external ear	ear	NA	144	101005	101149	21	23533	23554	26	18554	18580
H8_PERFORATION	Perforation of tympanic membrane	ear	NA	823	97025	97848	209	22763	22972	143	17950	18093
H8_PERIPHVERTIGO	Other peripheral vertigo	ear	NA	549	99757	100306	182	23074	23256	166	17859	18025
H8_STENOEXTCAN	Acquired stenosis of external ear canal	ear	NA	107	101005	101112	17	23533	23550	10	18554	18564
H8_SUP_ACUTE	Acute suppurative otitis media	ear	NA	2936	97025	99961	572	22763	23335	421	17950	18371
H8_SUP_OTINAS	Suppurative otitis media, unspecified	ear	NA	182	97025	97207	46	22763	22809	30	17950	17980
H8_TINNITUS	Tinnitus	ear	NA	2016	89890	91906	510	20890	21400	427	16564	16991
H8_VERTIGO	Disorders of vestibular function (Vertigo)	ear	1	3470	99757	103227	1015	23074	24089	1074	17859	18933
H8_VERTIGOCENT	Vertigo of central origin	ear	NA	102	99757	99859	23	23074	23097	18	17859	17877
H8_VESTIBNEUR	Vestibular neuronitis	ear	1	690	99757	100447	172	23074	23246	165	17859	18024
H8_VESTIFUNCNAS	Other/unspecified disorders of vestibular function	ear	NA	229	99757	99986	65	23074	23139	54	17859	17913
HEIGHT_IRN	Standing height	quantitative	NA	NA	NA	77232	NA	NA	18750	NA	NA	13406
HERING_BILATERAL	Inguinal hernia, bilateral	digestive	NA	1721	80905	82626	287	19766	20053	41	17235	17276
HERING_UNILATERAL	Inguinal hernia, unilateral	digestive	NA	178	80905	81083	46	19766	19812	26	17235	17261
HYPOTE_DRUGS	Hypotension due to drugs	circulatory	NA	133	104201	104334	25	24308	24333	12	19073	19085
HYPOTHY_REIMB	Hypothyroidism, drug reimbursement	metabolic	NA	1287	20663	21950	637	5187	5824	978	3847	4825
I9_ABAORTANEUR	Abdominal aortic aneurysm (AAA)	circulatory	NA	2293	91903	94196	340	22102	22442	24	18028	18052
I9_AF	Atrial fibrillation and flutter	circulatory	NA	19060	42125	61185	3771	11117	14888	1982	9711	11693
I9_AF_REIMB	Atrial fibrillation and flutter with reimbursement	circulatory	NA	11495	42125	53620	2313	11117	13430	1394	9711	11105
I9_ANEURYSM	Cerebral aneurysm, nonruptured	circulatory	NA	637	90981	91618	118	21721	21839	167	17513	17680
I9_ANGINA	Angina pectoris	circulatory	NA	13357	77960	91317	2844	19149	21993	1245	16721	17966
I9_ANGIO	Coronary angioplasty	circulatory	NA	5606	77960	83566	1297	19149	20446	417	16721	17138
I9_AORTANEUR	Aortic aneurysm	circulatory	NA	4435	91903	96338	693	22102	22795	138	18028	18166
I9_AORTDIS	Dissection of aorta	circulatory	NA	446	91903	92349	77	22102	22179	27	18028	18055
I9_ARTEMBTHR	Arterial embolism and thrombosis	circulatory	NA	724	91903	92627	143	22102	22245	75	18028	18103
I9_ARTEMBTHRLOW	Arterial embolism and thrombosis of lower extremity artery	circulatory	NA	399	91903	92302	80	22102	22182	43	18028	18071
I9_ARTEMBTHRNAS	Other arterial embolism and thrombosis	circulatory	NA	351	91903	92254	67	22102	22169	37	18028	18065
I9_ARTOTH	Other diseases of arteries and capillaries	circulatory	NA	778	91903	92681	189	22102	22291	153	18028	18181
I9_ATHSCLE	Atherosclerosis, excluding cerebral and coronary sclerosis	circulatory	NA	6997	91903	98900	1213	22102	23315	534	18028	18562
I9_AVBLOCK	AV-block	circulatory	NA	2567	70888	73455	483	17414	17897	156	14696	14852
I9_CABG	Coronary artery bypass grafting	circulatory	NA	5290	77960	83250	979	19149	20128	191	16721	16912
I9_CARDARR	Cardiac arrest	circulatory	NA	1036	42125	43161	178	11117	11295	53	9711	9764
I9_CARDMYO	Cardiomyopathy	circulatory	NA	2393	70888	73281	471	17414	17885	183	14696	14879
I9_CARDMYOHYP	Cardiomyopathy, Hypertrophic obstructive	circulatory	NA	145	70888	71033	48	17414	17462	23	14696	14719
I9_CARDMYOOTH	Cardiomyopathy, other and unspecified	circulatory	NA	853	70888	71741	192	17414	17606	84	14696	14780
I9_CAVS_OPERATED	Calcific aortic valvular stenosis, operated	circulatory	NA	3648	100686	104334	716	23617	24333	367	18718	19085
I9_CEREBATHER	Cerebral atherosclerosis	circulatory	NA	153	104181	104334	32	24301	24333	6	19079	19085
I9_CEREBDOTH	Other specified cerebrovascular diseases, other cerebrovascular disorders in diseases classified elsewhere	circulatory	NA	713	90981	91694	167	21721	21888	107	17513	17620
I9_CHD	Major coronary heart disease event	circulatory	1	18974	85360	104334	3614	20719	24333	1362	17723	19085
I9_CONDUCTIO	Conduction disorders	circulatory	NA	4100	70888	74988	792	17414	18206	389	14696	15085
I9_CORATHER	Coronary atherosclerosis	circulatory	1	20644	77960	98604	4065	19149	23214	1610	16721	18331
I9_CVD_HARD	Hard cardiovascular diseases	circulatory	1	25610	78724	104334	4877	19456	24333	2163	16922	19085
I9_DISVEINLYMPH	Diseases of veins, lymphatic vessels and lymph nodes, not elsewhere classified	circulatory	NA	11014	93320	104334	3159	21174	24333	3654	15431	19085
I9_ENDOCARD	Endocarditis	circulatory	NA	430	70888	71318	78	17414	17492	31	14696	14727
I9_E_DRONE	Dronedarone medication	circulatory	NA	256	70888	71144	57	17414	17471	32	14696	14728
I9_HEARTFAIL	Heart failure, strict	circulatory	NA	11381	92953	104334	2254	22079	24333	1144	17941	19085
I9_HEARTFAIL_AND_CHD	Heart failure and coronary heart disease	circulatory	NA	5802	85360	91162	1163	20719	21882	443	17723	18166
I9_HEARTFAIL_AND_HYPERTCARDIOM	Heart failure and hypertrophic cardiomyopathy	circulatory	NA	141	103982	104123	40	24246	24286	17	19040	19057
I9_HEARTFAIL_AND_OVERWEIGHT	Heart failure and bmi 25plus	circulatory	NA	7113	45682	52795	1438	11028	12466	663	7633	8296
I9_HYPERTROCARDMYOP	Hypertrophic cardiomyopathy	circulatory	NA	352	103982	104334	87	24246	24333	45	19040	19085
I9_HYPOTE	Hypotension	circulatory	1	1682	102373	104055	364	23895	24259	222	18808	19030
I9_HYPTENS	Hypertension	circulatory	NA	38658	65660	104318	8359	15970	24329	5761	13320	19081
I9_HYPTENSEC	Secondary hypertension	circulatory	NA	924	42125	43049	180	11117	11297	99	9711	9810
I9_HYPTENSESS	Hypertension, essential	circulatory	NA	32409	65660	98069	7141	15970	23111	5054	13320	18374
I9_HYPTENSHD	Hypertensive Heart Disease	circulatory	NA	3065	65660	68725	698	15970	16668	368	13320	13688
I9_HYPTENSRD	Hypertensive Renal Disease	circulatory	NA	447	65660	66107	70	15970	16040	36	13320	13356
I9_ICH	Intracerebral haemorrhage	circulatory	NA	1545	90385	91930	306	21509	21815	153	17364	17517
I9_IHD	Ischaemic heart disease, wide definition	circulatory	1	26346	77988	104334	5180	19153	24333	2349	16736	19085
I9_INTRACRA	Nontraumatic intracranial haemmorrhage	circulatory	NA	2480	90981	93461	461	21721	22182	313	17513	17826
I9_LBBB	Left bundle-branch block	circulatory	NA	670	70888	71558	151	17414	17565	112	14696	14808
I9_LYMPHADE	Nonspecific lymphadenitis	circulatory	NA	378	93320	93698	120	21174	21294	138	15431	15569
I9_LYMPHOTH	Other noninfective disorders of lymphatic vessels and lymph nodes	circulatory	NA	203	93320	93523	47	21174	21221	66	15431	15497
I9_MI_COMPLICATIONS	Complications following myocardial infarction	circulatory	NA	105	77960	78065	17	19149	19166	NA	NA	NA
I9_MI_STRICT	Myocardial infarction, strict	circulatory	NA	11004	77960	88964	2034	19149	21183	684	16721	17405
I9_MYOCARD	Myocarditis	circulatory	NA	602	42125	42727	111	11117	11228	45	9711	9756
I9_NONISCHCARDMYOP	Non-ischemic cardiomyopathy	circulatory	NA	3801	74187	77988	745	18408	19153	508	16228	16736
I9_NONISCHCARDMYOP_STRICT	Nonischemic cardiomyopathy	circulatory	NA	726	77043	77769	144	18964	19108	39	16674	16713
I9_OTHANEUR	Other aneurysm	circulatory	NA	712	91903	92615	124	22102	22226	60	18028	18088
I9_OTHARR	Other arrhythmias	circulatory	NA	8081	70888	78969	2000	17414	19414	1664	14696	16360
I9_OTHILLHEART	Other or ill-defined heart diseases	circulatory	NA	684	70888	71572	107	17414	17521	56	14696	14752
I9_OTHINTRACRA	Other intracranial haemorrhages	circulatory	NA	365	90981	91346	70	21721	21791	34	17513	17547
I9_OTHOTH	Other other unspecified disorders of the circulatory system	circulatory	NA	293	102373	102666	75	23895	23970	55	18808	18863
I9_OTHPER	Other peripheral vascular diseases	circulatory	NA	587	91903	92490	141	22102	22243	133	18028	18161
I9_PAROXTAC	Paroxysmal tachycardia	circulatory	NA	2869	42125	44994	680	11117	11797	535	9711	10246
I9_PERICAOTH	Other diseases of pericardium	circulatory	NA	471	70888	71359	98	17414	17512	38	14696	14734
I9_PERICARD	Pericarditis	circulatory	1	431	70888	71319	91	17414	17505	30	14696	14726
I9_PHLETHROM	Phlebitis and thrombophlebitis (not including DVT)	circulatory	NA	1951	93320	95271	471	21174	21645	445	15431	15876
I9_PHLETHROMBDVTLOW	DVT of lower extremities	circulatory	NA	1907	93320	95227	426	21174	21600	334	15431	15765
I9_POSTAMI	Status post-ami	circulatory	NA	1587	77960	79547	271	19149	19420	45	16721	16766
I9_PROGVASC	Progressive vascular leukoencephalopathy	circulatory	NA	224	90981	91205	51	21721	21772	40	17513	17553
I9_PULMEMB	Pulmonary embolism	circulatory	NA	3084	100880	103964	700	23569	24269	539	18499	19038
I9_PVT	Portal vein thrombosis	circulatory	NA	139	93320	93459	24	21174	21198	18	15431	15449
I9_RBBB	Right bundle-branch block	circulatory	NA	390	70888	71278	68	17414	17482	33	14696	14729
I9_REVASC	Coronary revascularization (ANGIO or CABG)	circulatory	1	9846	77960	87806	2013	19149	21162	559	16721	17280
I9_RHEUFEV	Rheumatic fever incl heart disease	circulatory	NA	319	104015	104334	59	24274	24333	43	19042	19085
I9_RHEUVALV	Rheumatic valve diseases	circulatory	NA	251	104015	104266	41	24274	24315	31	19042	19073
I9_SAH	Subarachnoid haemorrhage	circulatory	NA	1108	90561	91669	185	21572	21757	181	17339	17520
I9_SAHANEUR	Aneurysms, operations, SAH	circulatory	NA	1616	90981	92597	285	21721	22006	316	17513	17829
I9_SECONDRIGHT	Secondary right heart disease	circulatory	NA	426	100880	101306	67	23569	23636	62	18499	18561
I9_SEQULAE	Sequelae of cerebrovascular disease	circulatory	NA	4760	90981	95741	933	21721	22654	530	17513	18043
I9_STENOSIS	Occlusion and stenosis of arteries, not leading to stroke	circulatory	NA	194	90981	91175	30	21721	21751	21	17513	17534
I9_STR	Stroke, excluding SAH	circulatory	NA	10150	90389	100539	1953	21509	23462	1082	17364	18446
I9_STR_EMBOLIC	Embolic stroke	circulatory	NA	632	90981	91613	121	21721	21842	29	17513	17542
I9_STR_EMBOLIC_WITH_FLIMMER	Embolic stroke with flimmer	circulatory	NA	330	85274	85604	66	20562	20628	14	17103	17117
I9_THAORTANEUR	Thoracic aortic aneurysm	circulatory	NA	2013	91903	93916	333	22102	22435	101	18028	18129
I9_THROMBOTH	Other embolism and thrombosis	circulatory	NA	1190	93320	94510	280	21174	21454	216	15431	15647
I9_TIA	Transient ischemic attack	circulatory	NA	6315	91357	97672	1372	21699	23071	933	17476	18409
I9_UAP	Unstable angina pectoris	circulatory	NA	5085	85223	90308	1150	20689	21839	486	17705	18191
I9_VARICVE	Varicose veins	circulatory	NA	4779	93320	98099	1634	21174	22808	2424	15431	17855
I9_VARICVEOES	Oesophageal varices	circulatory	NA	430	93320	93750	81	21174	21255	34	15431	15465
I9_VARICVESOTH	Varicose veins of other sites	circulatory	NA	808	93320	94128	184	21174	21358	58	15431	15489
I9_VASCINT	Vascular diseases of the intestine	circulatory	NA	356	91903	92259	91	22102	22193	44	18028	18072
I9_VASCSYND	Vascular syndromes of brain in cerebrovascular disorders	circulatory	NA	433	97292	97725	102	22824	22926	69	18089	18158
I9_VEINSOTH	Other disorders of veins	circulatory	NA	2371	93320	95691	830	21174	22004	1038	15431	16469
I9_VHD	Valvular heart disease excluding rheumatic fever	circulatory	NA	7843	70888	78731	1629	17414	19043	962	14696	15658
I9_VTE	Venous thromboembolism	circulatory	NA	6010	98324	104334	1404	22929	24333	1154	17931	19085
ILD_ENDPOINTS	Interstitial lung disease endpoints	respiratory	NA	1686	102648	104334	364	23969	24333	203	18882	19085
ILD_INSUFFICIENCY	ILD-related respiratory insufficiency	respiratory	NA	322	102648	102970	62	23969	24031	35	18882	18917
INFLUENZA	All influenza (not pneumonia)	respiratory	NA	1775	80810	82585	340	19653	19993	192	16483	16675
INV_VENT	Invasive ventilation	respiratory	NA	694	102047	102741	143	23929	24072	90	18899	18989
IPF	Idiopathic pulmonary fibrosis	respiratory	NA	826	102648	103474	180	23969	24149	86	18882	18968
J10_ABSCLUNGPNEUMO	Abscess of lung	respiratory	NA	179	103671	103850	32	24218	24250	13	19048	19061
J10_ACUTELOWERNAS	Unspecified acute lower respiratory infection	respiratory	NA	1785	97275	99060	361	22849	23210	170	18104	18274
J10_ACUTEUPPERINFEC	Acute upper respiratory infections of multiple and unspecified sites	respiratory	NA	13154	80965	94119	2658	19407	22065	1511	16061	17572
J10_ARDS	Adult respiratory distress syndrome	respiratory	NA	137	102268	102405	22	23902	23924	10	18831	18841
J10_ASBESTPNEUMOC	Pneumoconiosis due to asbestos and other mineral fibres	respiratory	NA	442	102438	102880	60	23988	24048	NA	NA	NA
J10_ASTHMACOPDKELA	Asthma/COPD (KELA code 203)	respiratory	NA	12529	82937	95466	2823	19848	22671	2498	15555	18053
J10_ASTHMA_EXMORE	Asthma (more control exclusions)	respiratory	NA	11396	49139	60535	2708	12304	15012	2537	10332	12869
J10_ASTHMA_MAIN_EXMORE	Asthma (only as main-diagnosis) (more control exclusions)	respiratory	NA	8993	49139	58132	2146	12304	14450	2029	10332	12361
J10_BRONCH	Bronchitis, not specified as acute or chronic	respiratory	NA	997	82937	83934	212	19848	20060	115	15555	15670
J10_BRONCHIECTASIS	Bronchiectasis	respiratory	NA	665	82937	83602	161	19848	20009	139	15555	15694
J10_BRONCHIOLITIS	Acute bronchiolitis	respiratory	NA	742	97275	98017	105	22849	22954	86	18104	18190
J10_BRONCHITIS	Acute bronchitis	respiratory	NA	4900	97275	102175	1083	22849	23932	776	18104	18880
J10_BRONCHNAS	Unspecified chronic bronchitis	respiratory	NA	536	82937	83473	89	19848	19937	41	15555	15596
J10_CHRONLARYNGITIS	Chronic laryngitis and laryngotracheitis	respiratory	NA	1222	79596	80818	310	18157	18467	289	13844	14133
J10_CHRONRHINITIS	Chronic rhinitis, nasopharyngitis and pharyngitis	respiratory	NA	2650	79596	82246	707	18157	18864	670	13844	14514
J10_CHRONSINUSITIS	Chronic sinusitis	respiratory	NA	4024	79596	83620	1042	18157	19199	1053	13844	14897
J10_CHRONTONSADEN	Chronic diseases of tonsils and adenoids	respiratory	NA	9556	79596	89152	2620	18157	20777	2520	13844	16364
J10_COLD	Acute nasopharyngitis (common cold)	respiratory	NA	1845	80965	82810	304	19407	19711	99	16061	16160
J10_COPD	COPD	respiratory	NA	9661	82937	92598	1470	19848	21318	516	15555	16071
J10_EMPHYSEMA	Emphysema	respiratory	NA	1036	82937	83973	163	19848	20011	50	15555	15605
J10_EPIGLOTTITIS	Acute epiglottitis	respiratory	NA	139	80965	81104	23	19407	19430	20	16061	16081
J10_EXTERLUNG	Lung diseases due to external agents	respiratory	NA	1896	102438	104334	345	23988	24333	164	18921	19085
J10_HYPERSPNEUMONI	Hypersensitivity pneumonitis due to organic dust	respiratory	NA	119	102438	102557	24	23988	24012	26	18921	18947
J10_INFLUENZA	All influenza	respiratory	NA	2799	80810	83609	622	19653	20275	373	16483	16856
J10_INFLUPNEU	Influenza and pneumonia	respiratory	NA	23524	80810	104334	4680	19653	24333	2602	16483	19085
J10_LARYNGITIS	Acute laryngitis and tracheitis	respiratory	NA	1358	80965	82323	259	19407	19666	183	16061	16244
J10_LOWCHRON	Chronic lower respiratory diseases	respiratory	NA	21397	82937	104334	4485	19848	24333	3530	15555	19085
J10_LOWERINF	Other acute lower respiratory infections	respiratory	NA	7059	97275	104334	1484	22849	24333	981	18104	19085
J10_NASALPOLYP	Nasal polyp	respiratory	NA	2545	79596	82141	480	18157	18637	234	13844	14078
J10_NECROTIC	Suppurative and necrotic conditions of lower respiratory tract	respiratory	NA	663	103671	104334	115	24218	24333	37	19048	19085
J10_PERITONSABSC	Peritonsillar abscess	respiratory	NA	2224	79596	81820	504	18157	18661	397	13844	14241
J10_PHARYNGITIS	Acute pharyngitis	respiratory	NA	1637	80965	82602	355	19407	19762	179	16061	16240
J10_PLEURA	Other diseases of pleura	respiratory	NA	7005	97329	104334	1353	22980	24333	522	18563	19085
J10_PLEUREFFUSION	Pleural effusion	respiratory	NA	1986	97329	99315	437	22980	23417	153	18563	18716
J10_PLEUROTH	Other pleural conditions	respiratory	NA	1288	97329	98617	274	22980	23254	102	18563	18665
J10_PLEURPLAGUE	Pleural plaque	respiratory	NA	1693	97329	99022	274	22980	23254	31	18563	18594
J10_PNEUMOBACT	Bacterial pneumoniae	respiratory	NA	6101	80810	86911	1199	19653	20852	599	16483	17082
J10_PNEUMONIA	All pneumoniae	respiratory	NA	22025	82309	104334	4380	19953	24333	2394	16691	19085
J10_PNEUMONISOLLIQ	Pneumonitis due to solids and liquids	respiratory	NA	1030	102438	103468	186	23988	24174	79	18921	19000
J10_PNEUMONONBACT	Pneumonia due to other infectious organisms, not elsewhere classified	respiratory	NA	301	80810	81111	70	19653	19723	33	16483	16516
J10_PNEUMOPNEUMO	Pneumonia due to Streptococcus pneumoniae	respiratory	NA	460	80810	81270	77	19653	19730	41	16483	16524
J10_PNEUMOTHORAX	Pneumothorax	respiratory	NA	976	97329	98305	169	22980	23149	65	18563	18628
J10_PULMOEDEMA	Pulmonary oedema	respiratory	NA	196	102268	102464	38	23902	23940	23	18831	18854
J10_PYOTHORAX	Pyothorax	respiratory	NA	497	103671	104168	87	24218	24305	26	19048	19074
J10_RESPCONDEXT	Respiratory conditions due to other external agents	respiratory	NA	146	102438	102584	39	23988	24027	38	18921	18959
J10_RESPOTHER	Other diseases of the respiratory system	respiratory	NA	2801	101533	104334	491	23842	24333	253	18832	19085
J10_SEPTDEV	Deviated nasal septum	respiratory	NA	4897	79596	84493	1010	18157	19167	415	13844	14259
J10_SIMPLBRONCH	Simple and mucopurulent chronic bronchitis	respiratory	NA	565	82937	83502	87	19848	19935	62	15555	15617
J10_SINUSITIS	Acute sinusitis	respiratory	NA	5536	80965	86501	1395	19407	20802	1176	16061	17237
J10_TONSILLECTOMY	Tonsillectomy and adenotomy	respiratory	NA	6268	98066	104334	1614	22719	24333	1438	17647	19085
J10_TONSILLITIS	Other and unspecified tonsillitis	respiratory	NA	4817	80965	85782	984	19407	20391	461	16061	16522
J10_UPPERDIS	Other diseases of upper respiratory tract	respiratory	NA	24738	79596	104334	6176	18157	24333	5241	13844	19085
J10_UPPERINFEC	Acute upper respiratory infections	respiratory	NA	23369	80965	104334	4926	19407	24333	3024	16061	19085
J10_VIRALPNEUMO	Viral pneumonia	respiratory	NA	1308	80810	82118	281	19653	19934	159	16483	16642
J10_VOCALLARYNX	Diseases of vocal cords and larynx+other diseases of upper respiratory tract, no elsewhere classified	respiratory	NA	6420	79596	86016	1494	18157	19651	995	13844	14839
JOINTPAIN	Pain in joint	musculoskeletal	NA	5934	62589	68523	1750	13228	14978	1881	8715	10596
JUVEN_ARTHR	Juvenile arthritis (FINNGEN)	musculoskeletal	NA	279	78445	78724	75	17900	17975	77	13469	13546
K11_ABRASION	Abrasion of teeth	digestive	NA	1783	20302	22085	591	5258	5849	677	4763	5440
K11_ABSCANAL	Abscess of anal and rectal regions	digestive	NA	1040	82268	83308	249	18977	19226	98	14580	14678
K11_ACHAL	Achalasia of cardia	digestive	NA	167	88039	88206	30	20394	20424	23	15875	15898
K11_ACUTGASTR	Acute gastritis	digestive	NA	673	88039	88712	166	20394	20560	116	15875	15991
K11_ACUTPANC	Acute pancreatitis	digestive	NA	2496	92825	95321	501	21250	21751	259	16046	16305
K11_ADHE	Intestinal adhesions without obstruction	digestive	NA	715	82268	82983	158	18977	19135	143	14580	14723
K11_ALCGASTR	Alcoholic gastritis	digestive	NA	196	88039	88235	38	20394	20432	9	15875	15884
K11_ALCOLIV	Alcoholic liver disease	digestive	NA	1327	100672	101999	224	23551	23775	76	18559	18635
K11_ANOMALI_DENTAL_ARCH_RELATIONS1	Anomalies of dental arch relationship, including avohilmo	digestive	NA	1939	102395	104334	426	23907	24333	377	18708	19085
K11_APHTA_RECUR	Recurring oral aphthae	digestive	NA	274	104060	104334	78	24255	24333	67	19018	19085
K11_APHTA_RECUR_INCLAVO	Recurring oral aphthae, including avohilmo	digestive	NA	842	103492	104334	244	24089	24333	232	18853	19085
K11_APPENDACUT	Acute appendicitis	digestive	NA	8306	95490	103796	2013	22169	24182	1488	17464	18952
K11_APPENDECTOMY	Appendectomy	digestive	NA	6185	98149	104334	1712	22621	24333	1539	17546	19085
K11_APPENDOTH	Other appendicitis	digestive	NA	663	95490	96153	180	22169	22349	136	17464	17600
K11_ATTRITION	Excessive attrition of teeth	digestive	NA	3923	20302	24225	1120	5258	6378	1039	4763	5802
K11_BARRET	Barrett oesophagus	digestive	NA	534	88039	88573	89	20394	20483	48	15875	15923
K11_BILIAOTH	Other diseases of biliary tract	digestive	NA	715	92825	93540	167	21250	21417	130	16046	16176
K11_CD_STRICT2	Crohn disease (strict definition, require KELA, min 2 HDR)	digestive	NA	533	103737	104270	113	24212	24325	93	18982	19075
K11_CHOLANGI	Cholangitis (primary sclerosing, PSC)	digestive	NA	588	92825	93413	136	21250	21386	74	16046	16120
K11_CHOLANGI_STRICT	Cholangitis (primary sclerosing, PSC), with reimbursement 202	digestive	1	162	98935	99097	34	22980	23014	24	17685	17709
K11_CHOLECYST	Cholecystitis	digestive	NA	1482	92825	94307	341	21250	21591	223	16046	16269
K11_CHOLECYSTECTOMY	Cholecystectomy	digestive	NA	5742	98592	104334	1775	22558	24333	1904	17181	19085
K11_CHOLELITH	Cholelithiasis	digestive	NA	7786	92825	100611	2345	21250	23595	2648	16046	18694
K11_CHRONGASTR	Chronic gastritis	digestive	NA	2441	88039	90480	626	20394	21020	568	15875	16443
K11_CHRONHEP	Chronic hepatitis, not elsewhere classified	digestive	NA	205	100672	100877	58	23551	23609	45	18559	18604
K11_CHRONPANC	Chronic pancreatitis	digestive	NA	1625	92825	94450	302	21250	21552	110	16046	16156
K11_COELIAC	Coeliac disease	digestive	NA	743	98824	99567	220	23163	23383	242	18320	18562
K11_CONSTIPATION	Constipation	digestive	NA	9452	94882	104334	2497	21836	24333	2409	16676	19085
K11_CROSSBITE	Crossbite	digestive	NA	558	103776	104334	99	24234	24333	91	18994	19085
K11_CROWDI_TEETH	Crowding of teeth, including avohilmo	digestive	NA	739	103595	104334	167	24166	24333	166	18919	19085
K11_DEEP_BITE	Deep bite	digestive	NA	958	103376	104334	199	24134	24333	178	18907	19085
K11_DENTOFACIAL_ANOMALIES	Dentofacial anomalies [including malocclusion]	digestive	NA	1785	69612	71397	570	15538	16108	649	11402	12051
K11_DEPOSITS	Deposits [accretions] on teeth	digestive	NA	698	69612	70310	139	15538	15677	68	11402	11470
K11_DIAHER	Diaphragmatic hernia	digestive	NA	3005	80905	83910	757	19766	20523	792	17235	18027
K11_DISLIVOTH	Other diseases of liver	digestive	NA	1482	100672	102154	360	23551	23911	298	18559	18857
K11_DISOESINOTH	Disorders of oesophagus in diseases classified elsewhere	digestive	NA	146	88039	88185	44	20394	20438	26	15875	15901
K11_DISORD_TEETH	Other disorders of teeth and supporting structures	digestive	NA	2060	69612	71672	476	15538	16014	354	11402	11756
K11_DISTAL_BITE	Distal bite	digestive	NA	252	104082	104334	71	24262	24333	41	19044	19085
K11_DIVERTIC	Diverticular disease of intestine	digestive	NA	8800	82268	91068	2160	18977	21137	2006	14580	16586
K11_DULC	Duodenal ulcer	digestive	NA	1613	88039	89652	281	20394	20675	114	15875	15989
K11_EMBED_TEETH	Embedded teeth, including avohilmo	digestive	NA	588	103746	104334	161	24172	24333	146	18939	19085
K11_EMBIMPACT_TEETH	Embedded and impacted teeth	digestive	NA	2004	102330	104334	546	23787	24333	466	18619	19085
K11_ENERCOLNONINF	Noninfective enteritis and colitis	digestive	NA	5354	98980	104334	1145	23188	24333	966	18119	19085
K11_EROSION	Erosion of teeth	digestive	NA	142	20302	20444	30	5258	5288	11	4763	4774
K11_EROSION_INCLAVO	Erosion of teeth, including avohilmo	digestive	NA	1591	19984	21575	453	5166	5619	384	4673	5057
K11_ERUPTION	Tooth eruption problems	digestive	NA	938	103396	104334	231	24102	24333	229	18856	19085
K11_FEMHER	Femoral hernia	digestive	NA	340	80905	81245	83	19766	19849	47	17235	17282
K11_FIBROCHIRLIV	Fibrosis and cirrhosis of liver	digestive	NA	592	100672	101264	142	23551	23693	98	18559	18657
K11_FISTULA	Colonic or urogenital fistula	digestive	NA	2764	101570	104334	622	23711	24333	490	18595	19085
K11_FUNCDYSP	Functional dyspepsia	digestive	NA	1725	88039	89764	535	20394	20929	599	15875	16474
K11_GALLBLAOTH	Other diseases of gallbladder	digestive	NA	288	92825	93113	86	21250	21336	76	16046	16122
K11_GASTRODUOULC	Gastroduodenal ulcer	digestive	NA	3584	88039	91623	684	20394	21078	379	15875	16254
K11_GINGIV_HYPERPLAS	Gingival hyperplasia	digestive	NA	264	69612	69876	51	15538	15589	39	11402	11441
K11_GJULC	Gastrojejunal ulcer	digestive	NA	136	88039	88175	21	20394	20415	15	15875	15890
K11_GULC	Gastric ulcer	digestive	NA	2126	88039	90165	428	20394	20822	271	15875	16146
K11_HAEMORR	Haemorrhoids and perianal venous thrombosis	digestive	NA	3203	82268	85471	782	18977	19759	553	14580	15133
K11_HEPFAIL	Hepatic failure, not elsewhere classified	digestive	NA	308	100672	100980	73	23551	23624	52	18559	18611
K11_HERING	Inguinal hernia	digestive	NA	17398	80905	98303	3071	19766	22837	486	17235	17721
K11_HERNIA	Hernia	digestive	NA	23429	80905	104334	4567	19766	24333	1850	17235	19085
K11_HYPOPLASIA_ENAMEL_INCLAVO	Hypoplasia of dental enamel , including avohilmo	digestive	NA	184	104150	104334	34	24299	24333	28	19057	19085
K11_HYPO_ONLY	Tooth agenesis EXCLUDE clefts and syndromes	digestive	NA	209	103898	104107	61	24212	24273	53	18983	19036
K11_IBD_STRICT	Inflammatory bowel disease, strict (require KELA)	digestive	NA	2747	101587	104334	537	23796	24333	397	18688	19085
K11_IBD_STRICT_PSC	IBD (strict) with PSC	digestive	NA	105	100183	100288	16	23486	23502	13	18460	18473
K11_IBS	Irritable bowel syndrome	digestive	NA	1631	82268	83899	550	18977	19527	715	14580	15295
K11_ILEUS	Paralytic ileus and intestinal obstruction	digestive	NA	2809	82268	85077	639	18977	19616	445	14580	15025
K11_IMPACTED_TEETH	Impacted teeth	digestive	NA	1380	102954	104334	382	23951	24333	308	18777	19085
K11_INTESTOTH	Other diseases of intestines	digestive	NA	22066	82268	104334	5356	18977	24333	4505	14580	19085
K11_JAWS	Other diseases of jaws	digestive	NA	553	69612	70165	117	15538	15655	104	11402	11506
K11_LICHEN_PLANUS_WIDE	Lichen ruber planus, wide definition including periferal and oral lichen planus	digestive	NA	1290	103044	104334	376	23957	24333	500	18585	19085
K11_LIP_ORAL_MUCOSA	Other diseases of lip and oral mucosa	digestive	NA	1290	69612	70902	316	15538	15854	303	11402	11705
K11_LIVER	Diseases of liver	digestive	NA	3662	100672	104334	782	23551	24333	526	18559	19085
K11_MAJOR_ANOMALI_JAW_SIZE	Major anomalies of jaw size	digestive	NA	194	104140	104334	51	24282	24333	46	19039	19085
K11_MALABSORB	Intestinal malabsorption	digestive	NA	322	98824	99146	98	23163	23261	67	18320	18387
K11_MAXIL_MOLAR_FAILED_ERUPT_OBSTRUCTION_TOOTH	Impacted maxillary molar	digestive	NA	288	104046	104334	99	24234	24333	94	18991	19085
K11_MIH	Molar incisor enamel hypoplasia	digestive	NA	201	104133	104334	37	24296	24333	31	19054	19085
K11_MISS_TEETH_ACCID_EXTR_PAROD	Missing teeth due to accident, extraction or parodontitis	digestive	NA	966	69612	70578	227	15538	15765	195	11402	11597
K11_MN_PROGN	Mandibular prognathia	digestive	1	108	104226	104334	19	24314	24333	19	19066	19085
K11_MN_RETRGN	Mandibular retrognathia	digestive	NA	405	103929	104334	108	24225	24333	132	18953	19085
K11_MN_RETRGN_AND_SURG	Mandibular retrognathia AND surgery (BSSRO)	digestive	NA	114	104220	104334	42	24291	24333	60	19025	19085
K11_OESITIS	Oesophagitis	digestive	NA	545	88039	88584	124	20394	20518	62	15875	15937
K11_OESOBST	Oesophageal obstruction	digestive	NA	377	88039	88416	54	20394	20448	48	15875	15923
K11_OESSTODUO	Diseases of oesophagus, stomach and duodenum	digestive	NA	16295	88039	104334	3939	20394	24333	3210	15875	19085
K11_OESULC	Ulcer of oesophagus	digestive	NA	785	88039	88824	155	20394	20549	71	15875	15946
K11_OPEN_BITE	Open bite	digestive	NA	261	104073	104334	68	24265	24333	84	19001	19085
K11_ORAL	Diseases of oral cavity, salivary glands and jaws	digestive	NA	34722	69612	104334	8795	15538	24333	7683	11402	19085
K11_ORALCYST	Cysts of oral region, not elsewhere classified	digestive	NA	449	69612	70061	96	15538	15634	44	11402	11446
K11_ORAL_LEUCOPLACIA	Oral leukoplakia	digestive	NA	126	104208	104334	33	24300	24333	21	19064	19085
K11_ORAL_LEUCOPLACIA_INCLAVO	Oral leukoplakia, including avohilmo	digestive	NA	202	104132	104334	44	24289	24333	30	19055	19085
K11_ORAL_LEUCOPLAC_RELAT	Oral leukoplakia and related diseases	digestive	NA	387	103947	104334	107	24226	24333	83	19002	19085
K11_ORAL_LEUCOPLAC_RELAT_INCLAVO	Oral leukoplakia and related diseases, including avohilmo	digestive	NA	630	103704	104334	160	24173	24333	140	18945	19085
K11_OTHABDHER	Other and unspecified abdominal hernia	digestive	NA	295	80905	81200	80	19766	19846	53	17235	17288
K11_OTHANRECT	Other diseases of anus and rectum	digestive	NA	3008	82268	85276	704	18977	19681	537	14580	15117
K11_OTHDIG	Diseases of the digestive system	digestive	NA	5510	98824	104334	1170	23163	24333	765	18320	19085
K11_OTHDISDIG	Other diseases of the digestive system	digestive	NA	4153	98824	102977	814	23163	23977	425	18320	18745
K11_OTHDISOES	Other diseases of oesophagus	digestive	NA	993	88039	89032	233	20394	20627	140	15875	16015
K11_OTHDISSTOMDUOD	Other diseases of stomach and duodenum	digestive	NA	516	88039	88555	122	20394	20516	99	15875	15974
K11_OTHENTERCOL	Other noninfective gastroenteritis and colitis	digestive	NA	2290	98980	101270	548	23188	23736	498	18119	18617
K11_OTHFUNC	Other functional intestinal disorders	digestive	NA	4147	82268	86415	1101	18977	20078	1024	14580	15604
K11_OTHGASTR	Other gastritis (incl. Duodenitis)	digestive	NA	2287	88039	90326	537	20394	20931	407	15875	16282
K11_OTHILEUS	Other or unspecified ileus, impaction or obstruction	digestive	NA	2064	82268	84332	448	18977	19425	278	14580	14858
K11_OTHINFLIV	Other inflammatory liver diseases	digestive	NA	522	100672	101194	109	23551	23660	88	18559	18647
K11_OTHINT	Other diseases of intestine	digestive	NA	1237	82268	83505	298	18977	19275	154	14580	14734
K11_OTHPERITON	Other diseases of peritoneum	digestive	NA	215	103451	103666	78	24118	24196	77	18949	19026
K11_OVERJET	Overjet	digestive	1	169	104165	104334	37	24296	24333	31	19054	19085
K11_PANCOTH	Other diseases of pancreas	digestive	NA	752	92825	93577	155	21250	21405	98	16046	16144
K11_PARALIL	Paralytic ileus	digestive	NA	381	82268	82649	87	18977	19064	41	14580	14621
K11_PERITON	Diseases of peritoneum	digestive	NA	883	103451	104334	215	24118	24333	136	18949	19085
K11_PERITONITIS	Acute peritonitis	digestive	NA	671	103451	104122	137	24118	24255	60	18949	19009
K11_POSTOPDIS	Postprocedural disorders of digestive system, not elsewhere classified	digestive	NA	281	98824	99105	55	23163	23218	49	18320	18369
K11_PSC_COLITIS_STRICT	Colitis, primary sclerosing, strict definition	digestive	NA	103	103746	103849	25	24197	24222	12	19011	19023
K11_REFLUX	Gastro-oesophageal reflux disease	respiratory	NA	6963	88039	95002	1811	20394	22205	1608	15875	17483
K11_REIMB_202	Reimbursement for rheumatic diseases	digestive	NA	5399	98935	104334	1353	22980	24333	1400	17685	19085
K11_RESORPTION	Pathological resorption of teeth	digestive	NA	242	69612	69854	57	15538	15595	37	11402	11439
K11_RETROG_MAXILLAE	Maxillary retrognathism	digestive	1	135	104199	104334	22	24311	24333	29	19056	19085
K11_SALIVARY	Diseases of salivary glands	digestive	NA	1460	69612	71072	397	15538	15935	448	11402	11850
K11_SCISS_BITE	Scissor bite	digestive	NA	199	104135	104334	44	24289	24333	34	19051	19085
K11_STOMATITIS	Stomatitis and related lesions	digestive	NA	658	69612	70270	148	15538	15686	124	11402	11526
K11_TOXLIV	Toxic liver disease	digestive	NA	110	100672	100782	22	23551	23573	18	18559	18577
K11_UC_STRICT2	Ulcerative colitis (strict definition, require KELA, min 2 HDR)	digestive	NA	1878	102194	104072	374	23916	24290	266	18786	19052
K11_UMBHER	Umbilical hernia	digestive	NA	3432	80905	84337	754	19766	20520	347	17235	17582
K11_VASCINT	Vascular disorders of the intestines	digestive	NA	683	82268	82951	164	18977	19141	94	14580	14674
K11_VENTHER	Ventral hernia	digestive	NA	2242	80905	83147	544	19766	20310	426	17235	17661
K11_VOLVU	Volvulus	digestive	NA	227	82268	82495	43	18977	19020	38	14580	14618
KELA_DIAB_INSUL_EXMORE	Diabetes, insulin treatment (Kela reimbursement) (more control exclusions)	metabolic	NA	19505	80157	99662	4342	18971	23313	2555	15858	18413
KRA_PSY_ALCOH_EXMORE	Alcohol abuse, main dg (more control exclusions)	mental	NA	1863	77723	79586	348	18159	18507	157	13906	14063
KRA_PSY_ANXIETY_EXMORE	Anxiety disorders (more control exclusions)	mental	NA	7902	77723	85625	2205	18159	20364	2376	13906	16282
KRA_PSY_ANYMENTAL	Any mental disorder	mental	NA	26611	77723	104334	6174	18159	24333	5179	13906	19085
KRA_PSY_ANYMENTAL_SUICID_PREG_NERV_EXMORE	Any mental disorder, or suicide (or attempt), or psychic disorders complicating pregnancy, partum or puerperium or nerve system disorders (more control exclusions)	mental	NA	1857	77723	79580	565	18134	18699	535	13845	14380
KRA_PSY_AUTISM_EXMORE	Autism spe (more control exclusions)	mental	NA	198	77723	77921	40	18159	18199	26	13906	13932
KRA_PSY_BEHAV_EXMORE	Behavioural disorders (more control exclusions)	mental	NA	151	77723	77874	22	18159	18181	21	13906	13927
KRA_PSY_CHILDEMOT_EXMORE	Emotional disorders starting during childhood or adolescence (more control exclusions)	mental	NA	254	77723	77977	59	18159	18218	67	13906	13973
KRA_PSY_CHILDOTH_EXMORE	Other disorders starting during childhood or adolescence (more control exclusions)	mental	NA	414	77723	78137	83	18159	18242	71	13906	13977
KRA_PSY_CODUCTEMOT_EXMORE	Mixed disorders of conduct and emotions (more control exclusions)	mental	NA	178	77723	77901	31	18159	18190	22	13906	13928
KRA_PSY_DEMENTIA_EXMORE	Any dementia (more control exclusions)	mental	NA	5602	77723	83325	1169	18159	19328	775	13906	14681
KRA_PSY_DEVWIDE_EXMORE	Wide developmental disorders (more control exclusions)	mental	NA	276	77723	77999	55	18159	18214	31	13906	13937
KRA_PSY_EATING_EXMORE	Eating disorder (more control exclusions)	mental	NA	132	77723	77855	117	18159	18276	172	13906	14078
KRA_PSY_HYPERKIN_EXMORE	Hyperkinetic disorders (more control exclusions)	mental	NA	940	77723	78663	193	18159	18352	157	13906	14063
KRA_PSY_MENTALRET_EXMORE	Mental retardation (more control exclusions)	mental	NA	233	77716	77949	52	18157	18209	46	13903	13949
KRA_PSY_MOTOR_EXMORE	Motor disorders (more control exclusions)	mental	NA	173	77723	77896	18	18159	18177	9	13906	13915
KRA_PSY_PERSON_EXMORE	Personality disorders (more control exclusions)	mental	NA	1801	77722	79523	507	18158	18665	458	13906	14364
KRA_PSY_SCHIZODEL_EXMORE	Schizophrenia or delusion (more control exclusions)	mental	NA	1853	77723	79576	649	18159	18808	479	13906	14385
KRA_PSY_SLEEP_NONORG_EXMORE	Nonorganic sleeping disorders (more control exclusions)	mental	NA	1381	77723	79104	348	18159	18507	340	13906	14246
KRA_PSY_SPEELING_EXMORE	Speech and linguistic disorders (more control exclusions)	mental	NA	896	77723	78619	150	18159	18309	113	13906	14019
KRA_PSY_SUBSTANCE_EXMORE	Substance abuse (more control exclusions)	mental	NA	8866	77723	86589	1577	18159	19736	722	13906	14628
KRA_PSY_TIC	Tic and related disorders	mental	NA	118	104216	104334	22	24311	24333	7	19078	19085
KRA_PSY_TIC_EXMORE	Tic and related disorders (more control exclusions)	mental	NA	118	77723	77841	22	18159	18181	7	13906	13913
L12_ABSCESS_CUT	Cutaneous abscess, furuncle and carbuncle	skin	NA	2738	97210	99948	564	22864	23428	391	18117	18508
L12_ACNE	Acne	skin	NA	839	99972	100811	196	23215	23411	155	18121	18276
L12_ACTINKERA	Actinic keratosis	skin	NA	3570	100422	103992	832	23420	24252	652	18338	18990
L12_ALLERGICCONTACT	Allergic contact dermatitis	skin	NA	568	92719	93287	204	21258	21462	302	16245	16547
L12_ALOPECAREATA	Alopecia areata	skin	NA	108	99972	100080	48	23215	23263	51	18121	18172
L12_ATOPIC	Atopic dermatitis	skin	NA	4551	92719	97270	1271	21258	22529	1331	16245	17576
L12_ATROPHICSKIN	Atrophic disorders of skin	skin	NA	479	98026	98505	202	22693	22895	380	17494	17874
L12_BULLOTH	Other bullous disorders	skin	NA	198	103846	104044	48	24224	24272	37	18996	19033
L12_BULLOUS	Bullous disorders	skin	NA	488	103846	104334	109	24224	24333	89	18996	19085
L12_CELLULITIS	Cellulitis	skin	NA	2282	97210	99492	478	22864	23342	310	18117	18427
L12_CHRONICULCEROFSKIN	Chronic ulcer of skin, not elsewhere classified	skin	NA	626	98026	98652	132	22693	22825	86	17494	17580
L12_CORNSANDCALLOS	Corns and callosities	skin	NA	487	98026	98513	136	22693	22829	106	17494	17600
L12_DECUBITANSULCERANDPRESSURE	Decubitus ulcer and pressure area	skin	NA	606	98026	98632	98	22693	22791	60	17494	17554
L12_DERMATHERP	Dermatitis herpetiformis	skin	NA	133	103846	103979	36	24224	24260	31	18996	19027
L12_DERMATITISECZEMA	Dermatitis and eczema	skin	NA	11615	92719	104334	3075	21258	24333	2840	16245	19085
L12_DERMATITISNAS	Dermatitis	skin	NA	5865	92719	98584	1539	21258	22797	1303	16245	17548
L12_DERM_NUMMULAR	Nummular dermatitis	skin	NA	802	92719	93521	181	21258	21439	97	16245	16342
L12_DISORDSKINAPPENDIX	Disorders of skin appendages	skin	NA	4362	99972	104334	1118	23215	24333	964	18121	19085
L12_EPIDERMALTHICKOTH	Other epidermal thickening	skin	NA	324	98026	98350	95	22693	22788	43	17494	17537
L12_EPIDERMTHICKNAS	Other and unspecified epidermal thickening	skin	NA	182	98026	98208	53	22693	22746	26	17494	17520
L12_ERYTHEMAMULTIF	Erythema multiforme	skin	NA	163	101813	101976	43	23530	23573	34	18286	18320
L12_ERYTHEMANODOSUM	Erythema nodosum	skin	NA	113	101813	101926	50	23530	23580	72	18286	18358
L12_ERYTHEMATOUSOTH	Other erythematous conditions	skin	NA	215	101813	102028	45	23530	23575	69	18286	18355
L12_ERYTHRO_KELA	Universal erythroderma, KELA reimbursement	skin	NA	182	101813	101995	40	23530	23570	6	18286	18292
L12_ERYT_INTERTRIG	Erythema intertrigo	skin	NA	163	92719	92882	48	21258	21306	29	16245	16274
L12_EXFOLIATIVE	Exfoliative dermatitis	skin	NA	156	92719	92875	20	21258	21278	5	16245	16250
L12_FOLICULAROTH	Other follicular disorders	skin	NA	553	99972	100525	155	23215	23370	102	18121	18223
L12_FOLLICULARCYST	Follicular cysts of skin and subcutaneous tissue	skin	NA	1794	99972	101766	383	23215	23598	280	18121	18401
L12_FOLLICULARNAS	Other and unspecified follicular disorders	skin	NA	336	99972	100308	101	23215	23316	46	18121	18167
L12_FOODDERMAT	Dermatitis due to ingested food	skin	NA	316	92719	93035	58	21258	21316	43	16245	16288
L12_GRANULOMATOUSSKIN	Granulomatous disorders of skin and subcutaneous tissue	skin	NA	114	98026	98140	38	22693	22731	40	17494	17534
L12_HIDRADENITISSUP	Hidradenitis suppurativa	skin	NA	217	99972	100189	55	23215	23270	53	18121	18174
L12_HYPETROPHICSCAR	Hypertrophic scar	skin	NA	253	98026	98279	78	22693	22771	84	17494	17578
L12_IMPETIGO	Impetigo	skin	NA	375	97210	97585	76	22864	22940	61	18117	18178
L12_INFECT_DERM	Infective dermatitis	skin	NA	1060	92719	93779	270	21258	21528	170	16245	16415
L12_INFECT_SKIN	Infections of the skin and subcutaneous tissue	skin	NA	7124	97210	104334	1469	22864	24333	968	18117	19085
L12_INFECT_SKIN_OTHER	Other local infections of skin and subcutaneous tissue	skin	NA	941	97210	98151	185	22864	23049	134	18117	18251
L12_INTERNALSUBSTANCEDERM	Dermatitis due to substances taken internally	skin	NA	372	92719	93091	96	21258	21354	89	16245	16334
L12_LICHENSCLERATROPH	Lichen sclerosus et atrophicus	skin	NA	241	98026	98267	109	22693	22802	278	17494	17772
L12_LICHENSIMPLEX	Lichen simplex chronicus	skin	NA	264	92719	92983	70	21258	21328	52	16245	16297
L12_LICHSIMPANDPRURIGO	Lichen simplex chronicus and prurigo	skin	NA	464	92719	93183	125	21258	21383	108	16245	16353
L12_LYMPHADENITIS	Acute lymphadenitis	skin	NA	476	97210	97686	109	22864	22973	87	18117	18204
L12_NAILDIS	Nail disorders	skin	NA	645	99972	100617	133	23215	23348	101	18121	18222
L12_NAILNAS	Other and unspecified nail disorders	skin	NA	110	99972	100082	30	23215	23245	17	18121	18138
L12_NAIL_INGROW	Ingrowing nail	skin	NA	467	99972	100439	86	23215	23301	63	18121	18184
L12_OTHACUSKINSUN	Other acute skin changes due to ultraviolet radiation	skin	NA	295	100422	100717	68	23420	23488	63	18338	18401
L12_OTHACUSKINSUNNAS	Other and unspecified acute skin changes due to ultraviolet radiation	skin	NA	264	100422	100686	50	23420	23470	35	18338	18373
L12_OTHERCONTACT	Other contact dermatitis	skin	NA	599	92719	93318	163	21258	21421	158	16245	16403
L12_OTHERDISSKINANDSUBCUTIS	Other disorders of skin and subcutaneous tissue, not elsewhere classified	skin	NA	1206	98026	99232	294	22693	22987	266	17494	17760
L12_OTHERMELANIN	Other melanin hyperpigmentation	skin	NA	116	98026	98142	33	22693	22726	40	17494	17534
L12_OTHERSKINSUBCUTIS	Other disorders of skin and subcutaneous tissue	skin	NA	6308	98026	104334	1640	22693	24333	1591	17494	19085
L12_OTHPIGMENTATION	Other disorders of pigmentation	skin	NA	247	98026	98273	69	22693	22762	69	17494	17563
L12_PAPULOSQUAMOUS	Papulosquamous disorders	skin	NA	3834	100500	104334	897	23436	24333	752	18333	19085
L12_PARAPSORI	Parapsoriasis	skin	NA	132	100500	100632	40	23436	23476	21	18333	18354
L12_PEMPHIGOID_BULL	Bullous pemphigoid	skin	NA	191	103846	104037	39	24224	24263	20	18996	19016
L12_PILONIDALCYST	Pilonidal cyst	skin	NA	1117	97210	98327	194	22864	23058	90	18117	18207
L12_PRURIGONOD	Prurigo nodularis	skin	NA	158	92719	92877	33	21258	21291	43	16245	16288
L12_PRURITUS	Pruritus	skin	NA	573	92719	93292	180	21258	21438	223	16245	16468
L12_PSORIASIS	Psoriasis	skin	NA	2973	100500	103473	669	23436	24105	462	18333	18795
L12_PSORI_GUTTATE	Guttate psoriasis	skin	NA	107	100500	100607	27	23436	23463	21	18333	18354
L12_PSORI_NAS	Other and unspecified psoriasis	skin	NA	628	100500	101128	141	23436	23577	82	18333	18415
L12_PSORI_PUSTUPALM	Pustulosis palmaris et plantaris	skin	NA	205	100500	100705	58	23436	23494	87	18333	18420
L12_PSORI_VULG	Psoriasis vulgaris	skin	NA	2022	100500	102522	445	23436	23881	255	18333	18588
L12_PYODERMA	Pyoderma	skin	NA	173	97210	97383	33	22864	22897	23	18117	18140
L12_PYOGENGRANUL	Pyogenic granuloma	skin	NA	134	98026	98160	25	22693	22718	20	17494	17514
L12_ROSACEANAS	Other and unspecified rosacea	skin	NA	467	99972	100439	142	23215	23357	190	18121	18311
L12_SCARCONDITIONS	Scar conditions and fibrosis of skin	skin	NA	187	98026	98213	75	22693	22768	70	17494	17564
L12_SEBORRHOEIC	Seborrhoeic dermatitis	skin	NA	1019	92719	93738	206	21258	21464	107	16245	16352
L12_SEBORRKERAT	Seborrhoeic keratosis	skin	NA	1733	98026	99759	481	22693	23174	449	17494	17943
L12_SKINSUBCUTISNAS	Other and unspecified disorders of skin and subcutaneous tissue	skin	NA	408	98026	98434	128	22693	22821	138	17494	17632
L12_ULCERLOWLIMB	Ulcer of lower limb, not elsewhere classified	skin	NA	1393	98026	99419	288	22693	22981	163	17494	17657
L12_URTICARIA	Urticaria	skin	NA	1887	101813	103700	643	23530	24173	627	18286	18913
L12_URTICA_ALLERG	Allergic urticaria	skin	NA	475	101813	102288	160	23530	23690	144	18286	18430
L12_URTICA_DERTMATOG	Dermatographic urticaria	skin	NA	266	101813	102079	117	23530	23647	127	18286	18413
L12_URTICA_NAS	Other and unspecified urticaria	skin	NA	1192	101813	103005	394	23530	23924	380	18286	18666
L12_VASCULITISNAS	Other and unspecified vasculitis limited to skin	skin	NA	170	98026	98196	36	22693	22729	23	17494	17517
L12_XEROSCUT	Xerosis cutis	skin	NA	117	98026	98143	31	22693	22724	9	17494	17503
M13_ACHILLESTEND	Achilles tendinitis	musculoskeletal	NA	928	74612	75540	234	17039	17273	191	12772	12963
M13_ADHCAPSULITIS	Adhesive capsulitis of shoulder	musculoskeletal	NA	1340	76910	78250	378	17282	17660	333	12868	13201
M13_ALGONEURO	Algoneurodystrophy	musculoskeletal	NA	127	99653	99780	46	23072	23118	61	17799	17860
M13_ANKYLOSPON	Ankylosing spondylitis	musculoskeletal	NA	1080	74612	75692	214	17039	17253	153	12772	12925
M13_ANKYLOSPON_STRICT	Ankylosing spondylitis, strict definition	musculoskeletal	NA	506	103347	103853	98	24133	24231	65	18937	19002
M13_ARTHINOTH	Arthropathies in other diseases classified elsewhere	musculoskeletal	NA	262	67532	67794	65	15007	15072	56	10912	10968
M13_ARTHROPATHIES	Arthropathies	musculoskeletal	NA	36802	67532	104334	9326	15007	24333	8173	10912	19085
M13_ARTHROSIS	Arthrosis	musculoskeletal	NA	20244	67532	87776	5217	15007	20224	4749	10912	15661
M13_ARTHROSIS_INCLAVO	Artrosis, including avohilmo	musculoskeletal	NA	26142	78192	104334	6843	17490	24333	6579	12506	19085
M13_ARTHROSIS_KNEE	Gonarthrosis	musculoskeletal	1	11917	67532	79449	3187	15007	18194	2955	10912	13867
M13_ARTHROSIS_KNEE_PRIM_KNEESURG	Gonarthrosis, primary, with knee surgery	musculoskeletal	NA	4902	93894	98796	1387	21481	22868	1349	16379	17728
M13_ARTHROSIS_OTH	Other arthrosis	musculoskeletal	NA	5543	67532	73075	1462	15007	16469	1417	10912	12329
M13_ARTHROSIS_POLY	Polyarthrosis	musculoskeletal	NA	988	67532	68520	351	15007	15358	544	10912	11456
M13_ARTHTROSIS_COX	Coxarthrosis	musculoskeletal	NA	6773	67532	74305	1651	15007	16658	1341	10912	12253
M13_ARTHTROSIS_COX_PRIM_HIPSURG	Coxarthrosis, primary, with hip surgery	musculoskeletal	NA	4530	98287	102817	1154	22819	23973	894	17869	18763
M13_ARTHTROSIS_COX_PRIM_ICD10	Coxarthrosis, primary	musculoskeletal	NA	6047	98287	104334	1514	22819	24333	1216	17869	19085
M13_BAKERCYST	Synovial cyst of popliteal space [Baker]	musculoskeletal	NA	509	76910	77419	136	17282	17418	148	12868	13016
M13_BICIPITALTEND	Bicipital tendinitis	musculoskeletal	NA	432	76910	77342	103	17282	17385	59	12868	12927
M13_BIOMECHLESIO	Biomechanical lesions, not elsewhere classified	musculoskeletal	NA	347	103117	103464	86	24023	24109	79	18866	18945
M13_BONECONTINUITY	Disorders of continuity of bone	musculoskeletal	NA	635	99653	100288	154	23072	23226	170	17799	17969
M13_BONEDENSOTH	Other disorders of bone density and structure	musculoskeletal	NA	162	99653	99815	46	23072	23118	37	17799	17836
M13_BONEDISNAS	Other specified/unspecified disorders of bone/cartilage	musculoskeletal	NA	279	99653	99932	68	23072	23140	34	17799	17833
M13_BURSCYSTOTH	Other bursal cyst	musculoskeletal	NA	100	76910	77010	38	17282	17320	27	12868	12895
M13_BURSITISKNEEOTH	Other bursitis of knee	musculoskeletal	NA	162	76910	77072	25	17282	17307	12	12868	12880
M13_BURSOPATHY	Other bursopathies	musculoskeletal	NA	1210	76910	78120	303	17282	17585	228	12868	13096
M13_CALCIFICTEND	Calcific tendinitis of shoulder	musculoskeletal	NA	349	76910	77259	123	17282	17405	127	12868	12995
M13_CARTILAGE	Other articular cartilage disorders	musculoskeletal	NA	222	67532	67754	63	15007	15070	37	10912	10949
M13_CERVICALGIA	Cervicalgia	musculoskeletal	1	1559	74612	76171	442	17039	17481	417	12772	13189
M13_CERVICDISC	Cervical disc disorders	musculoskeletal	NA	3900	74612	78512	999	17039	18038	751	12772	13523
M13_CERVICOBRACHSDR	Cervicobrachial syndrome	musculoskeletal	NA	1612	74612	76224	454	17039	17493	506	12772	13278
M13_CERVICOCRANSDR	Cervicocranial syndrome	musculoskeletal	NA	666	74612	75278	192	17039	17231	239	12772	13011
M13_CHONDROMALACIA	Chondromalacia	musculoskeletal	NA	183	102548	102731	52	23867	23919	37	18749	18786
M13_CHRONDROPATHIES	Chondropathies	musculoskeletal	NA	1354	102548	103902	348	23867	24215	233	18749	18982
M13_CONNECTNAS	Other specified/unspecified systemic involvement of connective tissue	musculoskeletal	NA	220	102058	102278	94	23635	23729	126	18276	18402
M13_CONTRACTUREJOINT	Contracture of joint	musculoskeletal	NA	101	67532	67633	31	15007	15038	16	10912	10928
M13_CRYSTALARTH	Other crystal arthropathies	musculoskeletal	NA	146	67532	67678	30	15007	15037	25	10912	10937
M13_DEFORMACQ	Other acquired deformities of musculoskeletal system and connective tissue	musculoskeletal	NA	403	103117	103520	108	24023	24131	57	18866	18923
M13_DEFORMDORSO	Deforming dorsopathies	musculoskeletal	NA	2119	74612	76731	622	17039	17661	646	12772	13418
M13_DEQUERVAIN	Radial styloid tenosynovitis [de Quervain]	musculoskeletal	NA	193	76910	77103	87	17282	17369	146	12868	13014
M13_DISCINFECTION	Infection of intervertebral disc (pyogenic)	musculoskeletal	1	149	74612	74761	22	17039	17061	6	12772	12778
M13_DISCITIS	Discitis, unspecified	musculoskeletal	1	164	74612	74776	34	17039	17073	17	12772	12789
M13_DISSYNOTENDNAS	Other specified/unspecified disorders of synovium and tendon +Other specified/unspecified bursopathies	musculoskeletal	NA	329	76910	77239	89	17282	17371	74	12868	12942
M13_DORSALGIA	Dorsalgia	musculoskeletal	NA	15386	74612	89998	3987	17039	21026	3697	12772	16469
M13_DORSALGIANAS	Other/unspecified dorsalgia	musculoskeletal	NA	3361	74612	77973	886	17039	17925	898	12772	13670
M13_DORSOPATHY	Dorsopathies	musculoskeletal	NA	29722	74612	104334	7294	17039	24333	6313	12772	19085
M13_DORSOPATHYNAS	Other specified/unspecified dorsopathies	musculoskeletal	NA	222	74612	74834	60	17039	17099	52	12772	12824
M13_DORSOPATHYOTH	Other dorsopathies, not elsewhere classified	musculoskeletal	NA	20783	74612	95395	5357	17039	22396	4928	12772	17700
M13_DUPUTRYEN	Palmar fascial fibromatosis [Dupuytren]	musculoskeletal	1	2488	76910	79398	439	17282	17721	137	12868	13005
M13_EARLY_LUMBAR_PROLAPSE	Early lumbar disc prolapse, operated	musculoskeletal	1	1073	74612	75685	212	17039	17251	158	12772	12930
M13_ENTEROARTHR	Enteropathic arthropathies	musculoskeletal	1	166	67532	67698	39	15007	15046	38	10912	10950
M13_ENTESOPATHYLOW	Enthesopathies of lower limb, excluding foot	musculoskeletal	NA	1869	74612	76481	527	17039	17566	464	12772	13236
M13_ENTESOPATHYLOWNAS	Other/unspecified enthesopathies of lower limb, excluding foot	musculoskeletal	NA	492	74612	75104	136	17039	17175	141	12772	12913
M13_ENTESOPATHYNAS	Other/unspecified enthesopathies, not elsewhere classified	musculoskeletal	NA	745	76910	77655	204	17282	17486	163	12868	13031
M13_ENTESOPATHYOTH	Other enthesopathies	musculoskeletal	NA	2446	76910	79356	719	17282	18001	730	12868	13598
M13_FIBROBLASTIC	Fibroblastic disorders	musculoskeletal	1	2979	76910	79889	627	17282	17909	357	12868	13225
M13_FIBROMYALGIA	Fibromyalgia	musculoskeletal	NA	129	76910	77039	135	17282	17417	245	12868	13113
M13_FLATFOOT	Flat foot [pes planus] (acquired)	musculoskeletal	NA	421	67532	67953	179	15007	15186	244	10912	11156
M13_FOREIGNBODY	Residual foreign body in soft tissue	musculoskeletal	NA	526	76910	77436	103	17282	17385	52	12868	12920
M13_FORESTIER	Ankylosing hyperostosis [Forestier]	musculoskeletal	NA	125	74612	74737	29	17039	17068	15	12772	12787
M13_GANGLION	Ganglion	musculoskeletal	NA	1379	76910	78289	426	17282	17708	504	12868	13372
M13_GIANTCELL	Giant cell arteritis	musculoskeletal	NA	273	102058	102331	50	23635	23685	74	18276	18350
M13_GLUTEALTEND	Gluteal tendinitis	musculoskeletal	NA	129	74612	74741	64	17039	17103	83	12772	12855
M13_GOUT	Gout	musculoskeletal	NA	4628	67532	72160	846	15007	15853	232	10912	11144
M13_HALLUXRIGIDUS	Hallux rigidus	musculoskeletal	NA	970	67532	68502	309	15007	15316	298	10912	11210
M13_HALLUXVALGUS	Hallux valgus (acquired)	musculoskeletal	NA	1275	67532	68807	708	15007	15715	1328	10912	12240
M13_HAMMERTOE	Other hammer toe(s) (acquired)	musculoskeletal	NA	718	67532	68250	312	15007	15319	487	10912	11399
M13_IMPINGEMENT	Impingement syndrome of shoulder	musculoskeletal	NA	2411	76910	79321	630	17282	17912	496	12868	13364
M13_INFBURSA	Infective bursitis	musculoskeletal	NA	338	76910	77248	66	17282	17348	21	12868	12889
M13_INTERVERTEB	Other intervertebral disc disorders	musculoskeletal	1	10802	74612	85414	2616	17039	19655	2254	12772	15026
M13_JUVERHEU	Juvenile rheumatoid arthirtis	musculoskeletal	NA	105	67532	67637	33	15007	15040	51	10912	10963
M13_JUVOSTEOCHONRHIP	Juvenile osteochondrosis	musculoskeletal	NA	261	102548	102809	59	23867	23926	51	18749	18800
M13_KNEEDERANGEMENTS	Internal derangement of knee	musculoskeletal	NA	4774	67532	72306	1094	15007	16101	763	10912	11675
M13_LATERALEPICOND	Lateral epicondylitis	musculoskeletal	NA	1013	76910	77923	286	17282	17568	276	12868	13144
M13_LIMBPAIN	Pain in limb	musculoskeletal	NA	7655	76910	84565	2067	17282	19349	2068	12868	14936
M13_LOOSEJOINT	Loose body in joint	musculoskeletal	NA	303	67532	67835	57	15007	15064	27	10912	10939
M13_LOWBACKPAIN	Low back pain	musculoskeletal	NA	7567	74612	82179	2015	17039	19054	1870	12772	14642
M13_LOWBACKPAINORANDSCIATICA	Lower back pain or/and sciatica	musculoskeletal	NA	10822	93512	104334	2868	21465	24333	2655	16430	19085
M13_LUMBAR_PROLAPSE	Lumbar disc prolapse	musculoskeletal	1	7515	74612	82127	1813	17039	18852	1526	12772	14298
M13_MCTD	Mixed connective tissue disease	musculoskeletal	NA	228	104106	104334	98	24235	24333	136	18949	19085
M13_MEDIALEPICOND	Medial epicondylitis	musculoskeletal	NA	231	76910	77141	68	17282	17350	76	12868	12944
M13_MENISCUSDERANGEMENTS	Meniscus derangement	musculoskeletal	NA	7695	67532	75227	1830	15007	16837	1284	10912	12196
M13_METATARSALGIA	Metatarsalgia	musculoskeletal	NA	479	76910	77389	149	17282	17431	228	12868	13096
M13_MONOARTHRITIS	Monoarthritis, not elsewhere classified	musculoskeletal	NA	363	67532	67895	87	15007	15094	73	10912	10985
M13_MUSCLE	Disorders of muscles	musculoskeletal	NA	915	76910	77825	214	17282	17496	176	12868	13044
M13_MUSCLEDISNAS	Other specified disorders of muscle	musculoskeletal	NA	227	76910	77137	58	17282	17340	48	12868	12916
M13_MUSCLESTRAIN	Muscle strain	musculoskeletal	1	244	76910	77154	59	17282	17341	53	12868	12921
M13_MUSCULOSKELEOTH	Other disorders of the musculoskeletal system and connective tissue	musculoskeletal	NA	1217	103117	104334	310	24023	24333	219	18866	19085
M13_MYALGIA	Myalgia	musculoskeletal	NA	1423	76910	78333	446	17282	17728	503	12868	13371
M13_MYOSITIS	Myositis	musculoskeletal	NA	224	76910	77134	47	17282	17329	41	12868	12909
M13_NEURALGIA	Neuralgia and neuritis, unspecified	musculoskeletal	NA	328	76910	77238	74	17282	17356	87	12868	12955
M13_OLECRANONBURSITIS	Olecranon bursitis	musculoskeletal	NA	900	76910	77810	172	17282	17454	39	12868	12907
M13_OSTEOCHONDRO	Osteopathies and chondropathies	musculoskeletal	NA	4681	99653	104334	1261	23072	24333	1286	17799	19085
M13_OSTEOCHONDROPATHY	Other osteochondropathies	musculoskeletal	NA	735	102548	103283	190	23867	24057	85	18749	18834
M13_OSTEOMYELITIS	Osteomyelitis	musculoskeletal	NA	695	99653	100348	135	23072	23207	62	17799	17861
M13_OSTEONECROSIS	Osteonecrosis	musculoskeletal	NA	451	99653	100104	109	23072	23181	89	17799	17888
M13_OSTEOPOROSIS	Osteoporosis	musculoskeletal	NA	1174	99653	100827	409	23072	23481	676	17799	18475
M13_OTHERBONE	Other disorders of bone	musculoskeletal	NA	1786	99653	101439	466	23072	23538	336	17799	18135
M13_OTHERJOINT	Other joint disorders	musculoskeletal	NA	19868	67532	87400	5416	15007	20423	5163	10912	16075
M13_OVERUSENAS	Other/unspecified soft tissue disorders related to use, overuse and pressure	musculoskeletal	NA	178	76910	77088	33	17282	17315	47	12868	12915
M13_PANNICULITIS	Panniculitis affecting regions of neck and back	musculoskeletal	NA	271	74612	74883	88	17039	17127	71	12772	12843
M13_PATELLADISLOCATIO	Recurrent dislocation of patella	musculoskeletal	NA	223	67532	67755	77	15007	15084	115	10912	11027
M13_PATELLAOTH	Other disorders of patella	musculoskeletal	NA	1396	67532	68928	423	15007	15430	364	10912	11276
M13_PATELLARTEND	Patellar tendinitis	musculoskeletal	NA	194	74612	74806	38	17039	17077	14	12772	12786
M13_PLANTARFASC	Plantar fascial fibromatosis	musculoskeletal	1	487	76910	77397	184	17282	17466	217	12868	13085
M13_POLYARTERETAL	Polyarteritis nodosa and related conditions	musculoskeletal	NA	105	102058	102163	25	23635	23660	20	18276	18296
M13_POLYARTHRITIS	Polyarthritis, unspecified	musculoskeletal	NA	274	67532	67806	64	15007	15071	68	10912	10980
M13_POLYARTHROPATHIES	Polyarthropathies	musculoskeletal	NA	10165	67532	77697	2247	15007	17254	1725	10912	12637
M13_POLYMYALGIA	Polymyalgia rheumatica	musculoskeletal	NA	1062	102058	103120	260	23635	23895	231	18276	18507
M13_POSTOPMUSCULOSKE	Postprocedural musculoskeletal disorders, not elsewhere classified	musculoskeletal	NA	490	103117	103607	126	24023	24149	89	18866	18955
M13_PREPATELLARBURSITIS	Prepatellar bursitis	musculoskeletal	NA	595	76910	77505	117	17282	17399	34	12868	12902
M13_PSORIARTH	Psoriatic arthropathies	musculoskeletal	NA	992	67532	68524	226	15007	15233	159	10912	11071
M13_PYOGARTH	Pyogenic arthritis	musculoskeletal	NA	730	67532	68262	168	15007	15175	95	10912	11007
M13_RADICULOPATHY	Radiculopathy	musculoskeletal	NA	1646	74612	76258	396	17039	17435	312	12772	13084
M13_REACTARTH	Reactive arthropathies	musculoskeletal	NA	822	67532	68354	179	15007	15186	141	10912	11053
M13_RECUDISLOCATIO	Recurrent dislocation and subluxation of joint	musculoskeletal	NA	619	67532	68151	139	15007	15146	124	10912	11036
M13_RHEUMA	Rheumatoid arthritis	musculoskeletal	NA	2695	67532	70227	704	15007	15711	850	10912	11762
M13_RHEUMATISM	Rheumatism, unspecified	musculoskeletal	NA	281	76910	77191	223	17282	17505	429	12868	13297
M13_ROTATORCUFF	Rotator cuff syndrome	musculoskeletal	NA	7462	76910	84372	1850	17282	19132	1305	12868	14173
M13_SACROILIITIS	Sacroiliitis, not elsewhere classified	musculoskeletal	NA	342	74612	74954	75	17039	17114	100	12772	12872
M13_SCIATICA	Sciatica+with lumbago	musculoskeletal	NA	4664	74612	79276	1243	17039	18282	1220	12772	13992
M13_SCOLIOSIS	Scoliosis	musculoskeletal	NA	375	74612	74987	135	17039	17174	184	12772	12956
M13_SHORTACHILLES	Short Achilles tendon (acquired)	musculoskeletal	NA	124	76910	77034	34	17282	17316	56	12868	12924
M13_SHOULDER	Shoulder lesions	musculoskeletal	NA	10149	76910	87059	2548	17282	19830	1975	12868	14843
M13_SHOULDERBURSITIS	Bursitis of shoulder	musculoskeletal	NA	154	76910	77064	49	17282	17331	46	12868	12914
M13_SHOULDERNAS	Other shoulder lesions	musculoskeletal	NA	697	76910	77607	173	17282	17455	166	12868	13034
M13_SJOGREN	Sicca syndrome [SjÃ¶gren]	musculoskeletal	NA	229	102058	102287	99	23635	23734	219	18276	18495
M13_SOFTOVERUSE	Soft tissue disorders related to use, overuse and pressure	musculoskeletal	NA	2390	76910	79300	614	17282	17896	570	12868	13438
M13_SOFTTISSUE	Soft tissue disorders	musculoskeletal	NA	27424	76910	104334	7051	17282	24333	6217	12868	19085
M13_SOFTTISSUENAS	Other specified/unspecified soft tissue disorders	musculoskeletal	NA	257	76910	77167	101	17282	17383	112	12868	12980
M13_SOFTTISSUEOTH	Other soft tissue disorders, not elsewhere classified	musculoskeletal	NA	9957	76910	86867	2851	17282	20133	2969	12868	15837
M13_SPINALOSTEOCHON	Spinal osteochondrosis	musculoskeletal	NA	102	74612	74714	24	17039	17063	12	12772	12784
M13_SPINENTHES	Spinal enthesopathy	musculoskeletal	NA	477	74612	75089	81	17039	17120	38	12772	12810
M13_SPININSTAB	Spinal instabilities	musculoskeletal	1	164	74612	74776	66	17039	17105	57	12772	12829
M13_SPINSTENOSIS	Spinal stenosis	musculoskeletal	1	6079	74612	80691	1432	17039	18471	1152	12772	13924
M13_SPONDYLINFLAMNAS	Other specified/unspecified inflammatory spondylopathies	musculoskeletal	NA	336	74612	74948	98	17039	17137	88	12772	12860
M13_SPONDYLOLISTHESIS	Spondylolisthesis/Spondylolysis	musculoskeletal	NA	1381	74612	75993	395	17039	17434	394	12772	13166
M13_SPONDYLOPATHY	Spondylopathies	musculoskeletal	NA	11986	74612	86598	2776	17039	19815	2263	12772	15035
M13_SPONDYLOPATHYNAS	Other specified/unspecified spondylopathies	musculoskeletal	NA	195	74612	74807	60	17039	17099	35	12772	12807
M13_SPONDYLOSIS	Spondylosis	musculoskeletal	NA	5831	74612	80443	1422	17039	18461	1236	12772	14008
M13_SPONTRUPTSYNOTEND	Spontaneous rupture of synovium and tendon	musculoskeletal	NA	649	76910	77559	171	17282	17453	155	12868	13023
M13_SYNOTEND	Disorders of synovium and tendon	musculoskeletal	NA	4596	76910	81506	1347	17282	18629	1376	12868	14244
M13_SYNOTENDINOTH	Disorders of synovium and tendon in diseases classified elsewhere	musculoskeletal	NA	198	76910	77108	38	17282	17320	16	12868	12884
M13_SYSTCONNECT	Systemic connective tissue disorders	musculoskeletal	1	2276	102058	104334	698	23635	24333	809	18276	19085
M13_TEMPARTERIT	Temporal arteritis	musculoskeletal	NA	233	102058	102291	46	23635	23681	68	18276	18344
M13_TENDOSYNOVITISNAS	Other/unspecified synovitis and tenosynovitis	musculoskeletal	NA	854	76910	77764	281	17282	17563	242	12868	13110
M13_THORACISPINEPAIN	Pain in thoracic spine	musculoskeletal	NA	1006	74612	75618	311	17039	17350	331	12772	13103
M13_TIETZE	Chondrocostal junction syndrome [Tietze]	musculoskeletal	NA	158	102548	102706	37	23867	23904	50	18749	18799
M13_TOEDEFORMOTH	Other deformities of toe(s)	musculoskeletal	NA	156	67532	67688	45	15007	15052	72	10912	10984
M13_TORTICOLLIS	Torticollis	musculoskeletal	NA	124	74612	74736	28	17039	17067	24	12772	12796
M13_TRIGGERFINGER	Trigger finger	musculoskeletal	NA	941	76910	77851	282	17282	17564	298	12868	13166
M13_TROCHANTERICBURSITIS	Trochanteric bursitis	musculoskeletal	NA	420	76910	77330	206	17282	17488	381	12868	13249
M13_WEGENER	Wegener granulomatosis	musculoskeletal	NA	114	102058	102172	27	23635	23662	19	18276	18295
MACULAR_CYST	Macular cyst	eye	NA	177	94028	94205	37	21965	22002	30	17362	17392
MACULAR_HOLE	Macular hole	eye	NA	331	94028	94359	83	21965	22048	85	17362	17447
MACULAR_PUCKER	Macular pucker	eye	NA	1332	94028	95360	304	21965	22269	196	17362	17558
MACULA_NAS	Degenerative macular diseases	eye	NA	1033	94028	95061	235	21965	22200	192	17362	17554
MEMLOSS	Memory loss	neurological	NA	703	97169	97872	159	22807	22966	137	18065	18202
MENINGITIS	Meningitis	infectious	NA	395	103455	103850	110	24080	24190	79	18904	18983
MIGRAINE_TRIPTAN	Migraine, single triptan purchase ok & required. ICD-code if available is included	neurological	NA	4563	99771	104334	2077	22256	24333	2891	16194	19085
MUCOPROCT	Mucosal proctocolitis	digestive	NA	1421	98980	100401	293	23188	23481	193	18119	18312
MYELOPROF_NONCML	Myeloproliferative diseases (CML excluded)	other	NA	704	103546	104250	131	24185	24316	114	18960	19074
N14_ACUTENEPHRITIC	Acute nephritic syndrome	genitourinary	NA	209	102277	102486	46	23876	23922	18	18877	18895
N14_ACUTERENFAIL	Acute renal failure	genitourinary	NA	2514	98236	100750	533	23097	23630	267	18505	18772
N14_CALCUKIDUR	Calculus of kidney and ureter	genitourinary	NA	4086	99809	103895	788	23482	24270	310	18750	19060
N14_CALCULOWER	Calculus of lower urinary tract	genitourinary	NA	754	99809	100563	123	23482	23605	36	18750	18786
N14_CHRONEPHROPATH	Chronic nephritic syndrome	genitourinary	NA	425	102277	102702	86	23876	23962	34	18877	18911
N14_CHRONKIDNEYDIS	Chronic kidney disease	genitourinary	NA	4010	98236	102246	811	23097	23908	341	18505	18846
N14_CHRONTUBULOINTNEPHRITIS	Chronic tubulo-interstitial nephritis	genitourinary	NA	193	92510	92703	70	21482	21552	99	17030	17129
N14_CYSTITIS	Cystitis	genitourinary	NA	5041	93756	98797	2285	20373	22658	3456	13802	17258
N14_CYSTKID	Cyst of kidney	genitourinary	NA	636	103075	103711	143	24056	24199	81	18901	18982
N14_DIALYSIS	Dialysis	genitourinary	NA	412	98236	98648	95	23097	23192	34	18505	18539
N14_DISIMPAIRRENTUB	Disorders resulting from impaired renal tubular function	genitourinary	NA	304	103075	103379	70	24056	24126	34	18901	18935
N14_GENITOUROTH	Other disorders of the genitourinary system	genitourinary	NA	415	103919	104334	192	24141	24333	317	18768	19085
N14_GLOMEINOTH	Glomerular disorders in diseases classified elsewhere	genitourinary	NA	1264	102277	103541	282	23876	24158	119	18877	18996
N14_GLOMERULAR	Glomerular diseases	genitourinary	NA	2057	102277	104334	457	23876	24333	208	18877	19085
N14_GLOMER_NEPHRITIS	Glomerulonephritis	genitourinary	NA	1059	103275	104334	229	24104	24333	117	18968	19085
N14_HYDROCELE	Hydrocele	genitourinary	NA	2409	73185	75594	424	10989	11413	NA	NA	NA
N14_HYDRONEPHR	Hydronephrosis	genitourinary	NA	1145	92510	93655	251	21482	21733	146	17030	17176
N14_HYPERTROPHYBREAST_BOTH	Hypertrophy of breast in women and men	genitourinary	NA	538	103796	104334	338	23562	23900	553	17387	17940
N14_IGA_NEPHROPATHY	IgA nephropathy (IgA glomerulonephritis)	genitourinary	NA	261	104073	104334	48	24285	24333	17	19068	19085
N14_IMPOTENCE	Impotence	genitourinary	NA	869	73185	74054	166	10989	11155	NA	NA	NA
N14_INFLAMALEGEN	Inflammatory disorders of male genital organs, not elsewhere classified	genitourinary	NA	215	73185	73400	38	10989	11027	NA	NA	NA
N14_ISOLPROTEINURIA	Isolated proteinuria with specified morphological lesion	genitourinary	NA	102	102277	102379	26	23876	23902	15	18877	18892
N14_KIDUROTH	Other disorders of kidney and ureter	genitourinary	NA	1259	103075	104334	277	24056	24333	184	18901	19085
N14_MALEGEN	Diseases of male genital organs	genitourinary	NA	31149	73185	104334	5092	10989	16081	NA	NA	NA
N14_MALEGENINOTH	Disorders of male genital organs in diseases classified elsewhere	genitourinary	NA	100	73185	73285	16	10989	11005	NA	NA	NA
N14_MALEINFERT	Male infertility	genitourinary	NA	953	73185	74138	125	10989	11114	NA	NA	NA
N14_NEPHRITICNAS	Unspecified nephritic syndrome	genitourinary	NA	227	102277	102504	47	23876	23923	32	18877	18909
N14_NEPHROTICSYND	Nephrotic syndrome	genitourinary	NA	302	102277	102579	67	23876	23943	25	18877	18902
N14_NEUROMUSCDYSBLADD	Neuromuscular dysfunction of bladder	genitourinary	NA	808	93756	94564	213	20373	20586	131	13802	13933
N14_OBSTRUREFLUROPATH	Other obstructive and reflux uropathy	genitourinary	NA	324	92510	92834	82	21482	21564	66	17030	17096
N14_ORHCEPINDIDYMITIS	Orchitis and epididymitis	genitourinary	NA	1793	73185	74978	273	10989	11262	NA	NA	NA
N14_OTHBLADD	Other disorders of bladder	genitourinary	NA	1556	93756	95312	273	20373	20646	117	13802	13919
N14_OTHDISMALEGEN	Other disorders of male genital organs	genitourinary	NA	666	73185	73851	106	10989	11095	NA	NA	NA
N14_OTHETNASKIDUR	Other specified disorders of kidney and ureter	genitourinary	NA	281	103075	103356	63	24056	24119	55	18901	18956
N14_OTHPENIS	Other disorders of penis	genitourinary	NA	1754	73185	74939	316	10989	11305	NA	NA	NA
N14_PHIMOSIS	Redundant prepuce, phimosis and paraphimosis	genitourinary	NA	4594	73185	77779	695	10989	11684	NA	NA	NA
N14_PROSTAOTH	Other disorders of prostate	genitourinary	NA	659	73185	73844	83	10989	11072	NA	NA	NA
N14_PROSTATITIS	Inflammatory diseases of prostate (prostatitis)	genitourinary	NA	2475	73185	75660	460	10989	11449	NA	NA	NA
N14_PROSTHYPERPLA	Hyperplasia of prostate	genitourinary	NA	19877	73185	93062	3316	10989	14305	NA	NA	NA
N14_PYELONEPHR	Acute tubulo-interstitial nephritis	genitourinary	NA	5988	92510	98498	1662	21482	23144	1456	17030	18486
N14_RENALTUB	Renal tubulo-interstitial diseases	genitourinary	NA	11824	92510	104334	2851	21482	24333	2055	17030	19085
N14_RENALTUBULOOTH	Other renal tubulo-interstitial diseases	genitourinary	NA	100	92510	92610	26	21482	21508	50	17030	17080
N14_RENFAIL	Renal failure	genitourinary	NA	6098	98236	104334	1236	23097	24333	580	18505	19085
N14_RENFAILNAS	Unspecified kidney failure	genitourinary	NA	1180	98236	99416	219	23097	23316	111	18505	18616
N14_SPERMATOCELE	Spermatocele	genitourinary	NA	1417	73185	74602	265	10989	11254	NA	NA	NA
N14_TORSIOTEST	Torsion of testis	genitourinary	NA	369	73185	73554	58	10989	11047	NA	NA	NA
N14_TUBULOINTNEPHRNAS	Tubulo-interstitial nephritis, not specified as acute or chronic	genitourinary	NA	531	92510	93041	141	21482	21623	121	17030	17151
N14_URETHRALSTRICT	Urethral stricture	genitourinary	NA	917	93756	94673	160	20373	20533	18	13802	13820
N14_URETHRAOTH	Other disorders of urethra and urinary system	genitourinary	NA	4773	93756	98529	1921	20373	22294	2753	13802	16555
N14_URETHRITISANDURSYNDR	Urethritis and urethral syndrome	genitourinary	NA	132	93756	93888	39	20373	20412	33	13802	13835
N14_URINOTH	Other diseases of urinary system	genitourinary	NA	10578	93756	104334	3960	20373	24333	5283	13802	19085
NAFLD	Nonalcoholic fatty liver disease	digestive	NA	746	103588	104334	176	24157	24333	163	18922	19085
NECROVASC_FG	Other necrotizing vasculopathies (FG)	musculoskeletal	NA	451	78445	78896	109	17900	18009	109	13469	13578
NEURODEGOTH	Other degenerative diseases of the nervous system	neurological	NA	4609	53226	57835	994	12682	13676	746	10188	10934
NIV	Non-invasive ventilation	respiratory	NA	2362	37633	39995	566	9657	10223	416	8592	9008
NONALLERG_ASTHMA_EXMORE	Non-allergic asthma (mode) (more control exclusions)	respiratory	NA	1941	49139	51080	461	12304	12765	397	10332	10729
NUMBER_OF_OFFSPRING	Number of children	quantitative	NA	NA	NA	104334	NA	NA	24277	NA	NA	19052
OFFICIAL_TILASTOKESKUS_DEATH	Alcohol related diseases, tilastokeskus definition, death only	other	NA	1068	103266	104334	164	24169	24333	31	19054	19085
OTHER_SYSTCON_FG	Other systemic involvement of connective tissue (FG)	musculoskeletal	NA	1529	78445	79974	507	17900	18407	631	13469	14100
P16_DISORD_RELATED_GESTATION_LOW_BIRTHWGHTT_NECIFIED	Disorders related to short gestation and low birth weight, not elsewhere classified	perinatal	NA	200	104099	104299	25	24301	24326	10	19069	19079
P16_FET_NEWB_MATERN_FACTO_COMPLICATIO_PREGNAC_LABOUR_DELIV	Fetus and newborn affected by maternal factors and by complications of pregnancy, labour and delivery	perinatal	NA	133	104201	104334	16	24317	24333	10	19075	19085
P16_INFECTIONS_SPECIFIC_PERINA_PERIOD	Infections specific to the perinatal period	perinatal	NA	108	104226	104334	11	24322	24333	11	19074	19085
P16_NEONTAL_JAUND_OTH_UNSP_CAUSES	Neonatal jaundice from other and unspecified causes	perinatal	NA	159	104139	104298	16	24308	24324	13	19068	19081
P16_RESPI_CARDIOV_DISORD_SPECIFIC_PERINA_PERIOD	Respiratory and cardiovascular disorders specific to the perinatal period	perinatal	NA	246	104088	104334	33	24300	24333	18	19067	19085
P16_RESPI_DISTR_NEWBO	Respiratory distress of newborn	perinatal	NA	147	104088	104235	17	24300	24317	12	19067	19079
P16_TRANSITO_DISORD_CARBOH_METABOLISM_SPECIFIC_FETUS_NEWBO	Transitory disorders of carbohydrate metabolism specific to fetus and newborn	perinatal	NA	135	104197	104332	17	24316	24333	11	19073	19084
PAIN	Pain (limb, back, neck, head abdominally)	other	NA	41745	62365	104110	11105	13175	24280	10370	8686	19056
PD2ND_EXMORE	Secondary parkinsonism (more control exclusions)	neurological	NA	206	43684	43890	54	10418	10472	26	8280	8306
PD_DEMENTIA_EXMORE	Dementia due to Parkinson's disease (more control exclusions)	neurological	NA	198	43684	43882	46	10418	10464	22	8280	8302
PNEUMO_SEPTHICHE	Pneumococcal septicemia	respiratory	NA	303	104013	104316	66	24262	24328	31	19052	19083
POLLENALLERG	Pollen allergy	respiratory	NA	1435	102311	103746	356	23815	24171	320	18577	18897
POLYCYTVERA	Polycythaemia vera	other	NA	335	72992	73327	63	17874	17937	48	14448	14496
PRIM_COXARTHROSIS	Primary coxarthrosis, bilateral	musculoskeletal	NA	2620	97561	100181	659	22682	23341	513	17744	18257
PRIM_KNEEARTHROSIS	Primary gonarthrosis, bilateral	musculoskeletal	NA	4288	92417	96705	1175	21146	22321	1161	16130	17291
PSORI_STRICT	Psoriasis (vulgaris), strict definition	skin	NA	345	100500	100845	82	23436	23518	30	18333	18363
PULM_INFECTIONS	COPD/asthma/ILD related infections	respiratory	NA	41420	62914	104334	8495	15838	24333	5129	13956	19085
Q17_ANKYLOGLOSSIA	Ankyloglossia	congenital	NA	162	104172	104334	20	24313	24333	17	19068	19085
Q17_ASD	Atrial septal defect	congenital	NA	268	102882	103150	69	24063	24132	53	18914	18967
Q17_BICUSP_AORTIC_VALVE	Bicuspidal aortic valve syndrome	congenital	NA	474	102882	103356	63	24063	24126	17	18914	18931
Q17_CLEFT_LIP_CLEFT_PALATE	Cleft lip, lip and palate or palate	congenital	NA	104	104230	104334	21	24312	24333	29	19056	19085
Q17_CONGEN_DEFORMITI_FEET	Congenital deformities of feet	congenital	NA	178	103731	103909	38	24183	24221	37	18937	18974
Q17_CONGEN_MALFO_CIRCULATO_SYSTEM	Congenital malformations of the circulatory system	congenital	NA	1452	102882	104334	270	24063	24333	171	18914	19085
Q17_CONGEN_MALFO_DEFORMAT_MUSCULOS_SYSTEM	Congenital malformations and deformations of the musculoskeletal system	congenital	NA	603	103731	104334	150	24183	24333	148	18937	19085
Q17_CONGEN_MALFO_EYE_EAR_FACE_NECK	Congenital malformations of eye, ear, face and neck	congenital	NA	491	103843	104334	119	24214	24333	99	18986	19085
Q17_CONGEN_MALFO_GENITAL_ORGANS	Congenital malformations of genital organs	congenital	NA	348	103986	104334	170	24163	24333	218	18867	19085
Q17_CONGEN_MALFO_GREAT_ARTERIES	Congenital malformations of great arteries	congenital	NA	186	102882	103068	31	24063	24094	21	18914	18935
Q17_CONGEN_MALFO_NERVOUS_SYSTEM	Congenital malformations of the nervous system	congenital	NA	135	104199	104334	25	24308	24333	32	19053	19085
Q17_CONGEN_MALFO_RESPI_SYSTEM	Congenital malformations of the respiratory system	congenital	NA	116	104218	104334	24	24309	24333	26	19059	19085
Q17_CONGEN_MALFO_URINARY_SYSTEM	Congenital malformations of the urinary system	congenital	1	489	103845	104334	96	24237	24333	92	18993	19085
Q17_CONGEN_MUSCULOS_DEFORMITI_HEAD_FACE_SPINE_CHEST	Congenital musculoskeletal deformities of head, face, spine and chest	congenital	NA	117	103731	103848	28	24183	24211	12	18937	18949
Q17_CONGEN_OBSTRUCTIVE_DEFECTS_RENAL_PELVIS_CONGEN_MALFO_URETER	Congenital obstructive defects of renal pelvis and congenital malformations of ureter	congenital	NA	137	103845	103982	24	24237	24261	41	18993	19034
Q17_CONOTR_DEFEC	Conotruncal defects	congenital	NA	126	104208	104334	16	24317	24333	14	19071	19085
Q17_CYSTIC_KIDNEY_DISEA	Cystic kidney disease	congenital	NA	264	103845	104109	61	24237	24298	46	18993	19039
Q17_LVOTO_BROAD	Left ventricular outflow tract obstruction (LVOTO), broad definition	congenital	NA	1166	103168	104334	220	24113	24333	102	18983	19085
Q17_LVOTO_NARROW	Left ventricular outflow tract obstruction, narrow definition	congenital	NA	603	103731	104334	93	24240	24333	28	19057	19085
Q17_OTHER_CONGEN_MALFO	Other congenital malformations	congenital	NA	558	103776	104334	158	24175	24333	149	18936	19085
Q17_OTHER_CONGEN_MALFO_CIRCULATO_SYSTEM	Other congenital malformations of circulatory system	congenital	NA	199	102882	103081	34	24063	24097	27	18914	18941
Q17_OTHER_CONGEN_MALFO_DIGES_SYSTEM1	Other congenital malformations of the digestive system	congenital	NA	402	103932	104334	66	24267	24333	61	19024	19085
Q17_OTHER_CONGEN_MALFO_FACE_NECK	Other congenital malformations of face and neck	congenital	NA	218	103843	104061	57	24214	24271	44	18986	19030
Q17_OTHER_CONGEN_MALFO_MALE_GENITAL_ORGANS	Other congenital malformations of male genital organs	congenital	NA	128	103986	104114	14	16036	16050	NA	NA	NA
Q17_OTHER_CONGEN_MALFO_SKIN	Other congenital malformations of skin	congenital	NA	242	103776	104018	62	24175	24237	75	18936	19011
Q17_OTHER_CONGEN_MALFO_TONGUE_MOUTH_PHARYNX	Other congenital malformations of tongue, mouth and pharynx	congenital	NA	152	103932	104084	19	24267	24286	18	19024	19042
Q17_OTHER_SPECIFE_CONGEN_MALFO_SYNDR_AFFECTING_MULTIPLE_SYSTEMS	Other specified congenital malformation syndromes affecting multiple systems	congenital	NA	140	103776	103916	41	24175	24216	22	18936	18958
Q17_SEPTA_DEFEC	Septal defects	congenital	NA	503	103831	104334	114	24219	24333	83	19002	19085
Q17_UNDES_TESTICLE	Undescended testicle	congenital	NA	195	103986	104181	18	16036	16054	NA	NA	NA
Q17_VACTREL	Vertebral, anorectal, cardiavascular, thracheoesophagial, renal and limb anomaly	congenital	NA	1701	102633	104334	320	24013	24333	226	18859	19085
R18_RETEN_URINE	Retention of urine	other	NA	5709	90277	95986	1050	21565	22615	271	17832	18103
RHEUMA_ARHTROPAT_REACTIVE	Reactive arthropathies, FINNGEN	musculoskeletal	NA	633	78445	79078	141	17900	18041	106	13469	13575
RHEUMA_NOS	Other/unspecified rheumatoid arthritis	musculoskeletal	NA	828	103485	104313	240	24088	24328	271	18811	19082
RHEUMA_OTHER_WIDE	Other (seronegative) rheumatoid arthritis, wide	musculoskeletal	NA	1280	103054	104334	361	23972	24333	430	18655	19085
RHEUMA_SERONEG	Seronegative rheumatoid arthritis	musculoskeletal	NA	727	78445	79172	207	17900	18107	281	13469	13750
RHEUMA_SEROPOS_STRICT	Seropositive rheumatoid arthritis, strict definition	musculoskeletal	NA	985	102562	103547	262	23834	24096	326	18473	18799
RHEUMA_SEROPOS_WIDE	Seropositive rheumatoid arthritis, wide	musculoskeletal	NA	1872	102461	104333	522	23811	24333	630	18454	19084
RHEU_ARTHRITIS_OTH	Other arthritis (FG)	musculoskeletal	NA	3034	78445	81479	700	17900	18600	675	13469	14144
RHINITIS_VASOMOTOR	Vasomotor rhinitis (mode)	respiratory	NA	479	102838	103317	131	23966	24097	130	18691	18821
RX_ANTIHYP	Antihypertensive medication - note that there are other indications	medications	NA	63578	40756	104334	14234	10099	24333	10606	8479	19085
RX_CODEINE_TRAMADOL	Codeine or tramadol medication	medications	NA	17203	87131	104334	4331	20002	24333	3560	15525	19085
RX_CROHN_1STLINE	First line medication for Crohn's disease	medications	NA	22253	82081	104334	5245	19088	24333	4533	14552	19085
RX_CROHN_2NDLINE	Second line medication for Crohn's disease	medications	NA	5653	98681	104334	1325	23008	24333	1282	17803	19085
RX_GLUCOSAMINE	Glucosamine medication	medications	NA	3267	101067	104334	1039	23294	24333	1356	17729	19085
RX_N05C	Use of hypnotics and sedatives	mental	NA	16817	87517	104334	4113	20220	24333	3817	15268	19085
RX_PARACETAMOL_NSAID	Paracetamol of NSAID medication	medications	NA	84699	19635	104334	20806	3527	24333	17273	1812	19085
RX_RHEUMA_BIOLOGICAL	Biological medication for rheuma	medications	NA	1404	102930	104334	297	24036	24333	282	18803	19085
RX_STATIN	Statin medication	circulatory	NA	45891	58443	104334	10178	14155	24333	6899	12186	19085
SCND_OTH_COXARTHROSIS	Other secondary coxarthrosis	musculoskeletal	NA	263	97561	97824	53	22682	22735	51	17744	17795
SCND_OTH_KNEEARTHROSIS	Other secondary gonarthrosis	musculoskeletal	NA	432	92417	92849	118	21146	21264	89	16130	16219
SFN	Small fibre neuropathy	neurological	NA	252	101792	102044	52	23797	23849	29	18810	18839
SLEEP	Sleep disorders (combined)	neurological	NA	17736	86166	103902	3665	20487	24152	2226	16629	18855
SLE_FG	SLE (Finngen)	musculoskeletal	NA	112	83213	83325	45	18544	18589	75	12956	13031
SMOKING_DEPEND	Smoking dependency	mental	NA	719	103248	103967	157	24105	24262	123	18905	19028
SPONDYLOARTHRITIS	Spondyloarthritis	musculoskeletal	NA	2215	94266	96481	442	22077	22519	307	17095	17402
SPONDYLOPATHY_FG	Spondylopathies (FG)	musculoskeletal	NA	1487	78445	79932	322	17900	18222	254	13469	13723
ST19_FRACT_FEMUR	Fracture of femur	other	NA	3021	98795	101816	595	23148	23743	443	18237	18680
ST19_FRACT_FOOT_ANKLE	Fracture of foot, except ankle	other	1	2141	97183	99324	520	22573	23093	431	17686	18117
ST19_FRACT_FOREA	Fracture of forearm	other	NA	3888	98417	102305	1116	22743	23859	1412	17374	18786
ST19_FRACT_LOWER_LEG_INCLU_ANKLE	Fracture of lower leg, including ankle	other	NA	5437	88216	93653	1333	20470	21803	1160	16103	17263
ST19_FRACT_LUMBAR_SPINE_PELVIS	Fracture of lumbar spine and pelvis	other	NA	1878	100328	102206	443	23407	23850	374	18383	18757
ST19_FRACT_NECK	Fracture of neck	other	NA	675	102154	102829	125	23840	23965	44	18709	18753
ST19_FRACT_RIBS_STERNUM_THORACIC_SPINE	Fracture of rib(s), sternum and thoracic spine	other	NA	3654	98708	102362	795	23133	23928	390	18410	18800
ST19_FRACT_SHOUL_UPPER_ARM	Fracture of shoulder and upper arm	other	NA	3530	92992	96522	738	21918	22656	694	17464	18158
ST19_FRACT_SKULL_FACIAL_BONES	Fracture of skull and facial bones	other	NA	2646	87586	90232	495	20838	21333	284	16760	17044
ST19_FRACT_WRIST_HAND_LEVEL	Fracture at wrist and hand level	other	NA	4309	90111	94420	951	21069	22020	507	17161	17668
ST19_TOXIC_EFFECT_ALCOHOL	Toxic effect of alcohol	other	NA	234	103299	103533	46	24086	24132	23	18933	18956
ST19_TOXIC_EFFECT_ETHAN	Toxic effect of ethanol	other	NA	390	103944	104334	77	24256	24333	39	19046	19085
T1D	Type 1 diabetes, definitions combined	metabolic	NA	892	80173	81065	194	18973	19167	103	15858	15961
T1D_EARLY	Type1 diabetes, definitions combined, early onset	metabolic	NA	482	103852	104334	114	24219	24333	51	19034	19085
T2D	Type 2 diabetes, definitions combined	metabolic	1	21222	80173	101395	4662	18973	23635	2812	15858	18670
T2D_WIDE	Type 2 diabetes, wide definition	metabolic	NA	14470	80023	94493	3243	18969	22212	1788	15880	17668
TBC_RESP	Respiratory tuberculosis	infectious	NA	811	103373	104184	118	24178	24296	60	18983	19043
TEMPOROMANDIB	Temporomandibular joint disorders	digestive	NA	727	62589	63316	303	13228	13531	434	8715	9149
TEMPOROMANDIB_INCLAVO	Temporomandibular joint disorders, including avohilmo	digestive	NA	1938	102396	104334	812	23521	24333	1125	17960	19085
THROMBOCYTAEMIA	Essential (haemorrhagic) thrombocythaemia	other	NA	277	73016	73293	55	17876	17931	57	14438	14495
THYROIDITIS	Thyroiditis	metabolic	NA	206	103065	103271	93	23812	23905	155	18303	18458
THYROTOXICOSIS	Thyrotoxicosis	metabolic	NA	1082	103065	104147	431	23812	24243	628	18303	18931
TONGUEABNORMALITY	Tongue abnormality	digestive	NA	339	103995	104334	96	24237	24333	100	18985	19085
TRAUMBRAIN_NONCONCUS	severe traumatic brain injury, does not include concussion	neurological	NA	2984	101350	104334	570	23763	24333	266	18819	19085
U22_COVID19_CONFIRMED	Covid-19 confirmed case	respiratory	NA	2783	100354	103137	584	23381	23965	435	18288	18723
U22_COVID19_SUSPECTED	Covid-19 suspected case	respiratory	NA	1306	100354	101660	394	23381	23775	384	18288	18672
ULCERENTER	Ulcerative enterocolitis	digestive	NA	278	98980	99258	65	23188	23253	45	18119	18164
ULCERILEO	Ulcerative ileocolitis	digestive	NA	395	98980	99375	88	23188	23276	58	18119	18177
ULCERNAS	Ulcerative colitis, NAS	digestive	NA	1498	98980	100478	305	23188	23493	233	18119	18352
ULCEROTH	Other ulcerative colitis	digestive	NA	542	98980	99522	111	23188	23299	86	18119	18205
ULCERPROCT	Ulcerative proctitis	digestive	NA	508	98980	99488	97	23188	23285	102	18119	18221
ULCERRECT	Ulcerative rectosigmoiditis	digestive	NA	864	98980	99844	170	23188	23358	127	18119	18246
VD_MI	Vascular dementia (multiple infarctions)	neurological	NA	223	97634	97857	38	22906	22944	15	18150	18165
VD_MX	Vascular dementia (mixed)	neurological	NA	167	97634	97801	32	22906	22938	18	18150	18168
VD_SC	Vascular dementia (subcortical)	neurological	NA	277	97634	97911	61	22906	22967	32	18150	18182
VD_U	Vascular dementia (undefined)	neurological	NA	518	97634	98152	100	22906	23006	48	18150	18198
VIRALPNEUMOKNOWN	Viral pneumonia (known virus, not influenza)	respiratory	1	179	100214	100393	50	23465	23515	22	18412	18434
VIRALPNEUMONAS	Viral pneumonia (unknown virus, not influenza)	respiratory	NA	686	99819	100505	137	23394	23531	76	18378	18454
VIT_DEF	Vitamin deficiency, wide	metabolic	NA	364	99000	99364	103	22846	22949	65	17584	17649
VOCALCORDDYS	Vocal cord dysfunction	respiratory	NA	1277	31429	32706	353	8260	8613	296	7162	7458
VWXY20_SUICI_OTHER_INTENTI_SELF_H	Suicide or other Intentional self-harm	mental	NA	1857	102477	104334	487	23846	24333	390	18695	19085
WEIGHT_IRN	Weight	quantitative	NA	NA	NA	78848	NA	NA	18985	NA	NA	13614
WET_AMD	Wet age-related macular degeneration	eye	NA	1559	75265	76824	339	17509	17848	311	13389	13700
Z21_KIDNEY_TRANSPLANT_STATUS	Kidney transplant status	other	NA	510	102447	102957	111	23906	24017	52	18904	18956
Z21_PROBL_RELATED_MEDICAL_FACILITI_OTH_HEALTH_CARE	Problems related to medical facilities and other health care	other	1	619	86355	86974	137	19875	20012	88	14926	15014
Z21_PROCREATIVE_MANAG	Procreative management	other	NA	2885	98685	101570	771	20250	21021	759	13250	14009
Z21_TOBAC_USE	Tobacco use	other	NA	396	103938	104334	76	24257	24333	68	19017	19085
bhb	Hemoglobin	quantitative	NA	NA	NA	85804	NA	NA	21018	NA	NA	18023
bhba1c	Hemoglobin A1c	quantitative	1	NA	NA	66128	NA	NA	15743	NA	NA	13347
fpgluk	Fasting Plasma Glucose	quantitative	1	NA	NA	65899	NA	NA	16390	NA	NA	14310
fpkolhdl	Fasting Plasma HDL Cholesterol	quantitative	NA	NA	NA	55994	NA	NA	14068	NA	NA	12073
fpkolldl	Fasting Plasma LDL Cholesterol	quantitative	NA	NA	NA	58217	NA	NA	14597	NA	NA	12528
fptrigly	Fasting Plasma Triglycerides	quantitative	NA	NA	NA	56040	NA	NA	13994	NA	NA	11988
palat	Plasma Alanine Aminotransferase	quantitative	NA	NA	NA	72642	NA	NA	17803	NA	NA	15604
pasat	Plasma Aspartate Aminotransferase	quantitative	NA	NA	NA	22382	NA	NA	5319	NA	NA	4455
pbil	Plasma Bilirubin	quantitative	NA	NA	NA	38352	NA	NA	8927	NA	NA	7676
pkrea	Plasma Creatinine	quantitative	NA	NA	NA	73380	NA	NA	17472	NA	NA	15145

### Sheet: Table_S3
Table S3) All chrY variants passing quality control and those selected for the PheWAS.
ID	GRCh38	REF	ALT	AF	marker	ISOGG	YFull	haplogroup	in PheWAS
Y:13701134_C_T	13701134	C	T	0.0118374	S2119	I1a2a1a1d1a1b~	I-Z73,	I1a-2Z73	0
Y:12895222_T_G	12895222	T	G	0.0118403	FGC8669	I1a2a1a1d1a~	I-Z73	I1a2-Z73	0
Y:13112677_G_A	13112677	G	A	0.0118562	S247	I1a2a1a1d1a	I-Z73	I1a2-Z73	0
Y:7118622_C_T	7118622	C	T	0.0118566	CTS743	I1a2a1a1d1a~	I-Z73	I1a2-Z73	1
Y:11950298_T_A	11950298	T	A	0.260125	L841	I1	I1	I1	0
Y:20589065_G_A	20589065	G	A	0.260535	M307,2	I1	O-M307	I1	0
Y:12225000_A_T	12225000	A	T	0.260594	NA			I1	0
Y:12333926_G_A	12333926	G	A	0.260835	CTS2738^	I1	NA	I1	0
Y:12528784_A_G	12528784	A	G	0.2609	L80	I1	I1	I1	0
Y:12910796_C_T	12910796	C	T	0.260919	M253	I1	I1	I1	1
Y:12786449_G_A	12786449	G	A	0.260924	Page123	I1	I1	I1	0
Y:11955902_A_G	11955902	A	G	0.260947	CTS1805	I1	I1	I1	0
Y:12484660_C_T	12484660	C	T	0.260961	CTS2970	I1	I1	I1	0
Y:11928978_C_T	11928978	C	T	0.260986	CTS1755^	I1		I1	0
Y:12282294_G_A	12282294	G	A	0.260986	CTS2644	I1	I1	I1	0
Y:12173838_G_A	12173838	G	A	0.261083	CTS2410	I1	I1	I1	0
Y:12216659_T_C	12216659	T	C	0.269588	CTS2514	I	I	IJ	0
Y:14242828_G_A	14242828	G	A	0.269797	PF3742	I	I	IJ	0
Y:12862526_C_T	12862526	C	T	0.269987	L1197	I	I	IJ	0
Y:12093775_G_T	12093775	G	T	0.270089	CTS2193	I	I	IJ	0
Y:11952347_G_A	11952347	G	A	0.270168	CTS1800	I	I	IJ	0
Y:19063884_C_G	19063884	C	G	0.271728	FGC1566	IJ	IJ	IJ	0
Y:12023887_A_G	12023887	A	G	0.271868	P129	IJ	IJ	IJ	0
Y:11910628_T_A	11910628	T	A	0.272258	M429	IJ	IJ	IJ	1
Y:17054981_T_C	17054981	T	C	0.272319	F4281	IJ	IJ	IJ	0
Y:19568371_C_G	19568371	C	G	0.719451	M9	K	K	K	1
Y:12810648_T_C	12810648	T	C	0.609074	M46	N1a1	N-TAT	N1a1	1
Y:13357844_G_A	13357844	G	A	0.609973	M231	N	N	N1a1	0
Y:15670298_C_G	15670298	C	G	0.106479	P236	R1	R1	P1	0
Y:19004472_T_G	19004472	T	G	0.106792	P233	R1	R1	P1	0
Y:18956002_T_C	18956002	T	C	0.106993	P234	R1	R1	P1	0
Y:20588697_C_A	20588697	C	A	0.107043	M306	R1	R1	P1	0
Y:13478462_G_T	13478462	G	T	0.107058	P225	R1	R1	P1	0
Y:17155464_C_A	17155464	C	A	0.107078	P285	R	R	P1	0
Y:12914512_A_C	12914512	A	C	0.107131	M173	R1	R1	P1	0
Y:15174113_C_T	15174113	C	T	0.107162	P224	R	R	P1	0
Y:7000077_G_A	7000077	G	A	0.107166	F47	R	R	P1	0
Y:12752257_T_C	12752257	T	C	0.108405	CTS3358	P1	P-P226	P1	1
Y:19705901_G_A	19705901	G	A	0.108455	M45	P1~		P1	0
Y:12786160_A_G	12786160	A	G	0.108462	F1857	P1~	P-P337	P1	0
Y:12821736_C_A	12821736	C	A	0.108619	CTS3446	P1	P-P337	P1	0
Y:12312373_G_A	12312373	G	A	0.10867	P244	P1~	P-P337	P1	0
Y:11813828_C_A	11813828	C	A	0.0186454	FGC11883	R1a1a1b1a3a~	R-Z284	R1a-Z284	1
Y:12918840_C_T	12918840	C	T	0.0585933	M198	R1a1a	R-M198	R1a	0
Y:11933917_T_A	11933917	T	A	0.0587532	M515	R1a1a	R-M198	R1a	0
Y:12216135_C_T	12216135	C	T	0.058784	F1769	R1a~	R1a	R1a	0
Y:12387195_C_T	12387195	C	T	0.0588533	Page7	R1a1a1	NA	R1a	1
Y:12444629_G_A	12444629	G	A	0.0589141	CTS2907	R1a~	J-S9519	R1a	0
Y:12018039_C_A	12018039	C	A	0.0589383	L145	R1a	R1a	R1a	0
Y:11868726_G_A	11868726	G	A	0.0589501	PF6173	R1a1a~	R-M198,	R1a	0
Y:12295513_G_A	12295513	G	A	0.0471368	CTS2664	R1b1a1b	R-M269	R1b	0
Y:12529262_C_T	12529262	C	T	0.0473248	L52	R1b1a1b1a1	R-L52	R1b	1
Y:16607685_T_C	16607685	T	C	0.0476478	PF6485	R1b1a1b	R-M269	R1b	0
Y:16544628_G_C	16544628	G	C	0.0478447	P297	R1b1a1	R-P297	R1b	0
Y:15644025_G_A	15644025	G	A	0.0478912	CTS7941	R1b1a1	R-P297	R1b	0
Y:20577481_T_C	20577481	T	C	0.0479138	M269	R1b1a1b	R-M269	R1b	0
Y:12072678_G_A	12072678	G	A	0.0479544	CTS2134	R1b	R1b	R1b	0
Y:3019783_C_A	3019783	C	A	0.0480873	M343	R1b	R1b	R1b	0

### Sheet: Table_S4
Table S4) PheWAS association results from REGENIE, transformed to haploid effect estimates.
ID	HG	ENDPOINT	long name	category	GRCh38	ALLELE0	ALLELE1	A1FREQ	A1FREQ_CASES	A1FREQ_CONTROLS	N	TEST	BETA	SE	CHISQ	LOG10P	pval	OR	CI1	CI2	suggestive
Y:7118622_C_T	I1a2*	M13_DUPUTRYEN	Palmar fascial fibromatosis [Dupuytren]	musculoskeletal	7118622	C	T	0.011781	0.0209256	0.0114854	79365	ADD	0.740836	0.187369	15.6333	4.11414	7.68883e-05	2.09769	1.45295	3.02853	1
Y:7118622_C_T	I1a2*	M13_FIBROBLASTIC	Fibroblastic disorders	musculoskeletal	7118622	C	T	0.0118088	0.0201613	0.0114854	79856	ADD	0.676826	0.171615	15.554	4.09593	8.01807e-05	1.96762	1.40559	2.75438	1
Y:11813828_C_A	R1a1*	F5_OPIOIDS	mental and behavioural and behavioural disorders due to opioids	mental and behavioural	11813828	C	A	0.0187663	0.046729	0.0186786	102684	ADD	1.66479	0.424642	15.37	4.05366	8.83772e-05	5.28456	2.29904	12.1471	1
Y:7118622_C_T	I1a2*	E4_PORBILIR	Disorders of porphyrin and bilirubin metabolism	metabolic	7118622	C	T	0.0120696	0.0526316	0.0120155	85587	ADD	3.28702	0.84809	15.0217	3.97354	0.000106282	26.763	5.07722	141.073	1
Y:11910628_T_A	IJ	F5_CANNABIS	mental and behavioural and behavioural disorders due to cannabinoids	mental and behavioural	11910628	T	A	0.272706	0.358407	0.272517	102517	ADD	0.594852	0.158387	14.1051	3.76227	0.000172874	1.81276	1.32898	2.47265	1
Y:12529262_C_T	R1b	C3_RECTUM_EXALLC	Malignant neoplasm of rectum, excluding all cancers (controls excluding all cancers)	neoplasms	12529262	C	T	0.0472786	0.0700389	0.0467987	74685	ADD	0.453228	0.120789	14.0792	3.75629	0.000175271	1.57338	1.2417	1.99366	1
Y:11813828_C_A	R1a1*	ST19_FRACT_FOOT_ANKLE	Fracture of foot, except ankle	other	11813828	C	A	0.0186531	0.0294668	0.018415	99233	ADD	0.60234	0.162627	13.7182	3.67288	0.000212383	1.82639	1.32789	2.51202	1
Y:12752257_T_C	P1	G6_BASDEGENOTH	Other degenerative diseases of the basal ganglia	nervous_system	12752257	T	C	0.108566	0.194805	0.108434	100897	ADD	0.9788	0.268184	13.3206	3.58086	0.000262506	2.66126	1.57327	4.50163	1
Y:12529262_C_T	R1b	M13_ENTEROARTHR	Enteropathic arthropathies	musculoskeletal	12529262	C	T	0.0479759	0.108434	0.0478272	67659	ADD	1.32478	0.364984	13.1746	3.54704	0.000283766	3.76135	1.83935	7.69174	1
Y:12752257_T_C	P1	H7_PERIPHRETINADEGEN	Peripheral retinal degeneration	eye	12752257	T	C	0.108582	0.172589	0.108448	94113	ADD	0.873742	0.243864	12.8372	3.46879	0.00033979	2.39586	1.48552	3.86405	1
Y:12810648_T_C	N1a1	bhba1c	Hemoglobin A1c	quantitative	12810648	T	C	0.614194	NA	NA	66041	ADD	-0.0287626	0.0080532	12.7561	3.44996	0.000354846	NA	-0.0445469	-0.0129783	1
Y:19568371_C_G	K	F5_CANNABIS	mental and behavioural and behavioural disorders due to cannabinoids	mental and behavioural	19568371	C	G	0.720293	0.638767	0.720474	102611	ADD	-0.5594	0.156741	12.7375	3.44563	0.000358402	0.57155	0.420374	0.7771	1
Y:12529262_C_T	R1b	VIRALPNEUMOKNOWN	Viral pneumonia (known virus, not influenza)	respiratory	12529262	C	T	0.0476138	0.100559	0.0475192	100328	ADD	1.25928	0.35995	12.2395	3.32985	0.000467897	3.52289	1.73982	7.13337	1
Y:12529262_C_T	R1b	C3_COLORECTAL_EXALLC	Colorectal cancer, excluding all cancers (controls excluding all cancers)	neoplasms	12529262	C	T	0.0474573	0.0615836	0.0467987	76553	ADD	0.28982	0.0835608	12.0296	3.28098	0.000523625	1.33619	1.13433	1.57397	1
Y:11813828_C_A	R1a1*	H8_VESTIBNEUR	Vestibular neuronitis	ear	11813828	C	A	0.0185549	0.0362319	0.0184325	100351	ADD	0.987386	0.2853	11.9776	3.26887	0.000538431	2.68421	1.53449	4.69536	1
Y:12529262_C_T	R1b	M13_SPININSTAB	Spinal instabilities	musculoskeletal	12529262	C	T	0.0482671	0.103659	0.0481453	74730	ADD	1.27073	0.371814	11.6804	3.19954	0.000631626	3.56345	1.7194	7.38525	1
Y:12529262_C_T	R1b	C3_RECTUM_ADENO	Adenocarcinoma and papilloma adenocarcinoma of rectum	neoplasms	12529262	C	T	0.0473706	0.0707804	0.0471205	104263	ADD	0.483358	0.141994	11.5878	3.17792	0.000663865	1.62151	1.22759	2.14184	1
Y:12529262_C_T	R1b	CMV_NOS	Other/unspecified cytomegaloviral diseases	infectious	12529262	C	T	0.0473705	0.101449	0.0472989	104242	ADD	1.4312	0.422138	11.4945	3.15613	0.000698023	4.1837	1.82907	9.56955	1
Y:11910628_T_A	IJ	C3_LUNG_NONSMALL_EXALLC	Non-small cell lung cancer, excluding all cancers (controls excluding all cancers)	neoplasms	11910628	T	A	0.271282	0.316673	0.269765	75523	ADD	0.165057	0.0489232	11.3826	3.12997	0.000741361	1.17946	1.07162	1.29816	1
Y:11813828_C_A	R1a1*	AB1_MYCOSES	Mycoses	infectious	11813828	C	A	0.0186786	0.0275624	0.0184762	104237	ADD	0.531724	0.157878	11.3431	3.12074	0.000757286	1.70186	1.24893	2.31907	1
Y:11910628_T_A	IJ	bhba1c	Hemoglobin A1c	quantitative	11910628	T	A	0.26979	NA	NA	66018	ADD	0.029069	0.0086957	11.175	3.08142	0.000829049	NA	0.0120254	0.0461126	1
Y:7118622_C_T	I1a2*	M13_PLANTARFASC	Plantar fascial fibromatosis	musculoskeletal	7118622	C	T	0.0115812	0.026694	0.0114854	77367	ADD	1.44934	0.436942	11.0026	3.04104	0.000909829	4.26031	1.80929	10.0317	1
Y:12910796_C_T	I1	M13_CERVICALGIA	Cervicalgia	musculoskeletal	12910796	C	T	0.264574	0.284522	0.264157	76096	ADD	0.204078	0.0615484	10.994	3.03902	0.000914071	1.22639	1.08702	1.38363	1
Y:7118622_C_T	I1a2*	H7_BLINDANDVISIMPAIRMENT	Visual impairment including blindness (binocular or monocular)	eye	7118622	C	T	0.0118881	0.0275049	0.0118085	100268	ADD	1.35171	0.412882	10.718	2.97429	0.00106099	3.86403	1.72024	8.67945	1
Y:7118622_C_T	I1a2*	CD2_BENIGN_RECTUM_ANAL	Benign neoplasm: Rectum, anus and anal canal	neoplasms	7118622	C	T	0.0118803	0.0201871	0.0117154	104290	ADD	0.662802	0.204868	10.467	2.91533	0.00121526	1.94022	1.29857	2.89893	1
Y:11813828_C_A	R1a1*	E4_OBESITY	Obesity	metabolic	11813828	C	A	0.0186726	0.024857	0.0183564	104217	ADD	0.346464	0.107151	10.4551	2.91254	0.00122309	1.41406	1.1462	1.74452	1
Y:12910796_C_T	I1	CD2_BENIGN_COLORECANI	Benign neoplasm of colon, rectum, anus and anal canal	neoplasms	12910796	C	T	0.261202	0.27759	0.260003	104226	ADD	0.0952648	0.0295704	10.3788	2.89459	0.00127471	1.09995	1.03801	1.16558	1
Y:11813828_C_A	R1a1*	E4_OBESITYNAS	Obesity, other/unspecified	metabolic	11813828	C	A	0.0185528	0.0268486	0.0183628	101440	ADD	0.51639	0.160998	10.2877	2.87315	0.00133921	1.67597	1.22242	2.29778	1
Y:12529262_C_T	R1b	E4_THYROIDITSUBAC	Subacute thyroiditis	metabolic	12529262	C	T	0.0476495	0.11	0.0475851	96958	ADD	1.56913	0.48946	10.2774	2.87074	0.00134667	4.80248	1.84005	12.5344	1
Y:12910796_C_T	I1	F5_CANNABIS	mental and behavioural and behavioural disorders due to cannabinoids	mental and behavioural	12910796	C	T	0.261335	0.330396	0.261182	102581	ADD	0.513788	0.160613	10.2332	2.86031	0.0013794	1.67161	1.22017	2.29009	1
Y:12910796_C_T	I1	CD2_HODGKIN_LYMPHOMA_EXALLC	Hodgkin lymphoma, hilmo (controls excluding all cancers)	neoplasms	12910796	C	T	0.258617	0.201413	0.258838	73402	ADD	-0.440338	0.137854	10.2031	2.85325	0.00140201	0.64382	0.491383	0.84354	1
Y:7118622_C_T	I1a2*	K11_RETROG_MAXILLAE	Maxillary retrognathism	digestive	7118622	C	T	0.0118803	0.0444444	0.0118381	104290	ADD	2.41658	0.758116	10.161	2.84331	0.00143447	11.2075	2.53621	49.5255	1
Y:12529262_C_T	R1b	E4_GOITREMULTINOD	Nontoxic multinodular goitre	metabolic	12529262	C	T	0.0473998	0.0199081	0.0475851	97511	ADD	-0.60729	0.190738	10.1372	2.83771	0.00145308	0.54483	0.374885	0.7918	1
Y:19568371_C_G	K	CD2_HODGKIN_LYMPHOMA_EXALLC	Hodgkin lymphoma, hilmo (controls excluding all cancers)	neoplasms	19568371	C	G	0.723265	0.780919	0.723042	73424	ADD	0.4284	0.135088	10.057	2.81881	0.00151771	1.5348	1.17778	2.00005	1
Y:19568371_C_G	K	bhba1c	Hemoglobin A1c	quantitative	19568371	C	G	0.723114	NA	NA	66085	ADD	-0.0273346	0.00862206	10.0509	2.81737	0.00152275	NA	-0.0442338	-0.0104354	1
Y:12752257_T_C	P1	FE	Focal epilepsy	nervous_system	12752257	T	C	0.108305	0.123139	0.107978	102765	ADD	0.228194	0.0720838	10.0216	2.81046	0.00154718	1.25633	1.0908	1.44698	1
Y:11910628_T_A	IJ	CD2_HODGKIN_LYMPHOMA_EXALLC	Hodgkin lymphoma, hilmo (controls excluding all cancers)	neoplasms	11910628	T	A	0.269546	0.212766	0.269765	73364	ADD	-0.429842	0.136163	9.96556	2.79725	0.00159496	0.65061	0.498216	0.84962	1
Y:12910796_C_T	I1	bhba1c	Hemoglobin A1c	quantitative	12910796	C	T	0.258394	NA	NA	66062	ADD	0.0277702	0.00881336	9.92831	2.78846	0.00162757	NA	0.010496	0.0450444	1
Y:19568371_C_G	K	M13_EARLY_LUMBAR_PROLAPSE	Early lumbar disc prolapse, operated	musculoskeletal	19568371	C	G	0.718044	0.786181	0.717065	75643	ADD	0.230058	0.0732836	9.85515	2.7712	0.00169356	1.25867	1.09027	1.45309	1
Y:7118622_C_T	I1a2*	M13_DISCINFECTION	Infection of intervertebral disc (pyogenic)	musculoskeletal	7118622	C	T	0.0122839	0.0402685	0.012228	74732	ADD	2.34518	0.749894	9.7804	2.75355	0.0017638	10.4352	2.39981	45.3755	1
Y:11910628_T_A	IJ	I9_CVD_HARD	Hard cardiovascular diseases	circulatory	11910628	T	A	0.272561	0.275927	0.271465	104164	ADD	0.0582838	0.0186836	9.73138	2.74197	0.00181147	1.06002	1.0219	1.09955	1
Y:12529262_C_T	R1b	C3_RECTUM_ADENO_MUCINO_EXALLC	Adenocarcinoma, papilloma adenocarcinoma and mucinous carcinomas of rectum, excluding all cancers (controls excluding all cancers)	neoplasms	12529262	C	T	0.047127	0.0673401	0.0467987	74331	ADD	0.431762	0.138834	9.67161	2.72784	0.00187137	1.53997	1.1731	2.02157	1
Y:12910796_C_T	I1	M13_INTERVERTEB	Other intervertebral disc disorders	musculoskeletal	12910796	C	T	0.26053	0.235474	0.264157	85330	ADD	-0.0777286	0.0250374	9.63794	2.71988	0.00190599	0.92522	0.880908	0.97175	1
Y:11910628_T_A	IJ	F5_DELIRIUM	Delirium, not induced by alcohol and other psychoactive substances	mental and behavioural	11910628	T	A	0.272766	0.238794	0.273199	97483	ADD	-0.210084	0.067788	9.60471	2.71202	0.0019408	0.81052	0.709675	0.92569	1
Y:12752257_T_C	P1	VIRALPNEUMOKNOWN	Viral pneumonia (known virus, not influenza)	respiratory	12752257	T	C	0.108537	0.184358	0.108402	100279	ADD	0.750268	0.242144	9.60032	2.71098	0.00194545	2.11757	1.31741	3.40372	1
Y:7118622_C_T	I1a2*	C3_STOMACH_EXALLC	Malignant neoplasm of stomach, excluding all cancers (controls excluding all cancers)	neoplasms	7118622	C	T	0.011931	0.0223979	0.0118224	73925	ADD	1.09333	0.35459	9.5071	2.68893	0.00204677	2.98418	1.48934	5.97941	1
Y:7118622_C_T	I1a2*	M13_DISCITIS	Discitis, unspecified	musculoskeletal	7118622	C	T	0.0122814	0.0365854	0.012228	74747	ADD	2.28728	0.743286	9.46957	2.68004	0.0020891	9.84811	2.29433	42.2718	1
Y:12752257_T_C	P1	E4_OBESITYXTRMALV	Extreme obesity with alveolar hypoventilation	metabolic	12752257	T	C	0.108008	0.159322	0.107856	99446	ADD	0.594656	0.193595	9.43506	2.67187	0.00212878	1.81241	1.24012	2.64879	1
Y:11910628_T_A	IJ	M13_INTERVERTEB	Other intervertebral disc disorders	musculoskeletal	11910628	T	A	0.271926	0.245896	0.275693	85277	ADD	-0.0758226	0.0247062	9.41861	2.66798	0.00214793	0.92698	0.883162	0.97297	1
Y:12387195_C_T	R1a	H7_VERTISTRAB	Vertical strabismus	eye	12387195	C	T	0.0589073	0.100877	0.0588118	100463	ADD	0.902378	0.294196	9.40808	2.66548	0.00216033	2.46546	1.38507	4.38856	1
Y:19568371_C_G	K	CD2_BENIGN_COLORECANI	Benign neoplasm of colon, rectum, anus and anal canal	neoplasms	19568371	C	G	0.720456	0.704037	0.721657	104259	ADD	-0.088612	0.0289486	9.36984	2.65642	0.00220587	0.9152	0.864719	0.96863	1
Y:12910796_C_T	I1	T2D	Type 2 diabetes, definitions combined	metabolic	12910796	C	T	0.260796	0.272444	0.257713	101290	ADD	0.0581534	0.0190154	9.35277	2.65238	0.00222649	1.05988	1.0211	1.10012	1
Y:19568371_C_G	K	M13_INTERVERTEB	Other intervertebral disc disorders	musculoskeletal	19568371	C	G	0.720938	0.747706	0.717065	85361	ADD	0.0748158	0.0245032	9.32271	2.64525	0.00226334	1.07769	1.02715	1.13071	1
Y:12910796_C_T	I1	F5_DELIRIUM	Delirium, not induced by alcohol and other psychoactive substances	mental and behavioural	12910796	C	T	0.261333	0.228571	0.261749	97550	ADD	-0.20869	0.068689	9.23063	2.62342	0.00238002	0.81165	0.709411	0.92862	1
Y:12810648_T_C	N1a1	I9_PERICARD	Pericarditis	circulatory	12810648	T	C	0.60902	0.523256	0.609541	71239	ADD	-0.31696	0.104461	9.20662	2.61773	0.0024114	0.72836	0.593509	0.89385	1
Y:12752257_T_C	P1	E4_THYROIDITSUBAC	Subacute thyroiditis	metabolic	12752257	T	C	0.108884	0.2	0.10879	96920	ADD	0.995358	0.329086	9.14828	2.60388	0.00248955	2.70569	1.41956	5.15706	1
Y:19568371_C_G	K	I9_CVD_HARD	Hard cardiovascular diseases	circulatory	19568371	C	G	0.720456	0.717579	0.721392	104259	ADD	-0.0560074	0.0185386	9.12719	2.59888	0.00251837	0.94553	0.911792	0.98052	1
Y:11910628_T_A	IJ	fpgluk	Fasting Plasma Glucose	quantitative	11910628	T	A	0.26915	NA	NA	65785	ADD	0.0264512	0.00876028	9.11704	2.59647	0.00253239	NA	0.00928105	0.0436213	1
Y:7118622_C_T	I1a2*	CD2_BENIGN_CONNSOFT_UPPERLIMB	Benign neoplasm: Connective and other soft tissue of upper limb, including shoulder	neoplasms	7118622	C	T	0.0118803	0.0269461	0.0118319	104290	ADD	1.64132	0.544238	9.09512	2.59126	0.00256295	5.16197	1.77644	14.9996	1
Y:12810648_T_C	N1a1	M13_SPINSTENOSIS	Spinal stenosis	musculoskeletal	12810648	T	C	0.607934	0.649374	0.604557	80591	ADD	0.089896	0.0300244	8.9646	2.56025	0.00275264	1.09406	1.03154	1.16038	1
Y:11910628_T_A	IJ	M13_CERVICALGIA	Cervicalgia	musculoskeletal	11910628	T	A	0.276031	0.292229	0.275693	76053	ADD	0.181654	0.0607264	8.94816	2.55635	0.00277747	1.1992	1.06463	1.35077	1
Y:12387195_C_T	R1a	K11_OVERJET	Overjet	digestive	12387195	C	T	0.0589098	0.118343	0.0588134	104278	ADD	0.96926	0.324206	8.938	2.55393	0.00279299	2.63599	1.39629	4.97639	1
Y:12910796_C_T	I1	fpgluk	Fasting Plasma Glucose	quantitative	12910796	C	T	0.257857	NA	NA	65835	ADD	0.0265192	0.00887708	8.9245	2.55072	0.00281371	NA	0.00912012	0.0439183	1
Y:12529262_C_T	R1b	D3_ITP	Idiopathic thrombocytopenic purpura	blood	12529262	C	T	0.0473375	0.0921053	0.047238	102815	ADD	0.919362	0.308036	8.90774	2.54674	0.00283962	2.50769	1.3711	4.58648	1
Y:12910796_C_T	I1	I9_CVD_HARD	Hard cardiovascular diseases	circulatory	12910796	C	T	0.261202	0.26439	0.260164	104226	ADD	0.0564114	0.0189335	8.87713	2.53946	0.00288762	1.05803	1.01949	1.09803	1
Y:12752257_T_C	P1	FE_STRICT	Focal epilepsy, strict definition	nervous_system	12752257	T	C	0.108263	0.121975	0.107982	102611	ADD	0.221448	0.0747642	8.77315	2.51471	0.00305696	1.24788	1.07779	1.44482	1
Y:12529262_C_T	R1b	E4_OBESITYXTRMALV	Extreme obesity with alveolar hypoventilation	metabolic	12529262	C	T	0.0473634	0.0813559	0.0472624	99486	ADD	0.833508	0.281744	8.75207	2.50969	0.0030925	2.30138	1.32484	3.99773	1
Y:12529262_C_T	R1b	FE_STRICT	Focal epilepsy, strict definition	nervous_system	12529262	C	T	0.0473978	0.0575435	0.0471892	102663	ADD	0.322486	0.109015	8.75078	2.50938	0.00309471	1.38056	1.11496	1.70942	1
Y:11910628_T_A	IJ	M13_EARLY_LUMBAR_PROLAPSE	Early lumbar disc prolapse, operated	musculoskeletal	11910628	T	A	0.274763	0.210084	0.275693	75567	ADD	-0.21829	0.0739488	8.71374	2.50056	0.0031582	0.80389	0.695427	0.92928	1
Y:11910628_T_A	IJ	AB1_CHLAMYDIA_OTHER	Other sexually transmitted chlamydial diseases	infectious	11910628	T	A	0.272529	0.204955	0.272822	102745	ADD	-0.328054	0.111262	8.69352	2.49574	0.00319345	0.72032	0.579188	0.89585	1
Y:12529262_C_T	R1b	H8_CHRON_SUPOTITIS	Chronic suppurative otitis media	ear	12529262	C	T	0.0473244	0.0736842	0.0471436	97624	ADD	0.533016	0.181563	8.61832	2.47782	0.00332797	1.70406	1.19381	2.4324	1
Y:12910796_C_T	I1	M13_EARLY_LUMBAR_PROLAPSE	Early lumbar disc prolapse, operated	musculoskeletal	12910796	C	T	0.263259	0.200747	0.264157	75610	ADD	-0.219906	0.074951	8.6084	2.47545	0.00334619	0.80259	0.692941	0.9296	1
Y:12752257_T_C	P1	CD2_BENIGN_LIPO_SKIN_HEADFACENECK	Benign lipomatous neoplasm of skin and subcutaneous tissue of head, face and neck	neoplasms	12752257	T	C	0.108374	0.0726644	0.108573	104213	ADD	-0.400672	0.136563	8.60817	2.4754	0.00334657	0.66987	0.512561	0.87546	1
Y:7118622_C_T	I1a2*	K11_MN_PROGN	Mandibular prognathia	digestive	7118622	C	T	0.0118803	0.0462963	0.0118447	104290	ADD	2.44612	0.833758	8.60742	2.47522	0.00334796	11.5435	2.2523	59.1624	1
Y:7118622_C_T	I1a2*	F5_ALCOHOL_DEPENDENCE	Alcohol dependence	mental and behavioural	7118622	C	T	0.0119822	0.0148515	0.0118603	99147	ADD	0.469446	0.160154	8.5921	2.47157	0.00337621	1.59911	1.16829	2.18879	1
Y:12529262_C_T	R1b	FE	Focal epilepsy	nervous_system	12529262	C	T	0.0474046	0.057233	0.0471878	102817	ADD	0.307716	0.105064	8.57814	2.46824	0.0034022	1.36031	1.10715	1.67136	1
Y:12810648_T_C	N1a1	F5_CANNABIS	mental and behavioural and behavioural disorders due to cannabinoids	mental and behavioural	12810648	T	C	0.609895	0.54185	0.610046	102557	ADD	-0.421838	0.14439	8.5352	2.45799	0.00348345	0.65584	0.494186	0.87037	1
Y:12910796_C_T	I1	AB1_CHLAMYDIA_OTHER	Other sexually transmitted chlamydial diseases	infectious	12910796	C	T	0.261157	0.193258	0.261452	102808	ADD	-0.330556	0.113185	8.52922	2.45657	0.00349486	0.71852	0.575567	0.89699	1
Y:12910796_C_T	I1	I9_IHD	Ischaemic heart disease, wide definition	circulatory	12910796	C	T	0.261202	0.264134	0.260211	104226	ADD	0.054866	0.0187889	8.52715	2.45607	0.00349889	1.0564	1.0182	1.09603	1
Y:19568371_C_G	K	Q17_CONGEN_MALFO_URINARY_SYSTEM	Congenital malformations of the urinary system	congenital	19568371	C	G	0.720456	0.672802	0.72068	104259	ADD	-0.307056	0.105494	8.47178	2.44285	0.00360703	0.73561	0.598203	0.90458	1
Y:12910796_C_T	I1	C3_LUNG_NONSMALL_EXALLC	Non-small cell lung cancer, excluding all cancers (controls excluding all cancers)	neoplasms	12910796	C	T	0.260211	0.301353	0.258838	75558	ADD	0.144142	0.0495452	8.46406	2.44101	0.00362235	1.15505	1.04816	1.27284	1
Y:12810648_T_C	N1a1	G6_SLEEPDISOTH	Other sleep disorders	nervous_system	12810648	T	C	0.608771	0.56428	0.609446	77507	ADD	-0.186567	0.0641838	8.44921	2.43747	0.00365199	0.8298	0.731713	0.94104	1
Y:11813828_C_A	R1a1*	AB1_VIRAL_NOS	Other viral diseases, not elsewhere classified	infectious	11813828	C	A	0.0186333	0.00914808	0.018797	103095	ADD	-0.529438	0.182223	8.44157	2.43564	0.00366741	0.58894	0.412056	0.84174	1
Y:12910796_C_T	I1	I9_CHD	Major coronary heart disease event	circulatory	12910796	C	T	0.261202	0.26366	0.260655	104226	ADD	0.0599196	0.0206348	8.43216	2.4334	0.00368638	1.06175	1.01967	1.10557	1
Y:19568371_C_G	K	C3_LUNG_NONSMALL_EXALLC	Non-small cell lung cancer, excluding all cancers (controls excluding all cancers)	neoplasms	19568371	C	G	0.721644	0.679771	0.723042	75583	ADD	-0.14081	0.0485534	8.41061	2.42825	0.00373035	0.86865	0.789801	0.95538	1
Y:7118622_C_T	I1a2*	H7_ECTROPION	Ectropion of eyelid	eye	7118622	C	T	0.0120109	0.025	0.0119464	97162	ADD	1.27316	0.439668	8.38526	2.42219	0.00378277	3.57212	1.50894	8.45628	1
Y:12810648_T_C	N1a1	CD2_BENIGN_ANUS_ANAL_CANAL	Benign neoplasm: Anus and anal canal	neoplasms	12810648	T	C	0.609961	0.502183	0.610199	104205	ADD	-0.410602	0.142045	8.35589	2.41517	0.00384441	0.66325	0.502073	0.87617	1
Y:11910628_T_A	IJ	T2D	Type 2 diabetes, definitions combined	metabolic	11910628	T	A	0.272111	0.28334	0.269141	101227	ADD	0.0542518	0.0187694	8.35467	2.41488	0.00384698	1.05575	1.01762	1.09531	1
Y:7118622_C_T	I1a2*	C3_GBM_ASTROCYTOMA_EXALLC	Brain glioblastoma and astrocytoma, excluding all cancers (controls excluding all cancers)	neoplasms	7118622	C	T	0.0118767	0.0350877	0.0118224	73337	ADD	2.07708	0.71975	8.328	2.40851	0.00390382	7.98113	1.94716	32.7136	1
Y:19568371_C_G	K	I9_REVASC	Coronary revascularization (ANGIO or CABG)	circulatory	19568371	C	G	0.721358	0.723928	0.721034	87747	ADD	-0.0776548	0.0269612	8.29584	2.40082	0.00397356	0.92528	0.877658	0.97549	1
Y:19568371_C_G	K	M13_LUMBAR_PROLAPSE	Lumbar disc prolapse	musculoskeletal	19568371	C	G	0.720431	0.753863	0.717065	82080	ADD	0.0830666	0.02889	8.26716	2.39396	0.00403683	1.08661	1.02679	1.14992	1
Y:19568371_C_G	K	M13_CERVICALGIA	Cervicalgia	musculoskeletal	19568371	C	G	0.716757	0.701991	0.717065	76129	ADD	-0.173044	0.0602196	8.25731	2.3916	0.00405882	0.8411	0.74746	0.94647	1
Y:12529262_C_T	R1b	I9_HYPOTE	Hypotension	circulatory	12529262	C	T	0.0473631	0.0327381	0.0476032	103984	ADD	-0.339166	0.118231	8.22926	2.38489	0.00412202	0.71236	0.565017	0.89814	1
Y:7118622_C_T	I1a2*	C3_GBM_EXALLC	Brain glioblastoma, excluding all cancers (controls excluding all cancers)	neoplasms	7118622	C	T	0.0118697	0.0384615	0.0118224	73296	ADD	2.3569	0.823096	8.1994	2.37774	0.00419044	10.5582	2.10356	52.9934	1
Y:12752257_T_C	P1	H7_OCUPAIN	Ocular pain	eye	12752257	T	C	0.108232	0.064133	0.108411	103768	ADD	-0.46534	0.162517	8.19869	2.37757	0.00419208	0.62792	0.456634	0.86346	1
Y:11910628_T_A	IJ	I9_IHD	Ischaemic heart disease, wide definition	circulatory	11910628	T	A	0.272561	0.275047	0.271721	104164	ADD	0.0529796	0.0185427	8.1634	2.36912	0.00427445	1.05441	1.01677	1.09343	1
Y:12910796_C_T	I1	Q17_CONGEN_MALFO_URINARY_SYSTEM	Congenital malformations of the urinary system	congenital	12910796	C	T	0.261202	0.304703	0.260997	104226	ADD	0.308044	0.108154	8.11225	2.35687	0.00439673	1.36076	1.10083	1.68207	1
Y:12529262_C_T	R1b	Z21_PROBL_RELATED_MEDICAL_FACILITI_OTH_HEALTH_CARE	Problems related to medical facilities and other health care	other	12529262	C	T	0.0475955	0.0613893	0.0474966	86920	ADD	0.599886	0.210694	8.10643	2.35548	0.00441083	1.82191	1.20554	2.75343	1
Y:12810648_T_C	N1a1	M13_MUSCLESTRAIN	Muscle strain	musculoskeletal	12810648	T	C	0.607174	0.536885	0.607397	77057	ADD	-0.396418	0.139351	8.09261	2.35217	0.00444457	0.67273	0.511941	0.88401	1
Y:12752257_T_C	P1	K11_CHOLANGI_STRICT	Cholangitis (primary sclerosing, PSC), with reimbursement 202	digestive	12752257	T	C	0.108409	0.185185	0.108283	98977	ADD	0.71513	0.251386	8.09256	2.35215	0.00444478	2.04445	1.24909	3.34627	1
Y:12910796_C_T	I1	I9_REVASC	Coronary revascularization (ANGIO or CABG)	circulatory	12910796	C	T	0.260083	0.258232	0.260317	87718	ADD	0.078393	0.027562	8.08975	2.35148	0.00445164	1.08155	1.02467	1.14158	1
Y:12810648_T_C	N1a1	C3_SKIN_EXALLC	Malignant neoplasm of skin, excluding all cancers (controls excluding all cancers)	neoplasms	12810648	T	C	0.611844	0.594655	0.613841	81609	ADD	-0.0761726	0.0267864	8.08659	2.35072	0.00445944	0.92666	0.879261	0.97661	1
Y:12387195_C_T	R1a	H7_MYOPIA	Myopia	eye	12387195	C	T	0.0590029	0.0836551	0.0588118	101012	ADD	0.4371	0.154318	8.02284	2.33544	0.00461913	1.54821	1.14412	2.09502	1
Y:11910628_T_A	IJ	I9_CHD	Major coronary heart disease event	circulatory	11910628	T	A	0.272561	0.274632	0.2721	104164	ADD	0.0576638	0.0203614	8.02032	2.33484	0.00462551	1.05936	1.01791	1.10249	1
Y:12752257_T_C	P1	C3_EYE_ADNEXA_EXALLC	Malignant neoplasm of eye and adnexa, excluding all cancers (controls excluding all cancers)	neoplasms	12752257	T	C	0.107177	0.184713	0.10701	73262	ADD	0.729536	0.257986	7.99658	2.32914	0.00468662	2.07412	1.25093	3.43903	1
Y:11910628_T_A	IJ	I9_CORATHER	Coronary atherosclerosis	circulatory	11910628	T	A	0.27219	0.273654	0.271802	98446	ADD	0.0572716	0.0202978	7.96126	2.32067	0.00477892	1.05894	1.01764	1.10192	1
Y:12810648_T_C	N1a1	M13_SYSTCONNECT	Systemic connective tissue disorders	musculoskeletal	12810648	T	C	0.609961	0.635123	0.6094	104205	ADD	0.129638	0.045993	7.94481	2.31672	0.00482259	1.13842	1.04028	1.24581	1
Y:12910796_C_T	I1	M13_LUMBAR_PROLAPSE	Lumbar disc prolapse	musculoskeletal	12910796	C	T	0.261024	0.229919	0.264157	82046	ADD	-0.0831196	0.0295314	7.92209	2.31127	0.00488349	0.92024	0.868488	0.97508	1
Y:11910628_T_A	IJ	M13_ARTHROSIS_KNEE	Gonarthrosis	musculoskeletal	11910628	T	A	0.274077	0.280393	0.272963	79328	ADD	0.0677696	0.0241704	7.86143	2.2967	0.0050501	1.07012	1.0206	1.12203	1
Y:19568371_C_G	K	AB1_CHLAMYDIA_OTHER	Other sexually transmitted chlamydial diseases	infectious	19568371	C	G	0.72042	0.78427	0.720143	102840	ADD	0.30859	0.110086	7.85769	2.29581	0.00506046	1.3615	1.09726	1.68938	1
Y:11813828_C_A	R1a1*	H7_CHALAZION	Chalazion	eye	11813828	C	A	0.0186743	0.0301075	0.0185643	97567	ADD	0.699722	0.249786	7.84719	2.29328	0.00509003	2.01319	1.23385	3.28479	1
Y:11910628_T_A	IJ	CD2_BENIGN_COLORECANI	Benign neoplasm of colon, rectum, anus and anal canal	neoplasms	11910628	T	A	0.272561	0.287887	0.271439	104164	ADD	0.0816502	0.0291672	7.83662	2.29074	0.00511988	1.08508	1.02479	1.14891	1
Y:12387195_C_T	R1a	AB1_RESP_TUBERCU_CONF	Respiratory tuberculosis, confirmed	infectious	12387195	C	T	0.0589349	0.0923077	0.0588509	103538	ADD	0.781048	0.27922	7.82458	2.28785	0.00515407	2.18376	1.26336	3.77469	1
Y:12529262_C_T	R1b	C3_COLORECTAL_ADENO_EXALLC	Colorectal adenocarcinoma, excluding all cancers (controls excluding all cancers)	neoplasms	12529262	C	T	0.0472172	0.060308	0.0467987	75481	ADD	0.281836	0.1008	7.81745	2.28614	0.0051744	1.32556	1.08792	1.61511	1
Y:11910628_T_A	IJ	M13_LUMBAR_PROLAPSE	Lumbar disc prolapse	musculoskeletal	11910628	T	A	0.272447	0.240197	0.275693	81994	ADD	-0.0814002	0.0291352	7.80574	2.28333	0.00520799	0.92182	0.870659	0.976	1
Y:12752257_T_C	P1	H7_VERTISTRAB	Vertical strabismus	eye	12752257	T	C	0.10848	0.157895	0.108368	100396	ADD	0.620302	0.222334	7.78387	2.27807	0.00527145	1.85949	1.20265	2.87507	1
Y:19568371_C_G	K	I9_PERICARD	Pericarditis	circulatory	19568371	C	G	0.721392	0.648837	0.721832	71265	ADD	-0.308516	0.110666	7.77188	2.27518	0.00530664	0.73454	0.591306	0.91246	1
Y:11813828_C_A	R1a1*	H8_VERTIGO	Disorders of vestibular function (Vertigo)	ear	11813828	C	A	0.0186755	0.0256558	0.0184325	103130	ADD	0.355156	0.127423	7.76858	2.27439	0.00531631	1.4264	1.11116	1.83108	1
Y:11813828_C_A	R1a1*	K11_OVERJET	Overjet	digestive	11813828	C	A	0.0186786	0.0473373	0.018632	104237	ADD	1.60889	0.577272	7.76767	2.27417	0.005319	4.99726	1.61194	15.4923	1
Y:11910628_T_A	IJ	I9_REVASC	Coronary revascularization (ANGIO or CABG)	circulatory	11910628	T	A	0.271473	0.268863	0.271802	87670	ADD	0.0754294	0.0271814	7.70081	2.25809	0.00551963	1.07835	1.0224	1.13735	1
Y:11910628_T_A	IJ	I9_PERICARD	Pericarditis	circulatory	11910628	T	A	0.27136	0.343387	0.270921	71208	ADD	0.309312	0.111476	7.69898	2.25765	0.00552523	1.36249	1.09507	1.69521	1
Y:7118622_C_T	I1a2*	E4_DISPUB	Disorders of puberty	metabolic	7118622	C	T	0.0119978	0.0392157	0.0119703	100935	ADD	2.67114	0.964374	7.67187	2.25113	0.0056088	14.4564	2.18358	95.7091	0
Y:7118622_C_T	I1a2*	AB1_VIRAL_SKIN_NOS	Other viral infections characterized by skin and mucous membrane lesions, not elsewhere classified	infectious	7118622	C	T	0.0118042	0.0301887	0.0117555	100303	ADD	1.58553	0.572546	7.66883	2.2504	0.00561824	4.8819	1.58938	14.9951	0
Y:11813828_C_A	R1a1*	E4_OBESITYCAL	Obesity due to excess calories	metabolic	11813828	C	A	0.0186029	0.0250067	0.0183628	102887	ADD	0.342958	0.123932	7.65804	2.2478	0.00565197	1.40911	1.10523	1.79654	0
Y:7118622_C_T	I1a2*	N14_OTHDISMALEGEN	Other disorders of male genital organs	genitourinary	7118622	C	T	0.01165	0.024024	0.0115373	73820	ADD	0.98073	0.354986	7.63264	2.24168	0.00573218	2.6664	1.3297	5.34682	0
Y:12910796_C_T	I1	I9_CORATHER	Coronary atherosclerosis	circulatory	12910796	C	T	0.260751	0.26239	0.260317	98500	ADD	0.0568176	0.0205754	7.62552	2.23997	0.0057548	1.05846	1.01663	1.10202	0
Y:12910796_C_T	I1	I9_PERICARD	Pericarditis	circulatory	12910796	C	T	0.25968	0.329466	0.259256	71253	ADD	0.310554	0.113016	7.55084	2.22198	0.00599819	1.36418	1.09313	1.70244	0
Y:19568371_C_G	K	M13_HALLUXVALGUS	Hallux valgus (acquired)	musculoskeletal	19568371	C	G	0.720878	0.770801	0.719935	68762	ADD	0.185184	0.0673966	7.54974	2.22171	0.00600192	1.20344	1.05452	1.37339	0
Y:19568371_C_G	K	T2D	Type 2 diabetes, definitions combined	metabolic	19568371	C	G	0.720885	0.710237	0.723704	101324	ADD	-0.0509864	0.018623	7.49561	2.20866	0.006185	0.95029	0.91623	0.98562	0
Y:19568371_C_G	K	F5_DELIRIUM	Delirium, not induced by alcohol and other psychoactive substances	mental and behavioural	19568371	C	G	0.720238	0.750611	0.719851	97583	ADD	0.184154	0.0672958	7.48834	2.20691	0.00620998	1.2022	1.05364	1.3717	0
Y:12529262_C_T	R1b	D3_ANAEMIA	Anaemias	blood	12529262	C	T	0.0484932	0.0440124	0.0503123	29035	ADD	-0.226024	0.082736	7.4631	2.20082	0.00629767	0.7977	0.678286	0.93813	0
Y:12910796_C_T	I1	T2D_WIDE	Type 2 diabetes, wide definition	metabolic	12910796	C	T	0.260581	0.27581	0.257828	94393	ADD	0.0606602	0.0222122	7.458	2.19959	0.00631553	1.06254	1.01727	1.10982	0
Y:12529262_C_T	R1b	K11_CHOLANGI_STRICT	Cholangitis (primary sclerosing, PSC), with reimbursement 202	digestive	12529262	C	T	0.0475008	0.0987654	0.0474168	99030	ADD	0.97788	0.358674	7.43311	2.19358	0.00640354	2.65881	1.31637	5.37029	0
Y:12752257_T_C	P1	CD2_BENIGN_LIPOMATOUS	Benign lipomatous neoplasm	neoplasms	12752257	T	C	0.108374	0.0906968	0.108821	104213	ADD	-0.180276	0.0661488	7.42729	2.19218	0.00642421	0.83504	0.7335	0.95064	0
Y:12529262_C_T	R1b	J10_ASBESTPNEUMOC	Pneumoconiosis due to asbestos and other mineral fibres	respiratory	12529262	C	T	0.0473194	0.0701357	0.0472209	102812	ADD	0.641534	0.235486	7.42184	2.19087	0.00644362	1.89939	1.1972	3.01345	0
Y:11910628_T_A	IJ	fpkolldl	Fasting Plasma LDL Cholesterol	quantitative	11910628	T	A	0.270846	NA	NA	58129	ADD	-0.025581	0.00939186	7.41882	2.19014	0.00645446	NA	-0.043989	-0.00717295	0
Y:19568371_C_G	K	I9_IHD	Ischaemic heart disease, wide definition	circulatory	19568371	C	G	0.720456	0.718628	0.721073	104259	ADD	-0.0500614	0.0184001	7.40227	2.18614	0.00651418	0.95117	0.917479	0.9861	0
Y:19568371_C_G	K	I9_CORATHER	Coronary atherosclerosis	circulatory	19568371	C	G	0.720833	0.720076	0.721034	98536	ADD	-0.0546828	0.0201438	7.36918	2.17815	0.00663514	0.94679	0.910133	0.98491	0
Y:12910796_C_T	I1	H8_HL_PRESBY	Presbycusis	ear	12910796	C	T	0.260323	0.31164	0.25941	91394	ADD	0.165646	0.0610564	7.36038	2.17603	0.00666761	1.18016	1.04705	1.33018	0
Y:12810648_T_C	N1a1	I9_REVASC	Coronary revascularization (ANGIO or CABG)	circulatory	12810648	T	C	0.609922	0.621184	0.608501	87703	ADD	-0.068204	0.0251412	7.35952	2.17582	0.00667083	0.93407	0.889158	0.98125	0
Y:19568371_C_G	K	I9_CHD	Major coronary heart disease event	circulatory	19568371	C	G	0.720456	0.719025	0.720774	104259	ADD	-0.0548004	0.0202036	7.35712	2.17524	0.00667975	0.94667	0.909919	0.98491	0
Y:12387195_C_T	R1a	E4_OBESITYNAS	Obesity, other/unspecified	metabolic	12387195	C	T	0.0588102	0.0730634	0.0584838	101479	ADD	0.246822	0.0911332	7.33527	2.16996	0.00676145	1.27995	1.07058	1.53027	0
Y:12910796_C_T	I1	M13_ARTHROSIS_KNEE	Gonarthrosis	musculoskeletal	12910796	C	T	0.262836	0.268917	0.261763	79365	ADD	0.0662622	0.0244852	7.32355	2.16713	0.00680566	1.06851	1.01844	1.12104	0
Y:12387195_C_T	R1a	RHEUMA_NOS	Other/unspecified rheumatoid arthritis	musculoskeletal	12387195	C	T	0.0588929	0.076087	0.0587553	104257	ADD	0.419918	0.155516	7.29086	2.15923	0.00693059	1.52184	1.12199	2.06417	0
Y:12752257_T_C	P1	C3_NONHODGKIN_EXALLC	Non-Hodgkin lymphoma, all, excluding all cancers (controls excluding all cancers)	neoplasms	12752257	T	C	0.107472	0.130674	0.10701	74559	ADD	0.23594	0.087397	7.28806	2.15855	0.00694145	1.2661	1.06678	1.50266	0
Y:12810648_T_C	N1a1	M13_INTERVERTEB	Other intervertebral disc disorders	musculoskeletal	12810648	T	C	0.609446	0.643215	0.604557	85307	ADD	0.0614812	0.0227752	7.28716	2.15833	0.00694496	1.06341	1.01698	1.11196	0
Y:12752257_T_C	P1	I9_HYPOTE	Hypotension	circulatory	12752257	T	C	0.108367	0.0869048	0.108719	103934	ADD	-0.221282	0.0821692	7.25234	2.14991	0.00708093	0.80149	0.682267	0.94155	0
Y:12752257_T_C	P1	CD2_BENIGN_MELANOCYTIC_SCALPNECK	Melanocytic naevi of scalp and neck	neoplasms	12752257	T	C	0.108374	0.181818	0.108266	104213	ADD	0.69557	0.258388	7.24662	2.14853	0.00710346	2.00485	1.2082	3.3268	0
Y:12910796_C_T	I1	fpkolldl	Fasting Plasma LDL Cholesterol	quantitative	12910796	C	T	0.259637	NA	NA	58162	ADD	-0.025589	0.00951512	7.23234	2.14508	0.00716012	NA	-0.0442386	-0.00693936	0
Y:12810648_T_C	N1a1	Q17_CONGEN_DEFORMITI_FEET	Congenital deformities of feet	congenital	12810648	T	C	0.609986	0.52809	0.610127	103781	ADD	-0.435968	0.162433	7.20377	2.13816	0.00727512	0.64664	0.470322	0.88905	0
Y:19568371_C_G	K	fpgluk	Fasting Plasma Glucose	quantitative	19568371	C	G	0.723807	NA	NA	65849	ADD	-0.0232946	0.00868664	7.19126	2.13513	0.00732605	NA	-0.0403204	-0.00626879	0
Y:7118622_C_T	I1a2*	CD2_BENIGN_RECTUM	Benign neoplasm: Rectum	neoplasms	7118622	C	T	0.0118803	0.0193622	0.0117522	104290	ADD	0.588886	0.219834	7.1758	2.13139	0.00738941	1.80198	1.17118	2.77253	0
Y:12529262_C_T	R1b	CD2_BENIGN_MELANOCYTIC_SCALPNECK	Melanocytic naevi of scalp and neck	neoplasms	12529262	C	T	0.0473706	0.0974026	0.0472966	104263	ADD	0.989104	0.370932	7.11043	2.11556	0.00766373	2.68882	1.29963	5.56296	0
Y:12752257_T_C	P1	M13_MUSCLESTRAIN	Muscle strain	musculoskeletal	12752257	T	C	0.10896	0.155738	0.108811	77065	ADD	0.569582	0.213734	7.10183	2.11348	0.00770052	1.76753	1.16261	2.6872	0
Y:12529262_C_T	R1b	F5_AGORAPHOBIA	Agoraphobia	mental and behavioural	12529262	C	T	0.0472959	0.0855615	0.0472217	96668	ADD	0.94697	0.355696	7.08789	2.1101	0.00776068	2.57789	1.28378	5.17653	0
Y:19568371_C_G	K	M13_ARTHROSIS_KNEE	Gonarthrosis	musculoskeletal	19568371	C	G	0.718996	0.713674	0.719935	79394	ADD	-0.063841	0.0239904	7.08154	2.10856	0.00778825	0.93815	0.895062	0.98332	0
Y:12810648_T_C	N1a1	CD2_BENIGN_MELANOCYTIC_SCALPNECK	Melanocytic naevi of scalp and neck	neoplasms	12810648	T	C	0.609961	0.5	0.610124	104205	ADD	-0.459586	0.17277	7.0761	2.10724	0.00781196	0.63155	0.450131	0.88607	0
Y:11813828_C_A	R1a1*	E4_HYPERLIPNAS	Hyperlipidaemia, other/unspecified	metabolic	11813828	C	A	0.0185049	0.0242533	0.0182052	89868	ADD	0.30793	0.115762	7.07565	2.10713	0.00781394	1.36061	1.08441	1.70715	0
Y:11813828_C_A	R1a1*	N14_SPERMATOCELE	Spermatocele	genitourinary	11813828	C	A	0.0186095	0.0282486	0.0184228	74532	ADD	0.532964	0.200362	7.07563	2.10713	0.00781394	1.70398	1.15057	2.52357	0
Y:19568371_C_G	K	J10_RESPCONDEXT	Respiratory conditions due to other external agents	respiratory	19568371	C	G	0.720645	0.808219	0.72052	102511	ADD	0.511116	0.192201	7.07173	2.10619	0.00783087	1.66715	1.14385	2.42985	0
Y:12910796_C_T	I1	M13_HALLUXVALGUS	Hallux valgus (acquired)	musculoskeletal	12910796	C	T	0.260883	0.214286	0.261763	68732	ADD	-0.182766	0.0688586	7.04491	2.09968	0.00794914	0.83296	0.7278	0.95332	0
Y:12529262_C_T	R1b	CD2_BENIGN_CONJUNCTIVA	Benign neoplasm: Conjunctiva	neoplasms	12529262	C	T	0.0473706	0.0794979	0.0472968	104263	ADD	0.838592	0.316806	7.00668	2.09041	0.00812064	2.31311	1.24316	4.30394	0
Y:7118622_C_T	I1a2*	VD_MX	Vascular dementia (mixed)	neurological	7118622	C	T	0.0120704	0.0301205	0.0120397	97760	ADD	2.0769	0.787634	6.95319	2.07743	0.008367	7.97969	1.70427	37.3623	0
Y:12387195_C_T	R1a	G6_BASDEGENOTH	Other degenerative diseases of the basal ganglia	nervous_system	12387195	C	T	0.0590001	0.104575	0.0589309	100966	ADD	0.938792	0.356184	6.94686	2.0759	0.00839653	2.55689	1.2721	5.13928	0
Y:12752257_T_C	P1	Q17_LVOTO_NARROW	Left ventricular outflow tract obstruction, narrow definition	congenital	12752257	T	C	0.108374	0.139535	0.108193	104213	ADD	0.35471	0.134974	6.90626	2.06604	0.00858934	1.42577	1.09435	1.85755	0
Y:12752257_T_C	P1	Q17_BICUSP_AORTIC_VALVE	Bicuspidal aortic valve syndrome	congenital	12752257	T	C	0.108354	0.141649	0.1082	103236	ADD	0.401196	0.153014	6.87461	2.05834	0.00874299	1.49361	1.10659	2.01598	0
Y:12752257_T_C	P1	C3_OTHER_SKIN_EXALLC	Other malignant neoplasms of skin (=non-melanoma skin cancer), excluding all cancers (controls excluding all cancers)	neoplasms	12752257	T	C	0.107626	0.114018	0.10701	80139	ADD	0.11662	0.0445034	6.86689	2.05647	0.00878072	1.12369	1.02983	1.22611	0
Y:12810648_T_C	N1a1	F5_DELIRIUM	Delirium, not induced by alcohol and other psychoactive substances	mental and behavioural	12810648	T	C	0.609157	0.643556	0.608719	97525	ADD	0.165258	0.063064	6.86688	2.05647	0.00878072	1.1797	1.04253	1.33491	0
Y:12529262_C_T	R1b	K11_IBD_STRICT_PSC	IBD (strict) with PSC	digestive	12529262	C	T	0.0472864	0.104762	0.0472262	100219	ADD	1.19012	0.454222	6.86511	2.05604	0.00878942	3.28748	1.34965	8.00765	0
Y:7118622_C_T	I1a2*	M13_KNEEDERANGEMENTS	Internal derangement of knee	musculoskeletal	7118622	C	T	0.0118287	0.0157101	0.0115542	72282	ADD	0.365912	0.140183	6.81338	2.04346	0.00904774	1.44183	1.09544	1.89775	0
Y:11910628_T_A	IJ	M13_ANKYLOSPON_STRICT	Ankylosing spondylitis, strict definition	musculoskeletal	11910628	T	A	0.272562	0.320158	0.272328	103683	ADD	0.27122	0.103943	6.80849	2.04227	0.00907256	1.31156	1.06982	1.60793	0
Y:12910796_C_T	I1	CD2_BENIGN_COLON	Benign neoplasm: Colon	neoplasms	12910796	C	T	0.261202	0.275624	0.260351	104226	ADD	0.0845666	0.0324378	6.79662	2.03938	0.00913314	1.08825	1.02121	1.15968	0
Y:11910628_T_A	IJ	M13_HALLUXVALGUS	Hallux valgus (acquired)	musculoskeletal	11910628	T	A	0.272072	0.224843	0.272963	68706	ADD	-0.177068	0.0679344	6.79362	2.03865	0.0091485	0.83772	0.733286	0.95703	0
Y:12810648_T_C	N1a1	VIRALPNEUMOKNOWN	Viral pneumonia (known virus, not influenza)	respiratory	12810648	T	C	0.609513	0.50838	0.609693	100267	ADD	-0.419114	0.161019	6.77499	2.03412	0.00924443	0.65763	0.479644	0.90166	0
Y:12810648_T_C	N1a1	I9_ANGINA	Angina pectoris	circulatory	12810648	T	C	0.609214	0.613382	0.608501	91206	ADD	-0.0574902	0.0221292	6.74929	2.02787	0.00937843	0.94413	0.904056	0.98598	0
Y:12810648_T_C	N1a1	C3_LUNG_NONSMALL_EXALLC	Non-small cell lung cancer, excluding all cancers (controls excluding all cancers)	neoplasms	12810648	T	C	0.61238	0.568619	0.613841	75556	ADD	-0.11878	0.0457666	6.73577	2.02458	0.00944974	0.888	0.811815	0.97134	0
Y:12752257_T_C	P1	FE_MODE	Focal epilepsy, mode (most common among epilepsy diagnosis)	nervous_system	12752257	T	C	0.108211	0.120289	0.107978	102485	ADD	0.200144	0.077142	6.73135	2.0235	0.00947327	1.22158	1.05016	1.42097	0
Y:12752257_T_C	P1	C3_SKIN_EXALLC	Malignant neoplasm of skin, excluding all cancers (controls excluding all cancers)	neoplasms	12752257	T	C	0.107687	0.113503	0.10701	81607	ADD	0.105861	0.0408334	6.72115	2.02101	0.00952774	1.11167	1.02616	1.2043	0
Y:12810648_T_C	N1a1	GE_STRICT	Generalized epilepsy, strict definition	nervous_system	12810648	T	C	0.609722	0.696203	0.609587	100695	ADD	0.439738	0.169668	6.71721	2.02006	0.00954861	1.5523	1.11314	2.16471	0
Y:12910796_C_T	I1	I9_MI_STRICT	Myocardial infarction, strict	circulatory	12910796	C	T	0.261224	0.267649	0.260317	88870	ADD	0.0673718	0.0260052	6.71174	2.01872	0.00957811	1.06969	1.01654	1.12563	0
Y:11813828_C_A	R1a1*	H8_EXT_ABSC	Abscess of external ear	ear	11813828	C	A	0.0185907	0.0462963	0.0185611	101018	ADD	2.02072	0.781304	6.68915	2.01322	0.00970018	7.54375	1.63128	34.8857	0
Y:12387195_C_T	R1a	Q17_OTHER_CONGEN_MALFO	Other congenital malformations	congenital	12387195	C	T	0.0589098	0.0879713	0.0587538	104278	ADD	0.463512	0.179414	6.67435	2.00962	0.00978093	1.58965	1.11836	2.25954	0
Y:12387195_C_T	R1a	H7_PERIPHRETINADEGEN	Peripheral retinal degeneration	eye	12387195	C	T	0.0591346	0.0913706	0.059067	94175	ADD	0.843158	0.327034	6.64707	2.00297	0.00993185	2.32369	1.22406	4.41119	0
Y:12810648_T_C	N1a1	M13_SPONDYLOPATHYNAS	Other specified/unspecified spondylopathies	musculoskeletal	12810648	T	C	0.604853	0.717949	0.604557	74714	ADD	0.409072	0.15876	6.63924	2.00106	0.00997562	1.50542	1.10285	2.05493	0
Y:12752257_T_C	P1	C3_RECTUM_EXALLC	Malignant neoplasm of rectum, excluding all cancers (controls excluding all cancers)	neoplasms	12752257	T	C	0.107493	0.13035	0.10701	74647	ADD	0.218456	0.084811	6.63469	1.99995	0.0100012	1.24415	1.05361	1.46915	0
Y:11910628_T_A	IJ	C3_EYE_ADNEXA_EXALLC	Malignant neoplasm of eye and adnexa, excluding all cancers (controls excluding all cancers)	neoplasms	11910628	T	A	0.269597	0.191083	0.269765	73239	ADD	-0.478094	0.185805	6.62084	1.99657	0.0100793	0.61996	0.430731	0.89233	0
Y:12910796_C_T	I1	KELA_DIAB_INSUL_EXMORE	Diabetes, insulin treatment (Kela reimbursement) (more control exclusions)	metabolic	12910796	C	T	0.260273	0.270842	0.257702	99557	ADD	0.0501792	0.0195272	6.60338	1.99231	0.0101786	1.05146	1.01198	1.09248	0
Y:12387195_C_T	R1a	ESOSINOPHIL_DISEASE	Eosinophilic disease (BM)	blood	12387195	C	T	0.0590622	0.114754	0.0589331	52741	ADD	0.990272	0.386236	6.57361	1.98505	0.0103502	2.69197	1.2627	5.73905	0
Y:12752257_T_C	P1	C3_COLORECTAL_EXALLC	Colorectal cancer, excluding all cancers (controls excluding all cancers)	neoplasms	12752257	T	C	0.107707	0.122653	0.10701	76513	ADD	0.149813	0.0585878	6.53856	1.9765	0.010556	1.16162	1.0356	1.30297	0
Y:7118622_C_T	I1a2*	L12_ERYT_INTERTRIG	Erythema intertrigo	skin	7118622	C	T	0.0119776	0.0306748	0.0119447	92840	ADD	1.98052	0.775232	6.52674	1.97361	0.0106265	7.24654	1.58577	33.1148	0
Y:12387195_C_T	R1a	H8_VESTIBNEUR	Vestibular neuronitis	ear	12387195	C	T	0.0588089	0.0798258	0.0586636	100393	ADD	0.424964	0.166471	6.51664	1.97115	0.0106869	1.52954	1.10371	2.11964	0
Y:12810648_T_C	N1a1	DM_NEOVASCULAR_GLAUCOMA	Neovascular glaucoma	metabolic	12810648	T	C	0.610037	0.539726	0.610292	101007	ADD	-0.289758	0.113546	6.51221	1.97006	0.0107137	0.74844	0.599111	0.935	0
Y:12529262_C_T	R1b	G6_BRACHPLE	Brachial plexus disorders	nervous_system	12529262	C	T	0.0478273	0.0620438	0.0477431	93064	ADD	0.557352	0.218828	6.48717	1.96395	0.0108655	1.74604	1.13706	2.68117	0
Y:11910628_T_A	IJ	T2D_WIDE	Type 2 diabetes, wide definition	metabolic	11910628	T	A	0.271987	0.286694	0.26933	94339	ADD	0.0557066	0.021926	6.45497	1.95608	0.0110642	1.05729	1.01281	1.10371	0
Y:12529262_C_T	R1b	Q17_BICUSP_AORTIC_VALVE	Bicuspidal aortic valve syndrome	congenital	12529262	C	T	0.0473835	0.0696203	0.0472809	103285	ADD	0.566306	0.223078	6.44453	1.95353	0.0111294	1.76175	1.13777	2.72792	0
Y:11910628_T_A	IJ	C3_NSCLC_SQUAM_EXALLC	Non-small cell lung cancer, squamous, excluding all cancers (controls excluding all cancers)	neoplasms	11910628	T	A	0.270525	0.329776	0.269765	74019	ADD	0.195466	0.0770108	6.4423	1.95298	0.0111435	1.21588	1.04553	1.41398	0
Y:12752257_T_C	P1	M13_SYSTCONNECT	Systemic connective tissue disorders	musculoskeletal	12752257	T	C	0.108374	0.0914688	0.108751	104213	ADD	-0.177451	0.0699544	6.43472	1.95113	0.011191	0.8374	0.730109	0.96046	0
Y:19568371_C_G	K	C3_MENINGIOMA_EXALLC	Brain meningioma, excluding all cancers (controls excluding all cancers)	neoplasms	19568371	C	G	0.723147	0.792627	0.72294	73241	ADD	0.398826	0.157312	6.42753	1.94937	0.0112365	1.49007	1.09472	2.02822	0
Y:12387195_C_T	R1a	C3_OTHER_SKIN_EXALLC	Other malignant neoplasms of skin (=non-melanoma skin cancer), excluding all cancers (controls excluding all cancers)	neoplasms	12387195	C	T	0.0585961	0.0625533	0.0582157	80193	ADD	0.149435	0.0589636	6.42301	1.94826	0.0112652	1.16118	1.03445	1.30344	0
Y:11910628_T_A	IJ	I9_MI_STRICT	Myocardial infarction, strict	circulatory	11910628	T	A	0.272657	0.278708	0.271802	88826	ADD	0.0650078	0.0256584	6.41901	1.94729	0.0112904	1.06717	1.01483	1.12221	0
Y:19568371_C_G	K	M13_CARTILAGE	Other articular cartilage disorders	musculoskeletal	19568371	C	G	0.719761	0.666667	0.719935	67710	ADD	-0.400862	0.158584	6.38957	1.94009	0.0114792	0.66974	0.490815	0.9139	0
Y:19568371_C_G	K	C3_SQUOMOUS_CELL_CARCINOMA_SKIN_EXALLC	Squamous cell neoplasms and carcinomas of the skin, excluding all cancers (controls excluding all cancers)	neoplasms	19568371	C	G	0.722265	0.680959	0.723042	74517	ADD	-0.163985	0.0648986	6.38464	1.93888	0.0115112	0.84875	0.747377	0.96388	0
Y:12752257_T_C	P1	G6_EPLEPSY	Epilepsy	nervous_system	12752257	T	C	0.108884	0.119236	0.108387	80021	ADD	0.141573	0.0560434	6.38133	1.93807	0.0115327	1.15208	1.03224	1.28585	0
Y:12752257_T_C	P1	K11_MAXIL_MOLAR_FAILED_ERUPT_OBSTRUCTION_TOOTH	Impacted maxillary molar	digestive	12752257	T	C	0.108374	0.15625	0.108242	104213	ADD	0.488496	0.193481	6.37448	1.93639	0.0115774	1.62986	1.11547	2.38147	0
Y:11813828_C_A	R1a1*	E4_METABOLIA	Metabolic disorders	metabolic	11813828	C	A	0.0186786	0.0208267	0.0182052	104237	ADD	0.157018	0.0622238	6.36776	1.93475	0.0116212	1.17002	1.03568	1.32178	0
Y:19568371_C_G	K	I9_MI_STRICT	Myocardial infarction, strict	circulatory	19568371	C	G	0.720252	0.714714	0.721034	88905	ADD	-0.0640256	0.0254636	6.32221	1.9236	0.0119234	0.93798	0.892317	0.98598	0
Y:12529262_C_T	R1b	FE_MODE	Focal epilepsy, mode (most common among epilepsy diagnosis)	nervous_system	12529262	C	T	0.0473488	0.0556988	0.0471878	102537	ADD	0.283326	0.112758	6.3136	1.92149	0.0119815	1.32754	1.0643	1.65588	0
Y:12387195_C_T	R1a	D3_IMMUNEMECHANISM	Certain disorders involving the immune mechanism	blood	12387195	C	T	0.0589098	0.0473441	0.0591052	104278	ADD	-0.257632	0.102554	6.31096	1.92084	0.0119994	0.77288	0.632144	0.94495	0
Y:11910628_T_A	IJ	Q17_CONGEN_MALFO_URINARY_SYSTEM	Congenital malformations of the urinary system	congenital	11910628	T	A	0.272561	0.311475	0.272377	104164	ADD	0.267478	0.106515	6.30593	1.91961	0.0120334	1.30666	1.06046	1.61002	0
Y:12810648_T_C	N1a1	K11_MN_RETRGN_AND_SURG	Mandibular retrognathia AND surgery (BSSRO)	digestive	12810648	T	C	0.609961	0.482456	0.610101	104205	ADD	-0.503628	0.200556	6.30588	1.9196	0.0120337	0.60433	0.407906	0.89535	0
Y:12752257_T_C	P1	C3_TESTIS_SEMINOMA_EXALLC	Seminoma of testis, excluding all cancers (controls excluding all cancers)	neoplasms	12752257	T	C	0.107182	0.184049	0.10701	73268	ADD	0.61738	0.245876	6.30479	1.91933	0.0120412	1.85406	1.14507	3.00205	0
Y:11910628_T_A	IJ	Q17_CONGEN_DEFORMITI_FEET	Congenital deformities of feet	congenital	11910628	T	A	0.272547	0.338983	0.272433	103740	ADD	0.44358	0.176927	6.28576	1.91467	0.0121711	1.55828	1.10164	2.20418	0
Y:11813828_C_A	R1a1*	CD2_BENIGN_BONE_CARTILAGE	Benign neoplasm of bone and articular cartilage	neoplasms	11813828	C	A	0.0186786	0.00618238	0.0187566	104237	ADD	-0.717212	0.286194	6.2802	1.9133	0.0122096	0.48811	0.278552	0.85533	0
Y:19568371_C_G	K	I9_CABG	Coronary artery bypass grafting	circulatory	19568371	C	G	0.721132	0.722579	0.721034	83197	ADD	-0.0882528	0.035218	6.27954	1.91314	0.0122141	0.91553	0.854465	0.98096	0
Y:12387195_C_T	R1a	AUTOIMMUNE	Autoimmune diseases	metabolic	12387195	C	T	0.0589098	0.0549451	0.0599163	104278	ADD	-0.0843144	0.0336824	6.2661	1.90985	0.0123069	0.91914	0.860422	0.98187	0
Y:19568371_C_G	K	G6_SLEEPAPNO	Sleep apnoea	nervous_system	19568371	C	G	0.720478	0.709491	0.72255	103820	ADD	-0.0498886	0.0199391	6.26025	1.90841	0.0123478	0.95134	0.914874	0.98925	0
Y:11813828_C_A	R1a1*	F5_mental and behaviouralUNSPE	mental and behavioural disorders, not otherwise specified	mental and behavioural	11813828	C	A	0.018747	0.0351759	0.0186827	102043	ADD	0.942076	0.376974	6.24523	1.90473	0.0124529	2.5653	1.22533	5.37063	0
Y:12387195_C_T	R1a	AUTOIMMUNE_NONTHYROID	Autoimmune diseases excluding thyroid diseases	metabolic	12387195	C	T	0.0590157	0.0546272	0.0598503	98872	ADD	-0.094398	0.0378192	6.23018	1.90104	0.0125591	0.90992	0.844911	0.97993	0
Y:12810648_T_C	N1a1	CD2_BENIGN_COLORECANI	Benign neoplasm of colon, rectum, anus and anal canal	neoplasms	12810648	T	C	0.609961	0.593636	0.611155	104205	ADD	-0.067671	0.0271402	6.21695	1.8978	0.0126532	0.93457	0.886153	0.98563	0
Y:12810648_T_C	N1a1	I9_IHD	Ischaemic heart disease, wide definition	circulatory	12810648	T	C	0.609961	0.613504	0.608765	104205	ADD	-0.0428986	0.0172211	6.20535	1.89495	0.0127365	0.95801	0.926212	0.9909	0
Y:11910628_T_A	IJ	M13_CARTILAGE	Other articular cartilage disorders	musculoskeletal	11910628	T	A	0.273136	0.325792	0.272963	67655	ADD	0.397522	0.159796	6.18857	1.89083	0.0128579	1.48813	1.08798	2.03546	0
Y:7118622_C_T	I1a2*	RX_GLUCOSAMINE	Glucosamine medication	medications	7118622	C	T	0.0118803	0.0162328	0.0117397	104290	ADD	0.419664	0.168701	6.18827	1.89076	0.01286	1.52145	1.09309	2.11767	0
Y:12810648_T_C	N1a1	fpgluk	Fasting Plasma Glucose	quantitative	12810648	T	C	0.613024	NA	NA	65818	ADD	-0.0201402	0.00810782	6.17044	1.88638	0.0129903	NA	-0.0360315	-0.00424887	0
Y:12387195_C_T	R1a	K11_CONSTIPATION	Constipation	digestive	12387195	C	T	0.0589098	0.0526093	0.0595375	104278	ADD	-0.118114	0.0475608	6.16747	1.88565	0.0130122	0.88859	0.809504	0.97541	0
Y:12529262_C_T	R1b	CD2_BENIGN_LIPO_SKIN_HEADFACENECK	Benign lipomatous neoplasm of skin and subcutaneous tissue of head, face and neck	neoplasms	12529262	C	T	0.0473706	0.0259516	0.04749	104263	ADD	-0.490304	0.198114	6.12496	1.87522	0.0133285	0.61244	0.415361	0.90303	0
Y:11910628_T_A	IJ	L12_OTHERDISSKINANDSUBCUTIS	Other disorders of skin and subcutaneous tissue, not elsewhere classified	skin	11910628	T	A	0.272469	0.303156	0.272091	99072	ADD	0.167573	0.0677174	6.12364	1.87489	0.0133386	1.18243	1.03546	1.35026	0
Y:11910628_T_A	IJ	J10_RESPCONDEXT	Respiratory conditions due to other external agents	respiratory	11910628	T	A	0.272333	0.191781	0.272448	102415	ADD	-0.479252	0.193778	6.11672	1.87319	0.0133909	0.61925	0.423561	0.90534	0
Y:19568371_C_G	K	Q17_CYSTIC_KIDNEY_DISEA	Cystic kidney disease	congenital	19568371	C	G	0.720563	0.674242	0.72068	104034	ADD	-0.358678	0.145088	6.11151	1.87191	0.0134304	0.6986	0.525686	0.92839	0
Y:12810648_T_C	N1a1	M13_EARLY_LUMBAR_PROLAPSE	Early lumbar disc prolapse, operated	musculoskeletal	12810648	T	C	0.605606	0.678472	0.604557	75592	ADD	0.166943	0.0676184	6.09551	1.86798	0.0135525	1.18169	1.03501	1.34915	0
Y:12529262_C_T	R1b	H7_PERIPHRETINADEGEN	Peripheral retinal degeneration	eye	12529262	C	T	0.0473546	0.0812183	0.0472836	94162	ADD	0.855166	0.346736	6.08279	1.86485	0.0136505	2.35176	1.19192	4.64025	0
Y:11910628_T_A	IJ	G6_SLEEPAPNO	Sleep apnoea	nervous_system	11910628	T	A	0.27256	0.28351	0.270495	103724	ADD	0.049558	0.0200974	6.08055	1.8643	0.0136678	1.05081	1.01022	1.09302	0
Y:19568371_C_G	K	Z21_PROBL_RELATED_MEDICAL_FACILITI_OTH_HEALTH_CARE	Problems related to medical facilities and other health care	other	19568371	C	G	0.719922	0.760518	0.719631	86915	ADD	0.23725	0.0962538	6.07547	1.86305	0.0137072	1.26776	1.04979	1.53098	0
Y:12810648_T_C	N1a1	AB1_VIRAL_WARTS	Viral warts	infectious	12810648	T	C	0.609996	0.577957	0.610234	100704	ADD	-0.196639	0.0798028	6.07159	1.8621	0.0137373	0.82149	0.70254	0.96057	0
Y:12810648_T_C	N1a1	M13_CERVICALGIA	Cervicalgia	musculoskeletal	12810648	T	C	0.60444	0.598845	0.604557	76077	ADD	-0.137885	0.0559932	6.06402	1.86024	0.0137962	0.8712	0.780648	0.97225	0
Y:19568371_C_G	K	L12_OTHERDISSKINANDSUBCUTIS	Other disorders of skin and subcutaneous tissue, not elsewhere classified	skin	19568371	C	G	0.720623	0.690456	0.720994	99160	ADD	-0.165258	0.0672162	6.04476	1.8555	0.0139476	0.84767	0.743042	0.96704	0
Y:12810648_T_C	N1a1	AB1_ZOONOTIC_BACTERIAL	Certain zoonotic bacterial diseases	infectious	12810648	T	C	0.609961	0.699346	0.60983	104205	ADD	0.428454	0.174289	6.04322	1.85512	0.0139598	1.53488	1.09073	2.1599	0
Y:12810648_T_C	N1a1	HERING_UNILATERAL	Inguinal hernia, unilateral	digestive	12810648	T	C	0.608423	0.702247	0.608217	80988	ADD	0.402786	0.163865	6.04193	1.8548	0.0139701	1.49599	1.08503	2.06259	0
Y:12910796_C_T	I1	Z21_PROBL_RELATED_MEDICAL_FACILITI_OTH_HEALTH_CARE	Problems related to medical facilities and other health care	other	12910796	C	T	0.261901	0.226171	0.262157	86884	ADD	-0.24027	0.0977664	6.03974	1.85426	0.0139875	0.78642	0.649279	0.95252	0
Y:12810648_T_C	N1a1	I9_CORATHER	Coronary atherosclerosis	circulatory	12810648	T	C	0.610046	0.615885	0.608501	98486	ADD	-0.0462894	0.0188373	6.0385	1.85396	0.0139972	0.95477	0.920157	0.99068	0
Y:12910796_C_T	I1	L12_OTHERDISSKINANDSUBCUTIS	Other disorders of skin and subcutaneous tissue, not elsewhere classified	skin	12910796	C	T	0.261293	0.290939	0.260929	99130	ADD	0.1686	0.0686494	6.03168	1.85228	0.0140514	1.18365	1.03463	1.35412	0
Y:12752257_T_C	P1	AUTOIMMUNE	Autoimmune diseases	metabolic	12752257	T	C	0.108374	0.102806	0.109788	104213	ADD	-0.0629622	0.0256374	6.03132	1.85219	0.0140543	0.93898	0.892962	0.98737	0
Y:12910796_C_T	I1	H7_GLAUCNAS	Other and unspecified glaucoma	eye	12910796	C	T	0.261222	0.313208	0.260943	99425	ADD	0.252432	0.10283	6.02635	1.85097	0.0140939	1.28715	1.0522	1.57456	0
Y:12910796_C_T	I1	AB1_TUBERCU_OTH_ORG	Tuberculosis of other organs, strict	infectious	12910796	C	T	0.261332	0.204651	0.26145	103443	ADD	-0.391842	0.159862	6.00805	1.84647	0.0142407	0.67581	0.494024	0.92449	0
Y:19568371_C_G	K	fpkolldl	Fasting Plasma LDL Cholesterol	quantitative	19568371	C	G	0.721916	NA	NA	58173	ADD	0.0227996	0.009313	5.99339	1.84286	0.0143595	NA	0.00454612	0.0410531	0
Y:11813828_C_A	R1a1*	pkrea	Plasma Creatinine	quantitative	11813828	C	A	0.0182763	NA	NA	73319	ADD	0.064814	0.0264806	5.99077	1.84221	0.014381	NA	0.012912	0.116716	0
Y:11910628_T_A	IJ	C3_MENINGIOMA_EXALLC	Brain meningioma, excluding all cancers (controls excluding all cancers)	neoplasms	11910628	T	A	0.26967	0.202765	0.269869	73182	ADD	-0.388146	0.158632	5.98701	1.84129	0.0144115	0.67831	0.49705	0.92568	0
Y:12810648_T_C	N1a1	L12_OTHERSKINSUBCUTIS	Other disorders of skin and subcutaneous tissue	skin	12810648	T	C	0.609961	0.599428	0.610638	104205	ADD	-0.0694602	0.0283936	5.98453	1.84068	0.0144318	0.9329	0.882398	0.98629	0
Y:11813828_C_A	R1a1*	AB1_CANDIDIASIS	Candidiasis	infectious	11813828	C	A	0.0185715	0.0312094	0.0184762	102684	ADD	0.650774	0.266076	5.98205	1.84007	0.0144521	1.91702	1.13799	3.22936	0
Y:11910628_T_A	IJ	C3_BRONCHUS_LUNG_EXALLC	Malignant neoplasm of bronchus and lung, excluding all cancers (controls excluding all cancers)	neoplasms	11910628	T	A	0.27143	0.302504	0.269765	76996	ADD	0.0978224	0.0400618	5.96234	1.83521	0.0146147	1.10277	1.01949	1.19285	0
Y:11813828_C_A	R1a1*	I9_RHEUVALV	Rheumatic valve diseases	circulatory	11813828	C	A	0.0186908	0.0398406	0.0186397	104169	ADD	1.1418	0.468	5.95229	1.83274	0.0146981	3.13239	1.25172	7.83872	0
Y:12810648_T_C	N1a1	I9_CHD	Major coronary heart disease event	circulatory	12810648	T	C	0.609961	0.61439	0.608977	104205	ADD	-0.0460214	0.0188924	5.93393	1.82821	0.0148522	0.95502	0.920305	0.99105	0
Y:7118622_C_T	I1a2*	M13_ARTHROSIS_KNEE	Gonarthrosis	musculoskeletal	7118622	C	T	0.0118733	0.0136814	0.0115542	79422	ADD	0.235954	0.0968906	5.93055	1.82738	0.0148806	1.26612	1.04713	1.53091	0
Y:12810648_T_C	N1a1	CD2_BENIGN_RECTUM_ANAL	Benign neoplasm: Rectum, anus and anal canal	neoplasms	12810648	T	C	0.609961	0.583539	0.610486	104205	ADD	-0.119157	0.0489422	5.92749	1.82663	0.0149063	0.88767	0.806474	0.97704	0
Y:11813828_C_A	R1a1*	H7_RETINASEPAR	Separation of retinal layers (serosa)	eye	11813828	C	A	0.0187598	0.0344086	0.0186823	94404	ADD	0.83461	0.342996	5.92089	1.825	0.0149624	2.30392	1.17626	4.51264	0
Y:12529262_C_T	R1b	M13_PREPATELLARBURSITIS	Prepatellar bursitis	musculoskeletal	12529262	C	T	0.0478035	0.023569	0.0479907	77463	ADD	-0.493854	0.20329	5.90157	1.82024	0.0151273	0.61027	0.409711	0.909	0
Y:7118622_C_T	I1a2*	C3_KIDNEY_CLEAR_CELL_CARCINOMA_EXALLC	Clear cell adenocarcinoma of kidney, excluding all cancers (controls excluding all cancers)	neoplasms	7118622	C	T	0.0118955	0.0231579	0.0118224	73641	ADD	1.06166	0.437084	5.89985	1.81981	0.0151422	2.89117	1.2275	6.80968	0
Y:11813828_C_A	R1a1*	G6_FEMLAPOP	Lesion of lateral popliteal nerve	nervous_system	11813828	C	A	0.0187693	0.0311203	0.0187049	92971	ADD	0.866176	0.356802	5.89325	1.81818	0.0151992	2.3778	1.18157	4.7851	0
Y:12810648_T_C	N1a1	T2D	Type 2 diabetes, definitions combined	metabolic	12810648	T	C	0.610116	0.602407	0.612156	101266	ADD	-0.0423082	0.0174437	5.88263	1.81556	0.0152911	0.95857	0.926355	0.99191	0
Y:12910796_C_T	I1	I9_ANGINA	Angina pectoris	circulatory	12910796	C	T	0.260803	0.263639	0.260317	91222	ADD	0.0585166	0.0241554	5.86853	1.81209	0.0154138	1.06026	1.01124	1.11167	0
Y:12910796_C_T	I1	C3_EYE_ADNEXA_EXALLC	Malignant neoplasm of eye and adnexa, excluding all cancers (controls excluding all cancers)	neoplasms	12910796	C	T	0.25868	0.184713	0.258838	73276	ADD	-0.45675	0.188616	5.8641	1.81099	0.0154529	0.63334	0.437606	0.91662	0
Y:12529262_C_T	R1b	K11_ORAL_LEUCOPLAC_RELAT_INCLAVO	Oral leukoplakia and related diseases, including avohilmo	digestive	12529262	C	T	0.0473706	0.0666667	0.0472533	104263	ADD	0.463362	0.191443	5.85814	1.80952	0.0155053	1.58941	1.09213	2.3131	0
Y:19568371_C_G	K	CD2_BENIGN_RECTUM_ANAL	Benign neoplasm: Rectum, anus and anal canal	neoplasms	19568371	C	G	0.720456	0.69803	0.720901	104259	ADD	-0.126199	0.0522554	5.83241	1.80317	0.0157337	0.88144	0.795631	0.9765	0
Y:19568371_C_G	K	T2D_WIDE	Type 2 diabetes, wide definition	metabolic	19568371	C	G	0.721012	0.706936	0.723558	94427	ADD	-0.0525138	0.0217622	5.82295	1.80084	0.0158183	0.94884	0.90922	0.99019	0
Y:12387195_C_T	R1a	H8_NOISEINNER	Noise effects on inner ear	ear	12387195	C	T	0.0587749	0.0769231	0.0586636	100315	ADD	0.435378	0.180503	5.81788	1.79959	0.0158639	1.54555	1.08501	2.20155	0
Y:12752257_T_C	P1	K11_ERUPTION	Tooth eruption problems	digestive	12752257	T	C	0.108374	0.132196	0.108158	104213	ADD	0.262208	0.108744	5.81413	1.79866	0.0158979	1.2998	1.05029	1.60857	0
Y:11910628_T_A	IJ	H7_OPTNEUROTH	Other disorders of optic [2nd] nerve and visual pathways	eye	11910628	T	A	0.272508	0.3125	0.272329	103997	ADD	0.263512	0.109354	5.80679	1.79685	0.0159643	1.30149	1.05041	1.6126	0
Y:11910628_T_A	IJ	RX_GLUCOSAMINE	Glucosamine medication	medications	11910628	T	A	0.272561	0.295489	0.27182	104164	ADD	0.101308	0.0420434	5.8062	1.7967	0.0159698	1.10662	1.01908	1.20167	0
Y:12910796_C_T	I1	J10_RESPCONDEXT	Respiratory conditions due to other external agents	respiratory	12910796	C	T	0.261044	0.184932	0.261153	102477	ADD	-0.471722	0.196024	5.79102	1.79295	0.0161083	0.62393	0.424888	0.9162	0
Y:19568371_C_G	K	RX_GLUCOSAMINE	Glucosamine medication	medications	19568371	C	G	0.720456	0.697824	0.721187	104259	ADD	-0.100177	0.041748	5.7579	1.78477	0.0164146	0.90468	0.833599	0.98182	0
Y:11910628_T_A	IJ	fpkolhdl	Fasting Plasma HDL Cholesterol	quantitative	11910628	T	A	0.272726	NA	NA	55906	ADD	-0.023555	0.00981798	5.75601	1.7843	0.0164324	NA	-0.0427982	-0.00431176	0
Y:7118622_C_T	I1a2*	K11_BILIAOTH	Other diseases of biliary tract	digestive	7118622	C	T	0.0119675	0.020979	0.0118981	93503	ADD	0.849932	0.354408	5.75121	1.78311	0.0164774	2.33949	1.168	4.68596	0
Y:12810648_T_C	N1a1	E4_THYROIDITSUBAC	Subacute thyroiditis	metabolic	12810648	T	C	0.609535	0.505051	0.609642	96905	ADD	-0.521714	0.217828	5.73636	1.77944	0.0166173	0.5935	0.387261	0.90958	0
Y:11813828_C_A	R1a1*	E4_VIT_B_DEF	Deficiency of other B group vitamins	metabolic	11813828	C	A	0.0183499	0.0416667	0.0183103	99074	ADD	1.41954	0.592714	5.73593	1.77934	0.0166211	4.13522	1.29411	13.2138	0
Y:11813828_C_A	R1a1*	M13_DEQUERVAIN	Radial styloid tenosynovitis [de Quervain]	musculoskeletal	11813828	C	A	0.0185257	0.0414508	0.0184681	77028	ADD	1.29397	0.540368	5.73412	1.77889	0.0166383	3.64722	1.26471	10.518	0
Y:12752257_T_C	P1	M13_PLANTARFASC	Plantar fascial fibromatosis	musculoskeletal	12752257	T	C	0.108981	0.135802	0.108811	77307	ADD	0.365162	0.152581	5.72754	1.77726	0.0167009	1.44075	1.06834	1.94298	0
Y:12752257_T_C	P1	M13_THORACISPINEPAIN	Pain in thoracic spine	musculoskeletal	12752257	T	C	0.109708	0.0765408	0.110155	75528	ADD	-0.261178	0.109156	5.72495	1.77662	0.0167255	0.77014	0.621808	0.95387	0
Y:12752257_T_C	P1	M13_SHOULDERNAS	Other shoulder lesions	musculoskeletal	12752257	T	C	0.108557	0.0804598	0.108811	77517	ADD	-0.29936	0.125446	5.69472	1.76914	0.0170161	0.74129	0.579706	0.94792	0
Y:12910796_C_T	I1	RX_GLUCOSAMINE	Glucosamine medication	medications	12910796	C	T	0.261202	0.283395	0.260484	104226	ADD	0.101573	0.0426006	5.68492	1.76672	0.0171112	1.10691	1.01824	1.2033	0
Y:12910796_C_T	I1	M13_CARTILAGE	Other articular cartilage disorders	musculoskeletal	12910796	C	T	0.261924	0.310811	0.261763	67680	ADD	0.386354	0.162053	5.68404	1.7665	0.0171199	1.47161	1.07115	2.02178	0
Y:7118622_C_T	I1a2*	H7_MYOPIA	Myopia	eye	7118622	C	T	0.0118885	0.021879	0.0118111	101022	ADD	0.779084	0.326936	5.67862	1.76516	0.0171728	2.17947	1.14831	4.13662	0
Y:19568371_C_G	K	H7_OPTNEUROTH	Other disorders of optic [2nd] nerve and visual pathways	eye	19568371	C	G	0.720516	0.680346	0.720696	104092	ADD	-0.258358	0.108423	5.67804	1.76501	0.0171787	0.77232	0.62446	0.95519	0
Y:19568371_C_G	K	H7_OPTNERVE	Disorders of optic nerve and visual pathways	eye	19568371	C	G	0.720456	0.680952	0.720696	104259	ADD	-0.22021	0.0924262	5.67654	1.76464	0.0171933	0.80235	0.669405	0.9617	0
Y:11813828_C_A	R1a1*	CD2_BENIGN_SPINAL_CORD	Benign neoplasm: Spinal cord	neoplasms	11813828	C	A	0.0186786	0.0485437	0.018649	104237	ADD	1.79243	0.752688	5.67094	1.76326	0.017248	6.00402	1.37322	26.2508	0
Y:12810648_T_C	N1a1	H7_PARASTRA4	Fourth [trochlear] nerve palsy	eye	12810648	T	C	0.609983	0.704142	0.609824	100334	ADD	0.400684	0.16827	5.67015	1.76306	0.017256	1.49285	1.07345	2.0761	0
Y:11910628_T_A	IJ	N14_PHIMOSIS	Redundant prepuce, phimosis and paraphimosis	genitourinary	11910628	T	A	0.272479	0.284686	0.271713	77650	ADD	0.0846668	0.0355754	5.66405	1.76155	0.0173161	1.08835	1.01505	1.16695	0
Y:19568371_C_G	K	N14_PHIMOSIS	Redundant prepuce, phimosis and paraphimosis	genitourinary	19568371	C	G	0.720603	0.708152	0.721384	77728	ADD	-0.0838658	0.0352676	5.6548	1.75926	0.0174076	0.91955	0.858138	0.98537	0
Y:7118622_C_T	I1a2*	CD2_BENIGN_EYE	Benign neoplasm of eye and adnexa	neoplasms	7118622	C	T	0.0118803	0.021419	0.0118115	104290	ADD	0.80672	0.33926	5.65433	1.75914	0.0174125	2.24055	1.15231	4.3565	0
Y:12387195_C_T	R1a	F5_AGORAPHOBIA	Agoraphobia	mental and behavioural	12387195	C	T	0.0586769	0.0213904	0.0587492	96682	ADD	-0.734032	0.309058	5.64089	1.75581	0.0175465	0.47997	0.261902	0.87961	0
Y:12387195_C_T	R1a	C3_NONHODGKIN_EXALLC	Non-Hodgkin lymphoma, all, excluding all cancers (controls excluding all cancers)	neoplasms	12387195	C	T	0.0585287	0.0742779	0.0582157	74613	ADD	0.271634	0.114392	5.6386	1.75525	0.0175691	1.31211	1.04857	1.64188	0
Y:12752257_T_C	P1	J10_PULMOEDEMA	Pulmonary oedema	respiratory	12752257	T	C	0.108515	0.158163	0.10842	102345	ADD	0.55976	0.235874	5.63175	1.75355	0.017638	1.75025	1.10235	2.77895	0
Y:12810648_T_C	N1a1	M13_ARTHROSIS_KNEE	Gonarthrosis	musculoskeletal	12810648	T	C	0.607707	0.606371	0.607943	79354	ADD	-0.0532458	0.0224648	5.61782	1.7501	0.0177787	0.94815	0.907305	0.99083	0
Y:12752257_T_C	P1	E4_OBESITY	Obesity	metabolic	12752257	T	C	0.108366	0.11853	0.107847	104193	ADD	0.112243	0.0473816	5.61173	1.74859	0.0178406	1.11878	1.01956	1.22766	0
Y:12810648_T_C	N1a1	D3_IMMUNEMECHANISM	Certain disorders involving the immune mechanism	blood	12810648	T	C	0.609961	0.624855	0.60971	104205	ADD	0.123439	0.0521218	5.60874	1.74785	0.017871	1.13138	1.02151	1.25307	0
Y:12910796_C_T	I1	N14_PHIMOSIS	Redundant prepuce, phimosis and paraphimosis	genitourinary	12910796	C	T	0.26094	0.272707	0.260201	77700	ADD	0.0851972	0.0360708	5.57876	1.74042	0.0181794	1.08893	1.0146	1.1687	0
Y:11910628_T_A	IJ	H7_GLAUCNAS	Other and unspecified glaucoma	eye	11910628	T	A	0.272789	0.323917	0.272514	99359	ADD	0.239494	0.101429	5.57528	1.73955	0.0182159	1.27061	1.04153	1.55006	0
Y:11813828_C_A	R1a1*	E4_GOITRENAS	Other and/or unspecified nontoxic goitre	metabolic	11813828	C	A	0.0185792	0.0380228	0.0185264	97098	ADD	1.08901	0.461284	5.57347	1.7391	0.0182348	2.97133	1.20309	7.33843	0
Y:19568371_C_G	K	C3_NONHODGKIN_EXALLC	Non-Hodgkin lymphoma, all, excluding all cancers (controls excluding all cancers)	neoplasms	19568371	C	G	0.723463	0.744666	0.723042	74594	ADD	0.145647	0.0617192	5.56878	1.73794	0.0182835	1.15679	1.02498	1.30554	0
Y:12810648_T_C	N1a1	C3_OTHER_SKIN_EXALLC	Other malignant neoplasms of skin (=non-melanoma skin cancer), excluding all cancers (controls excluding all cancers)	neoplasms	12810648	T	C	0.612328	0.596584	0.613841	80140	ADD	-0.068843	0.0291802	5.56598	1.73725	0.0183126	0.93347	0.881583	0.98842	0
Y:19568371_C_G	K	I9_HEARTFAIL_AND_CHD	Heart failure and coronary heart disease	circulatory	19568371	C	G	0.720279	0.713004	0.720774	91098	ADD	-0.0793602	0.0337398	5.53252	1.72894	0.0186664	0.92371	0.864598	0.98686	0
Y:11910628_T_A	IJ	H7_OPTNERVE	Disorders of optic nerve and visual pathways	eye	11910628	T	A	0.272561	0.310618	0.272329	104164	ADD	0.219152	0.093235	5.52497	1.72707	0.0187469	1.24502	1.03708	1.49465	0
Y:12387195_C_T	R1a	C3_EYE_ADNEXA_EXALLC	Malignant neoplasm of eye and adnexa, excluding all cancers (controls excluding all cancers)	neoplasms	12387195	C	T	0.0583229	0.10828	0.0582157	73316	ADD	0.787126	0.335134	5.51639	1.72494	0.0188391	2.19707	1.13913	4.23756	0
Y:12810648_T_C	N1a1	K11_CHOLANGI_STRICT	Cholangitis (primary sclerosing, PSC), with reimbursement 202	digestive	12810648	T	C	0.609742	0.5	0.609922	98973	ADD	-0.392812	0.167359	5.50902	1.72311	0.0189186	0.67516	0.486346	0.93727	0
Y:12752257_T_C	P1	M13_ENTEROARTHR	Enteropathic arthropathies	musculoskeletal	12752257	T	C	0.109774	0.162651	0.109643	67621	ADD	0.600606	0.255972	5.50547	1.72223	0.018957	1.82322	1.10396	3.01112	0
Y:12910796_C_T	I1	C3_MESOTHELIOMA_EXALLC	Mesothelioma, excluding all cancers (controls excluding all cancers)	neoplasms	12910796	C	T	0.259027	0.343558	0.258838	73282	ADD	0.433884	0.18492	5.50524	1.72217	0.0189596	1.54324	1.07405	2.21738	0
Y:19568371_C_G	K	Q17_CONGEN_DEFORMITI_FEET	Congenital deformities of feet	congenital	19568371	C	G	0.720515	0.657303	0.720624	103834	ADD	-0.410392	0.175024	5.49795	1.72036	0.0190388	0.66339	0.470745	0.93487	0
Y:12752257_T_C	P1	P16_INFECTIONS_SPECIFIC_PERINA_PERIOD	Infections specific to the perinatal period	perinatal	12752257	T	C	0.108374	0.0462963	0.108439	104213	ADD	-0.754002	0.322066	5.48096	1.71614	0.0192247	0.47048	0.250261	0.88448	0
Y:12810648_T_C	N1a1	G6_BASDEGENOTH	Other degenerative diseases of the basal ganglia	nervous_system	12810648	T	C	0.609471	0.542484	0.609573	100894	ADD	-0.417192	0.178266	5.4769	1.71513	0.0192695	0.65889	0.464593	0.93446	0
Y:12810648_T_C	N1a1	G6_ATROPHCIRCUM	Circumscribed brain atrophy	nervous_system	12810648	T	C	0.609213	0.695652	0.609054	100231	ADD	0.378492	0.161833	5.4699	1.71339	0.0193468	1.46008	1.06322	2.00508	0
Y:12752257_T_C	P1	C3_BASAL_CELL_CARCINOMA_INCLAVO_EXALLC	Basal cell carcinoma, including avohilmo, excluding all cancers (controls excluding all cancers)	neoplasms	12752257	T	C	0.107458	0.112619	0.106989	79650	ADD	0.106939	0.0457958	5.45282	1.70915	0.0195366	1.11287	1.01733	1.21738	0
Y:12529262_C_T	R1b	K11_MAXIL_MOLAR_FAILED_ERUPT_OBSTRUCTION_TOOTH	Impacted maxillary molar	digestive	12529262	C	T	0.0473706	0.0763889	0.0472902	104263	ADD	0.660376	0.28282	5.45205	1.70896	0.0195452	1.93552	1.11188	3.36929	0
Y:19568371_C_G	K	P16_TRANSITO_DISORD_CARBOH_METABOLISM_SPECIFIC_FETUS_NEWBO	Transitory disorders of carbohydrate metabolism specific to fetus and newborn	perinatal	19568371	C	G	0.72045	0.777778	0.720376	104257	ADD	0.475882	0.204088	5.4371	1.70524	0.0197133	1.60943	1.07882	2.40102	0
Y:11813828_C_A	R1a1*	I9_PERICARD	Pericarditis	circulatory	11813828	C	A	0.0188788	0.00464037	0.0189654	71244	ADD	-0.811032	0.34786	5.43586	1.70493	0.0197274	0.4444	0.224734	0.87877	0
Y:19568371_C_G	K	M13_ANKYLOSPON_STRICT	Ankylosing spondylitis, strict definition	musculoskeletal	19568371	C	G	0.720444	0.677866	0.720653	103779	ADD	-0.240118	0.103087	5.42557	1.70237	0.019844	0.78654	0.642642	0.96265	0
Y:11813828_C_A	R1a1*	D3_AGRANULOCYTOSIS	Agranulocytosis	blood	11813828	C	A	0.0186219	0.0294944	0.0185462	102997	ADD	0.664296	0.285252	5.4233	1.70181	0.0198696	1.94312	1.11094	3.39869	0
Y:7118622_C_T	I1a2*	CD2_BENIGN_CHOROID	Benign neoplasm: Choroid	neoplasms	7118622	C	T	0.0118803	0.0255102	0.0118289	104290	ADD	1.06684	0.458396	5.4165	1.70012	0.0199471	2.90619	1.18339	7.13705	0
Y:12810648_T_C	N1a1	SLEEP	Sleep disorders (combined)	neurological	12810648	T	C	0.609918	0.601366	0.611679	103773	ADD	-0.0421196	0.0180995	5.41543	1.69985	0.0199595	0.95876	0.925339	0.99338	0
Y:11813828_C_A	R1a1*	E4_LIPOPROT	Disorders of lipoprotein metabolism and other lipidaemias	metabolic	11813828	C	A	0.0185757	0.0206952	0.0182052	100346	ADD	0.160716	0.069101	5.40943	1.69836	0.0200281	1.17435	1.0256	1.34468	0
Y:7118622_C_T	I1a2*	E4_OBESITY	Obesity	metabolic	7118622	C	T	0.0118826	0.00828893	0.0120662	104270	ADD	-0.31442	0.135258	5.40371	1.69693	0.0200942	0.73021	0.560164	0.95188	0
Y:12910796_C_T	I1	C3_NSCLC_SQUAM_EXALLC	Non-small cell lung cancer, squamous, excluding all cancers (controls excluding all cancers)	neoplasms	12910796	C	T	0.259564	0.316239	0.258838	74055	ADD	0.181032	0.0779054	5.39979	1.69596	0.0201391	1.19845	1.02874	1.39616	0
Y:19568371_C_G	K	SLEEP	Sleep disorders (combined)	neurological	19568371	C	G	0.720342	0.711304	0.722204	103827	ADD	-0.044941	0.0193568	5.39035	1.69361	0.0202484	0.95605	0.920461	0.99302	0
Y:12910796_C_T	I1	Q17_CONGEN_DEFORMITI_FEET	Congenital deformities of feet	congenital	12910796	C	T	0.261199	0.320225	0.261098	103802	ADD	0.416754	0.179517	5.38948	1.69339	0.0202586	1.51703	1.06705	2.15676	0
Y:11910628_T_A	IJ	AB1_TUBERCU_OTH_ORG	Tuberculosis of other organs, strict	infectious	11910628	T	A	0.272649	0.217593	0.272764	103382	ADD	-0.367324	0.158247	5.38798	1.69302	0.0202759	0.69259	0.507891	0.94444	0
Y:12810648_T_C	N1a1	C3_MESOTHELIOMA_EXALLC	Mesothelioma, excluding all cancers (controls excluding all cancers)	neoplasms	12810648	T	C	0.613627	0.518293	0.613841	73279	ADD	-0.393748	0.169754	5.38017	1.69107	0.0203671	0.67452	0.483615	0.9408	0
Y:7118622_C_T	I1a2*	E4_OBESITYCAL	Obesity due to excess calories	metabolic	7118622	C	T	0.01191	0.00780409	0.0120637	102939	ADD	-0.361768	0.156095	5.37135	1.68888	0.0204701	0.69644	0.51288	0.94571	0
Y:12387195_C_T	R1a	H7_STENOLACRI	Stenosis and insufficiency of lacrimal passages	eye	12387195	C	T	0.0589561	0.0328542	0.0590876	97157	ADD	-0.462244	0.199515	5.36776	1.68798	0.0205126	0.62987	0.42601	0.93128	0
Y:7118622_C_T	I1a2*	CHILDHOOD_ALLERGY	Childhood allergy (age < 16)	respiratory	7118622	C	T	0.0118803	0.0172414	0.0117955	104290	ADD	0.590844	0.255024	5.36765	1.68796	0.0205135	1.80551	1.09527	2.97633	0
Y:12529262_C_T	R1b	N14_URETHRALSTRICT	Urethral stricture	genitourinary	12529262	C	T	0.0474142	0.0643402	0.0472485	94613	ADD	0.363176	0.156805	5.36431	1.68713	0.0205528	1.43789	1.05743	1.95524	0
Y:11910628_T_A	IJ	H7_VITROPACIT	Other vitreous opacities	eye	11910628	T	A	0.272423	0.206897	0.272593	100546	ADD	-0.338192	0.146018	5.36433	1.68713	0.0205528	0.71306	0.535589	0.94933	0
Y:12387195_C_T	R1a	C3_TESTIS_SEMINOMA_EXALLC	Seminoma of testis, excluding all cancers (controls excluding all cancers)	neoplasms	12387195	C	T	0.0583317	0.110429	0.0582157	73322	ADD	0.743042	0.320894	5.36173	1.68648	0.0205835	2.10232	1.12085	3.94321	0
Y:12810648_T_C	N1a1	H7_OCUPAIN	Ocular pain	eye	12810648	T	C	0.610048	0.686461	0.609737	103759	ADD	0.247754	0.107045	5.35689	1.68528	0.0206405	1.28114	1.03868	1.58022	0
Y:11813828_C_A	R1a1*	RHEUMA_NOS	Other/unspecified rheumatoid arthritis	musculoskeletal	11813828	C	A	0.0186824	0.0277778	0.0186095	104216	ADD	0.624248	0.269786	5.35394	1.68454	0.0206757	1.86684	1.10017	3.16777	0
Y:12810648_T_C	N1a1	J10_PLEURA	Other diseases of pleura	respiratory	12810648	T	C	0.609961	0.593218	0.611165	104205	ADD	-0.0632728	0.0273816	5.33969	1.68099	0.0208454	0.93869	0.889638	0.99044	0
Y:19568371_C_G	K	M13_ENTEROARTHR	Enteropathic arthropathies	musculoskeletal	19568371	C	G	0.72009	0.783133	0.719935	67654	ADD	0.408336	0.176778	5.33557	1.67997	0.0208944	1.50431	1.0638	2.12723	0
Y:12387195_C_T	R1a	L12_SEBORRKERAT	Seborrhoeic keratosis	skin	12387195	C	T	0.0589044	0.0686671	0.0587317	99704	ADD	0.24892	0.107795	5.33239	1.67918	0.0209324	1.28264	1.03836	1.58439	0
Y:12529262_C_T	R1b	H7_GLAUCOMA_POAG	Primary open-angle glaucoma, strict	eye	12529262	C	T	0.0474779	0.0557734	0.0472855	101226	ADD	0.237866	0.103013	5.3319	1.67905	0.0209387	1.26854	1.03662	1.55235	0
Y:11813828_C_A	R1a1*	L12_PSORI_VULG	Psoriasis vulgaris	skin	11813828	C	A	0.0186084	0.0113918	0.0187535	102427	ADD	-0.392702	0.170158	5.32625	1.67765	0.0210063	0.67523	0.483738	0.94253	0
Y:12529262_C_T	R1b	CD2_BENIGN_DESCENDING_COLON	Benign neoplasm: Descending colon	neoplasms	12529262	C	T	0.0473706	0.0708402	0.0472332	104263	ADD	0.433882	0.188032	5.32451	1.67721	0.0210276	1.54324	1.06752	2.23094	0
Y:12387195_C_T	R1a	E4_HYPERGLYCER	Pure hyperglyceridaemia	metabolic	12387195	C	T	0.0589354	0.0222222	0.0590321	85687	ADD	-0.671106	0.29092	5.32152	1.67647	0.0210635	0.51114	0.289006	0.90402	0
Y:12752257_T_C	P1	C3_BASAL_CELL_CARCINOMA_EXALLC	Basal cell carcinoma, excluding all cancers (controls excluding all cancers)	neoplasms	12752257	T	C	0.107467	0.11262	0.10701	79587	ADD	0.106691	0.0462566	5.31995	1.67608	0.0210824	1.11259	1.01616	1.21818	0
Y:11813828_C_A	R1a1*	M13_OVERUSENAS	Other/unspecified soft tissue disorders related to use, overuse and pressure	musculoskeletal	11813828	C	A	0.0185293	0.0449438	0.0184681	77013	ADD	1.23008	0.533418	5.3178	1.67554	0.0211086	3.4215	1.20271	9.73356	0
Y:12752257_T_C	P1	CD2_PRIMARY_LYMPHOID_HEMATOPOIETIC_EXALLC	Primary_lymphoid and hematopoietic malignant neoplasms (controls excluding all cancers)	neoplasms	12752257	T	C	0.107567	0.12225	0.10701	75878	ADD	0.147404	0.0640286	5.29991	1.67108	0.0213265	1.15882	1.02215	1.31377	0
Y:11813828_C_A	R1a1*	L12_SEBORRKERAT	Seborrhoeic keratosis	skin	11813828	C	A	0.0186319	0.0254188	0.0185119	99668	ADD	0.425334	0.184807	5.29692	1.67033	0.0213634	1.5301	1.06515	2.19802	0
Y:12910796_C_T	I1	J10_HYPERSPNEUMONI	Hypersensitivity pneumonitis due to organic dust	respiratory	12910796	C	T	0.261249	0.344538	0.261153	102450	ADD	0.501342	0.2181	5.28395	1.6671	0.0215229	1.65094	1.07666	2.53152	0
Y:12387195_C_T	R1a	AB1_VIRAL_CNS	Viral infections of the central nervous system	infectious	12387195	C	T	0.0589098	0.0358491	0.0590276	104278	ADD	-0.430716	0.187405	5.2823	1.66669	0.0215432	0.65004	0.450215	0.93857	0
Y:12810648_T_C	N1a1	M13_OLECRANONBURSITIS	Olecranon bursitis	musculoskeletal	12810648	T	C	0.607888	0.649944	0.607397	77710	ADD	0.167234	0.0727754	5.28057	1.66626	0.0215645	1.18203	1.0249	1.36325	0
Y:12752257_T_C	P1	H7_IRIDOCYCLITIS	Iridocyclitis	eye	12752257	T	C	0.108538	0.0892279	0.108962	100711	ADD	-0.166777	0.0726192	5.27438	1.66471	0.0216416	0.84639	0.734099	0.97585	0
Y:12910796_C_T	I1	I9_HEARTFAIL_AND_CHD	Heart failure and coronary heart disease	circulatory	12910796	C	T	0.261179	0.268899	0.260655	91060	ADD	0.0791068	0.0344574	5.27066	1.66379	0.0216875	1.08232	1.01164	1.15794	0
Y:19568371_C_G	K	G6_HYDROCEPH	Hydrocephalus	nervous_system	19568371	C	G	0.719547	0.715736	0.719579	96084	ADD	-0.2042	0.088991	5.26526	1.66244	0.021755	0.8153	0.684804	0.97066	0
Y:11910628_T_A	IJ	KELA_DIAB_INSUL_EXMORE	Diabetes, insulin treatment (Kela reimbursement) (more control exclusions)	metabolic	11910628	T	A	0.27153	0.281333	0.269145	99503	ADD	0.0442184	0.0192756	5.2625	1.66175	0.0217896	1.04521	1.00646	1.08545	0
Y:12387195_C_T	R1a	E4_OBESITY	Obesity	metabolic	12387195	C	T	0.058902	0.0672451	0.0584754	104258	ADD	0.141929	0.061873	5.26186	1.66159	0.0217977	1.15249	1.02087	1.30109	0
Y:11910628_T_A	IJ	J10_HYPERSPNEUMONI	Hypersensitivity pneumonitis due to organic dust	respiratory	11910628	T	A	0.272544	0.355932	0.272448	102387	ADD	0.494548	0.215638	5.25973	1.66106	0.0218243	1.63976	1.07455	2.50227	0
Y:11910628_T_A	IJ	M13_ENTEROARTHR	Enteropathic arthropathies	musculoskeletal	11910628	T	A	0.272811	0.210843	0.272963	67600	ADD	-0.408242	0.178134	5.25218	1.65917	0.0219195	0.66482	0.468891	0.94261	0
Y:12910796_C_T	I1	M13_MENISCUSDERANGEMENTS	Meniscus derangement	musculoskeletal	12910796	C	T	0.262972	0.273579	0.261763	75145	ADD	0.0659946	0.028832	5.23921	1.65594	0.0220831	1.06822	1.00953	1.13033	0
Y:19568371_C_G	K	N14_RENFAILNAS	Unspecified kidney failure	genitourinary	19568371	C	G	0.720774	0.680815	0.721253	99346	ADD	-0.154675	0.0676868	5.22199	1.65164	0.0223028	0.85669	0.750255	0.97823	0
Y:12387195_C_T	R1a	N14_HYPERTROPHYBREAST_BOTH	Hypertrophy of breast in women and men	genitourinary	12387195	C	T	0.0589098	0.0819367	0.0587906	104278	ADD	0.42559	0.186274	5.22006	1.65115	0.022328	1.53049	1.06236	2.20491	0
Y:12529262_C_T	R1b	ULCERENTER	Ulcerative enterocolitis	digestive	12529262	C	T	0.0473627	0.0791367	0.0472734	99192	ADD	0.637402	0.279012	5.21895	1.65088	0.0223419	1.89156	1.09476	3.26829	0
Y:12810648_T_C	N1a1	M13_POLYARTERETAL	Polyarteritis nodosa and related conditions	musculoskeletal	12810648	T	C	0.609479	0.685714	0.6094	102038	ADD	0.474984	0.208022	5.21362	1.64955	0.0224104	1.60799	1.06957	2.41744	0
Y:19568371_C_G	K	C3_NSCLC_SQUAM_EXALLC	Non-small cell lung cancer, squamous, excluding all cancers (controls excluding all cancers)	neoplasms	19568371	C	G	0.72232	0.665955	0.723042	74078	ADD	-0.174213	0.0764246	5.19629	1.64522	0.022635	0.84012	0.723247	0.97588	0
Y:11910628_T_A	IJ	M13_MENISCUSDERANGEMENTS	Meniscus derangement	musculoskeletal	11910628	T	A	0.274136	0.284431	0.272963	75116	ADD	0.0648426	0.0284724	5.18644	1.64276	0.0227636	1.06699	1.00908	1.12823	0
Y:12810648_T_C	N1a1	E4_HYPERPIT	Hyperfunction of pituitary gland	metabolic	12810648	T	C	0.610366	0.67907	0.610219	100969	ADD	0.335288	0.147243	5.18519	1.64244	0.0227803	1.39834	1.0478	1.86616	0
Y:12529262_C_T	R1b	D3_COAGDEFNAS	Other and unspecified coagulation defects	blood	12529262	C	T	0.0473093	0.0769231	0.047238	102834	ADD	0.694244	0.305118	5.17711	1.64042	0.0228865	2.00219	1.10099	3.64106	0
Y:11910628_T_A	IJ	H7_GLOBE	Disorders of globe	eye	11910628	T	A	0.272682	0.316832	0.272593	100487	ADD	0.38428	0.168896	5.17676	1.64033	0.0228913	1.46856	1.05469	2.04483	0
Y:12810648_T_C	N1a1	L12_ULCERLOWLIMB	Ulcer of lower limb, not elsewhere classified	skin	12810648	T	C	0.610191	0.57872	0.610638	99300	ADD	-0.133512	0.0587228	5.16922	1.63845	0.0229906	0.87502	0.779885	0.98175	0
Y:19568371_C_G	K	CD2_BENIGN_COLON	Benign neoplasm: Colon	neoplasms	19568371	C	G	0.720456	0.707006	0.721249	104259	ADD	-0.0721014	0.031753	5.15609	1.63517	0.0231649	0.93044	0.874295	0.99018	0
Y:12529262_C_T	R1b	D3_ACUTEPOSTBLEEDANAEMIA	Acute posthaemorrhagic anaemia	blood	12529262	C	T	0.0473603	0.0213415	0.0474464	99366	ADD	-0.594072	0.261654	5.15491	1.63487	0.0231809	0.55207	0.330578	0.92198	0
Y:19568371_C_G	K	fpkolhdl	Fasting Plasma HDL Cholesterol	quantitative	19568371	C	G	0.719984	NA	NA	55954	ADD	0.0220886	0.00973486	5.14843	1.63325	0.0232675	NA	0.00300827	0.0411689	0
Y:11910628_T_A	IJ	M13_THORACISPINEPAIN	Pain in thoracic spine	musculoskeletal	11910628	T	A	0.275686	0.275174	0.275693	75499	ADD	0.173913	0.076692	5.1424	1.63174	0.0233486	1.18995	1.02388	1.38296	0
Y:19568371_C_G	K	J10_HYPERSPNEUMONI	Hypersensitivity pneumonitis due to organic dust	respiratory	19568371	C	G	0.720425	0.638655	0.72052	102484	ADD	-0.485254	0.214038	5.13995	1.63113	0.0233814	0.61554	0.404636	0.93637	0
Y:12752257_T_C	P1	THYROIDITIS	Thyroiditis	metabolic	12752257	T	C	0.108556	0.160976	0.108452	103154	ADD	0.512082	0.226116	5.12875	1.62833	0.0235326	1.66876	1.07132	2.59937	0
Y:12752257_T_C	P1	AUTOIMMUNE_NONTHYROID	Autoimmune diseases excluding thyroid diseases	metabolic	12752257	T	C	0.108713	0.103243	0.109753	98811	ADD	-0.0650936	0.0287682	5.11981	1.62609	0.0236543	0.93698	0.885609	0.99133	0
Y:12910796_C_T	I1	fpkolhdl	Fasting Plasma HDL Cholesterol	quantitative	12910796	C	T	0.261418	NA	NA	55941	ADD	-0.022498	0.00994572	5.11699	1.62539	0.0236925	NA	-0.0419916	-0.00300439	0
Y:12529262_C_T	R1b	M13_THORACISPINEPAIN	Pain in thoracic spine	musculoskeletal	12529262	C	T	0.0478755	0.0278607	0.0481453	75571	ADD	-0.362248	0.160187	5.11396	1.62463	0.0237339	0.69611	0.508538	0.95287	0
Y:12752257_T_C	P1	G6_POLYOTHUNS	Other and unspecified polyneuropathies, also in other diseases	nervous_system	12752257	T	C	0.108376	0.0961191	0.108643	103888	ADD	-0.158859	0.070277	5.10972	1.62357	0.0237919	0.85312	0.74334	0.97911	0
Y:12752257_T_C	P1	HYPOTHY_REIMB	Hypothyroidism, drug reimbursement	metabolic	12752257	T	C	0.112556	0.0880062	0.114084	21918	ADD	-0.240946	0.106641	5.10493	1.62237	0.0238578	0.78588	0.637652	0.96858	0
Y:12752257_T_C	P1	CD2_BENIGN_PANCREAS	Benign neoplasm: Pancreas	neoplasms	12752257	T	C	0.108374	0.155	0.108285	104213	ADD	0.530152	0.234714	5.10176	1.62157	0.0239018	1.69919	1.07263	2.69175	0
Y:12810648_T_C	N1a1	M13_POSTOPMUSCULOSKE	Postprocedural musculoskeletal disorders, not elsewhere classified	musculoskeletal	12810648	T	C	0.609954	0.695918	0.609545	103480	ADD	0.227122	0.100558	5.10134	1.62147	0.0239073	1.25498	1.03048	1.52839	0
Y:11813828_C_A	R1a1*	M13_CONTRACTUREJOINT	Contracture of joint	musculoskeletal	11813828	C	A	0.0189444	0.049505	0.0188987	67566	ADD	1.66081	0.73544	5.09971	1.62106	0.0239299	5.26358	1.24527	22.2485	0
Y:11910628_T_A	IJ	C3_MESOTHELIOMA_EXALLC	Mesothelioma, excluding all cancers (controls excluding all cancers)	neoplasms	11910628	T	A	0.269953	0.353659	0.269765	73246	ADD	0.411638	0.182287	5.09939	1.62098	0.0239343	1.50929	1.05586	2.15744	0
Y:12810648_T_C	N1a1	M13_PREPATELLARBURSITIS	Prepatellar bursitis	musculoskeletal	12810648	T	C	0.607852	0.666667	0.607397	77407	ADD	0.202614	0.089766	5.09468	1.6198	0.0239994	1.2246	1.02703	1.46017	0
Y:12529262_C_T	R1b	L12_PRURITUS	Pruritus	skin	12529262	C	T	0.0477314	0.0279232	0.0478539	93230	ADD	-0.447546	0.198583	5.07915	1.61591	0.0242153	0.63919	0.433108	0.94334	0
Y:12387195_C_T	R1a	J10_PNEUMOBACT	Bacterial pneumoniae	respiratory	12387195	C	T	0.0592204	0.0642623	0.0588396	86862	ADD	0.133571	0.0592746	5.07794	1.61561	0.024232	1.1429	1.01754	1.2837	0
Y:12810648_T_C	N1a1	I9_CARDARR	Cardiac arrest	circulatory	12810648	T	C	0.607068	0.637681	0.606315	43122	ADD	0.162374	0.0720756	5.0752	1.61492	0.0242706	1.1763	1.02133	1.35478	0
Y:19568371_C_G	K	G6_POLYOTHUNS	Other and unspecified polyneuropathies, also in other diseases	nervous_system	19568371	C	G	0.720467	0.697968	0.720957	103934	ADD	-0.112322	0.0498856	5.06966	1.61353	0.0243484	0.89376	0.810505	0.98556	0
Y:19568371_C_G	K	M13_SPINSTENOSIS	Spinal stenosis	musculoskeletal	19568371	C	G	0.719396	0.748024	0.717065	80644	ADD	0.072587	0.0322468	5.0669	1.61284	0.0243871	1.07529	1.00943	1.14544	0
Y:11910628_T_A	IJ	I9_CABG	Coronary artery bypass grafting	circulatory	11910628	T	A	0.27164	0.269253	0.271802	83121	ADD	0.0798608	0.035503	5.05984	1.61107	0.0244867	1.08314	1.01033	1.16119	0
Y:12387195_C_T	R1a	K11_IBS	Irritable bowel syndrome	digestive	12387195	C	T	0.0592949	0.0478528	0.0595218	83852	ADD	-0.23927	0.106435	5.05372	1.60954	0.0245731	0.7872	0.63898	0.96981	0
Y:11813828_C_A	R1a1*	N14_OTHDISMALEGEN	Other disorders of male genital organs	genitourinary	11813828	C	A	0.0185278	0.0300752	0.0184228	73781	ADD	0.655062	0.291562	5.04785	1.60807	0.0246564	1.92526	1.08719	3.40936	0
Y:12810648_T_C	N1a1	G6_SLEEPAPNO	Sleep apnoea	nervous_system	12810648	T	C	0.610065	0.600437	0.611881	103766	ADD	-0.0419044	0.0186534	5.04666	1.60777	0.0246735	0.95896	0.924534	0.99467	0
Y:12910796_C_T	I1	C3_MENINGIOMA_EXALLC	Brain meningioma, excluding all cancers (controls excluding all cancers)	neoplasms	12910796	C	T	0.258758	0.198157	0.258938	73219	ADD	-0.361002	0.160726	5.04486	1.60732	0.024699	0.69698	0.508635	0.95506	0
Y:12529262_C_T	R1b	THYROIDITIS	Thyroiditis	metabolic	12529262	C	T	0.0474322	0.0776699	0.0473717	103200	ADD	0.759432	0.33818	5.04291	1.60683	0.0247269	2.13706	1.10142	4.1465	0
Y:12810648_T_C	N1a1	M13_HALLUXVALGUS	Hallux valgus (acquired)	musculoskeletal	12810648	T	C	0.608971	0.663522	0.607943	68729	ADD	0.140723	0.062705	5.03648	1.60522	0.0248188	1.15111	1.01798	1.30164	0
Y:12387195_C_T	R1a	CD2_PRIMARY_LYMPHOID_HEMATOPOIETIC_EXALLC	Primary_lymphoid and hematopoietic malignant neoplasms (controls excluding all cancers)	neoplasms	12387195	C	T	0.0586167	0.0691892	0.0582157	75934	ADD	0.188631	0.0840692	5.03443	1.6047	0.0248485	1.20759	1.02414	1.42391	0
Y:11910628_T_A	IJ	I9_ANGINA	Angina pectoris	circulatory	11910628	T	A	0.272074	0.273661	0.271802	91170	ADD	0.0534928	0.0238448	5.03271	1.60427	0.0248731	1.05495	1.00678	1.10542	0
Y:12810648_T_C	N1a1	CD2_BENIGN_MELANOCYTIC_TRUNK	Melanocytic naevi of trunk	neoplasms	12810648	T	C	0.609961	0.574627	0.610282	104205	ADD	-0.159075	0.0709728	5.02367	1.60201	0.0250029	0.85293	0.742166	0.98023	0
Y:12910796_C_T	I1	C3_SQUOMOUS_CELL_CARCINOMA_SKIN_EXALLC	Squamous cell neoplasms and carcinomas of the skin, excluding all cancers (controls excluding all cancers)	neoplasms	12910796	C	T	0.259494	0.294331	0.258838	74495	ADD	0.148826	0.0664014	5.02345	1.60195	0.0250063	1.16047	1.01886	1.32177	0
Y:11813828_C_A	R1a1*	D3_BLOODOTHER	Other diseases of blood and blood-forming organs, wide	blood	11813828	C	A	0.0186786	0.0256148	0.0185462	104237	ADD	0.380356	0.169836	5.0156	1.59998	0.02512	1.46281	1.04862	2.04058	0
Y:7118622_C_T	I1a2*	M13_SOFTTISSUE	Soft tissue disorders	musculoskeletal	7118622	C	T	0.0118803	0.012988	0.0114854	104290	ADD	0.149085	0.0665726	5.01504	1.59984	0.0251281	1.16077	1.01878	1.32256	0
Y:11813828_C_A	R1a1*	L12_NAIL_INGROW	Ingrowing nail	skin	11813828	C	A	0.0186955	0.0321199	0.0186327	100345	ADD	0.780932	0.348818	5.01218	1.59912	0.0251698	2.18351	1.10213	4.32588	0
Y:11813828_C_A	R1a1*	ESOSINOPHIL_DISEASE	Eosinophilic disease (BM)	blood	11813828	C	A	0.0185666	0.0491803	0.0184956	52729	ADD	1.44129	0.64389	5.0105	1.5987	0.0251942	4.22615	1.19634	14.9292	0
Y:12810648_T_C	N1a1	M13_ANKYLOSPON_STRICT	Ankylosing spondylitis, strict definition	musculoskeletal	12810648	T	C	0.609892	0.571146	0.610081	103725	ADD	-0.215324	0.096275	5.00216	1.59661	0.0253157	0.80628	0.667629	0.97373	0
Y:12387195_C_T	R1a	H7_SCLERACORNEA	Disorders of sclera, cornea, iris and ciliary body	eye	12387195	C	T	0.0589098	0.0513499	0.0593443	104278	ADD	-0.132815	0.0594034	4.99885	1.59578	0.0253641	0.87563	0.779389	0.98375	0
Y:19568371_C_G	K	C3_EYE_ADNEXA_EXALLC	Malignant neoplasm of eye and adnexa, excluding all cancers (controls excluding all cancers)	neoplasms	19568371	C	G	0.723185	0.789809	0.723042	73298	ADD	0.411768	0.18419	4.99772	1.5955	0.0253805	1.50948	1.05207	2.16578	0
Y:7118622_C_T	I1a2*	ABDOM_HERNIA_POSTOP	Hernia of abdominal wall, postoperative	digestive	7118622	C	T	0.011405	0.00622407	0.0115924	55239	ADD	-0.496422	0.222172	4.99256	1.5942	0.0254566	0.6087	0.393813	0.94086	0
Y:12387195_C_T	R1a	CD2_BENIGN_PANCREAS	Benign neoplasm: Pancreas	neoplasms	12387195	C	T	0.0589098	0.0954774	0.0588399	104278	ADD	0.68645	0.30728	4.99055	1.5937	0.0254859	1.98665	1.08783	3.62814	0
Y:7118622_C_T	I1a2*	N14_PROSTAOTH	Other disorders of prostate	genitourinary	7118622	C	T	0.0115833	0.016692	0.0115373	73813	ADD	0.957918	0.42883	4.98981	1.59351	0.0254971	2.60626	1.12458	6.04013	0
Y:11813828_C_A	R1a1*	AB1_BACT_BIR_OTHER_INF_AGENTS	Bacterial, viral and other infectious agents	infectious	11813828	C	A	0.0186786	0.0307203	0.0185685	104237	ADD	0.520464	0.23301	4.98924	1.59337	0.0255053	1.68281	1.06584	2.65691	0
Y:12752257_T_C	P1	K11_OVERJET	Overjet	digestive	12752257	T	C	0.108374	0.177515	0.108262	104213	ADD	0.545508	0.244288	4.9865	1.59268	0.0255458	1.72548	1.06898	2.78518	0
Y:11910628_T_A	IJ	CD2_BENIGN_RECTUM_ANAL	Benign neoplasm: Rectum, anus and anal canal	neoplasms	11910628	T	A	0.272561	0.293393	0.272147	104164	ADD	0.117549	0.052645	4.98567	1.59247	0.0255582	1.12474	1.01447	1.24699	0
Y:12387195_C_T	R1a	ASTHMA_CHILD_EXMORE	Childhood asthma (age<16) (more control exclusions)	respiratory	12387195	C	T	0.0592645	0.070658	0.0588343	50958	ADD	0.247656	0.111128	4.96647	1.58765	0.0258434	1.28102	1.03029	1.59276	0
Y:12910796_C_T	I1	L12_DERMATITISNAS	Dermatitis	skin	12910796	C	T	0.261896	0.266348	0.261614	98482	ADD	0.071761	0.0322302	4.95735	1.58536	0.0259801	1.0744	1.00863	1.14446	0
Y:12910796_C_T	I1	G6_HYDROCEPH	Hydrocephalus	nervous_system	12910796	C	T	0.262158	0.264631	0.262137	96049	ADD	0.202218	0.0910108	4.93685	1.58021	0.02629	1.22411	1.02412	1.46316	0
Y:7118622_C_T	I1a2*	N14_CALCUKIDUR	Calculus of kidney and ureter	genitourinary	7118622	C	T	0.0119113	0.00881057	0.0120383	103851	ADD	-0.322744	0.145293	4.93431	1.57957	0.0263287	0.72416	0.544701	0.96274	0
Y:12752257_T_C	P1	C3_COLORECTAL_ADENO_EXALLC	Colorectal adenocarcinoma, excluding all cancers (controls excluding all cancers)	neoplasms	12752257	T	C	0.107473	0.121951	0.10701	75442	ADD	0.156458	0.0704602	4.93068	1.57866	0.026384	1.16936	1.01853	1.34254	0
Y:12387195_C_T	R1a	K11_ABRASION	Abrasion of teeth	digestive	12387195	C	T	0.0588901	0.0455056	0.0600641	22075	ADD	-0.242934	0.109469	4.9249	1.57721	0.0264722	0.78432	0.632869	0.97202	0
Y:12910796_C_T	I1	K11_LIVER	Diseases of liver	digestive	12910796	C	T	0.261202	0.27459	0.260714	104226	ADD	0.0886554	0.0399506	4.92451	1.57711	0.0264783	1.0927	1.01041	1.18171	0
Y:12752257_T_C	P1	CD2_NONHODGKIN_NAS_EXALLC	Other and unspecified types of non-Hodgkin lymphoma, hilmo (controls excluding all cancers)	neoplasms	12752257	T	C	0.107203	0.143223	0.10701	73496	ADD	0.370214	0.166951	4.91734	1.57531	0.0265883	1.44804	1.04393	2.0086	0
Y:12810648_T_C	N1a1	H7_GLAUCNAS	Other and unspecified glaucoma	eye	12810648	T	C	0.609818	0.555556	0.61011	99405	ADD	-0.20952	0.094514	4.91424	1.57453	0.0266361	0.81097	0.673837	0.97602	0
Y:12910796_C_T	I1	JOINTPAIN	Pain in joint	musculoskeletal	12910796	C	T	0.263475	0.263282	0.263494	68458	ADD	0.0722252	0.0325838	4.91333	1.5743	0.0266502	1.0749	1.0084	1.14578	0
Y:12752257_T_C	P1	C3_RECTUM_ADENO_MUCINO_EXALLC	Adenocarcinoma, papilloma adenocarcinoma and mucinous carcinomas of rectum, excluding all cancers (controls excluding all cancers)	neoplasms	12752257	T	C	0.107344	0.127839	0.10701	74294	ADD	0.21484	0.0969906	4.90651	1.57258	0.0267559	1.23966	1.02505	1.49921	0
Y:12529262_C_T	R1b	CD2_NONHODGKIN_NAS_EXALLC	Other and unspecified types of non-Hodgkin lymphoma, hilmo (controls excluding all cancers)	neoplasms	12529262	C	T	0.0469171	0.0690537	0.0467987	73534	ADD	0.542892	0.245216	4.9015	1.57133	0.026833	1.72098	1.06425	2.78296	0
Y:11910628_T_A	IJ	I9_PERICAOTH	Other diseases of pericardium	circulatory	11910628	T	A	0.271169	0.308511	0.270921	71247	ADD	0.241916	0.109278	4.90084	1.57116	0.0268436	1.27369	1.02812	1.57791	0
Y:12387195_C_T	R1a	AB1_VIRAL_OTHER_INTEST_INFECTIONS	Viral and other specified intestinal infections	infectious	12387195	C	T	0.0590525	0.0475567	0.0593382	94526	ADD	-0.205754	0.092944	4.9007	1.57112	0.026846	0.81403	0.678464	0.97669	0
Y:11813828_C_A	R1a1*	H8_VERTIGOCENT	Vertigo of central origin	ear	11813828	C	A	0.0184738	0.0588235	0.0184325	99763	ADD	1.41888	0.641664	4.88963	1.56834	0.0270184	4.1325	1.17494	14.5348	0
Y:7118622_C_T	I1a2*	F5_ANOREX	Anorexia (incl.atypical)	mental and behavioural	7118622	C	T	0.0119031	0.027907	0.0118694	102242	ADD	1.40787	0.63684	4.88723	1.56774	0.0270558	4.08722	1.17311	14.2402	0
Y:19568371_C_G	K	I9_ABAORTANEUR	Abdominal aortic aneurysm (AAA)	circulatory	19568371	C	G	0.720629	0.692408	0.721334	94133	ADD	-0.110925	0.0501866	4.88518	1.56722	0.0270882	0.89501	0.81116	0.98752	0
Y:11813828_C_A	R1a1*	C3_BLADDER_EXALLC	Malignant neoplasm of bladder, excluding all cancers (controls excluding all cancers)	neoplasms	11813828	C	A	0.0183199	0.0285714	0.0180354	75164	ADD	0.356384	0.161276	4.88313	1.5667	0.0271206	1.42816	1.04111	1.9591	0
Y:12752257_T_C	P1	H7_IRIDOACUTE	Acute and subacute iridocyclitis	eye	12752257	T	C	0.108583	0.0882353	0.108962	100384	ADD	-0.173995	0.078772	4.87899	1.56566	0.0271857	0.8403	0.720083	0.98059	0
Y:12910796_C_T	I1	HERING_UNILATERAL	Inguinal hernia, unilateral	digestive	12910796	C	T	0.261673	0.185393	0.261841	80998	ADD	-0.394998	0.178889	4.87552	1.56479	0.0272402	0.67368	0.47444	0.9566	0
Y:12810648_T_C	N1a1	OTHER_SYSTCON_FG	Other systemic involvement of connective tissue (FG)	musculoskeletal	12810648	T	C	0.609902	0.63089	0.609492	79885	ADD	0.124139	0.0562464	4.87109	1.56368	0.0273099	1.13217	1.01399	1.26413	0
Y:12810648_T_C	N1a1	F5_DEMNAS	Unspecified dementia	mental and behavioural	12810648	T	C	0.609251	0.644737	0.608719	97743	ADD	0.133622	0.0605526	4.86958	1.56329	0.0273344	1.14296	1.01505	1.28699	0
Y:19568371_C_G	K	KELA_DIAB_INSUL_EXMORE	Diabetes, insulin treatment (Kela reimbursement) (more control exclusions)	metabolic	19568371	C	G	0.721408	0.711991	0.723699	99590	ADD	-0.0421982	0.019125	4.86839	1.563	0.0273527	0.95868	0.923409	0.9953	0
Y:12910796_C_T	I1	H7_GLOBE	Disorders of globe	eye	12910796	C	T	0.261338	0.30198	0.261256	100548	ADD	0.37844	0.171588	4.86426	1.56196	0.0274183	1.46001	1.04303	2.04368	0
Y:12810648_T_C	N1a1	F5_PERSMOOD	Persistent mood disorders	mental and behavioural	12810648	T	C	0.608775	0.657083	0.608046	95955	ADD	0.12847	0.0582566	4.86311	1.56167	0.0274366	1.13709	1.01439	1.27463	0
Y:12752257_T_C	P1	E4_HYPERGLYCER	Pure hyperglyceridaemia	metabolic	12752257	T	C	0.10901	0.0622222	0.109133	85625	ADD	-0.486346	0.220648	4.85838	1.56047	0.0275125	0.61487	0.398991	0.94755	0
Y:19568371_C_G	K	AB1_TUBERCU_OTH_ORG	Tuberculosis of other organs, strict	infectious	19568371	C	G	0.720384	0.773148	0.720273	103474	ADD	0.346436	0.157219	4.85557	1.55977	0.0275569	1.41402	1.03903	1.92434	0
Y:12810648_T_C	N1a1	CD2_BENIGN_ASCENDING_COLON	Benign neoplasm: Ascending colon	neoplasms	12810648	T	C	0.609961	0.586995	0.610215	104205	ADD	-0.144153	0.0654212	4.85526	1.55969	0.027562	0.86575	0.761566	0.9842	0
Y:7118622_C_T	I1a2*	CD2_BENIGN_CONNECTIVE_SOFT	Other benign neoplasms of connective and other soft tissue	neoplasms	7118622	C	T	0.0118803	0.0188917	0.0118265	104290	ADD	0.760784	0.345588	4.84623	1.55742	0.0277064	2.13995	1.08701	4.21284	0
Y:12910796_C_T	I1	H7_OPTNEUROTH	Other disorders of optic [2nd] nerve and visual pathways	eye	12910796	C	T	0.26115	0.296537	0.260992	104059	ADD	0.2439	0.11086	4.84031	1.55593	0.0278016	1.27622	1.02697	1.58595	0
Y:11910628_T_A	IJ	SLEEP	Sleep disorders (combined)	neurological	11910628	T	A	0.27269	0.281455	0.270886	103733	ADD	0.0429194	0.0195111	4.83887	1.55556	0.0278253	1.04385	1.00469	1.08455	0
Y:11910628_T_A	IJ	M13_OTHERBONE	Other disorders of bone	musculoskeletal	11910628	T	A	0.272316	0.292997	0.271945	101272	ADD	0.122569	0.0557618	4.83158	1.55373	0.0279428	1.1304	1.01337	1.26095	0
Y:11813828_C_A	R1a1*	H8_NOISEINNER	Noise effects on inner ear	ear	11813828	C	A	0.0184997	0.0294599	0.0184325	100272	ADD	0.680872	0.309776	4.83099	1.55358	0.0279525	1.9756	1.0765	3.62565	0
Y:7118622_C_T	I1a2*	C3_COLON_ADENO_EXALLC	Colon adenocarcinoma, excluding all cancers (controls excluding all cancers)	neoplasms	7118622	C	T	0.0119457	0.0191388	0.0118224	74420	ADD	0.57637	0.262388	4.82521	1.55212	0.0280466	1.77957	1.06406	2.97621	0
Y:11813828_C_A	R1a1*	C3_MARGINAL_ZONE_LYMPHOMA_EXALLC	Marginal zone B-cell lymphoma, excluding all cancers (controls excluding all cancers)	neoplasms	11813828	C	A	0.0180853	0.0461538	0.0180354	73264	ADD	1.40493	0.639762	4.8225	1.55144	0.0280905	4.07525	1.163	14.2801	0
Y:19568371_C_G	K	H7_GLOBE	Disorders of globe	eye	19568371	C	G	0.720345	0.678218	0.72043	100581	ADD	-0.367266	0.167386	4.81417	1.54934	0.0282267	0.69263	0.498903	0.96157	0
Y:12810648_T_C	N1a1	CD2_BENIGN_CONJUNCTIVA	Benign neoplasm: Conjunctiva	neoplasms	12810648	T	C	0.609961	0.543933	0.610113	104205	ADD	-0.307456	0.140156	4.81218	1.54884	0.0282592	0.73532	0.55869	0.96778	0
Y:11910628_T_A	IJ	Z21_PROBL_RELATED_MEDICAL_FACILITI_OTH_HEALTH_CARE	Problems related to medical facilities and other health care	other	11910628	T	A	0.273405	0.239095	0.273651	86831	ADD	-0.212298	0.0968208	4.80786	1.54775	0.0283302	0.80872	0.668936	0.97772	0
Y:19568371_C_G	K	G6_SLEEPAPNO_INCLAVO	Sleep apnoea, including avohilmo	nervous_system	19568371	C	G	0.720456	0.711115	0.722372	104259	ADD	-0.0423582	0.01935	4.79194	1.54374	0.028593	0.95853	0.922854	0.99558	0
Y:12810648_T_C	N1a1	M13_SOFTTISSUENAS	Other specified/unspecified soft tissue disorders	musculoskeletal	12810648	T	C	0.607616	0.673152	0.607397	77070	ADD	0.296584	0.135511	4.7901	1.54327	0.028624	1.34526	1.03147	1.7545	0
Y:11813828_C_A	R1a1*	H8_BPV	Benign paroxysmal vertigo	ear	11813828	C	A	0.0185738	0.026287	0.0184325	101487	ADD	0.380182	0.173719	4.78949	1.54312	0.0286339	1.46255	1.04049	2.05581	0
Y:19568371_C_G	K	I9_ANGINA	Angina pectoris	circulatory	19568371	C	G	0.720876	0.719958	0.721034	91257	ADD	-0.051782	0.0236616	4.78925	1.54306	0.0286378	0.94954	0.906505	0.99461	0
Y:12910796_C_T	I1	H7_VITROPACIT	Other vitreous opacities	eye	12910796	C	T	0.261095	0.199234	0.261256	100607	ADD	-0.323868	0.148103	4.78198	1.54122	0.0287594	0.72335	0.541101	0.96697	0
Y:12810648_T_C	N1a1	AB1_VIRAAL_CONJUNCT	Viral conjunctivitis	infectious	12810648	T	C	0.609878	0.694915	0.609779	101435	ADD	0.43195	0.197641	4.77651	1.53985	0.0288503	1.54026	1.04558	2.26897	0
Y:12910796_C_T	I1	M13_ANKYLOSPON_STRICT	Ankylosing spondylitis, strict definition	musculoskeletal	12910796	C	T	0.261217	0.300395	0.261025	103745	ADD	0.230062	0.105277	4.77557	1.53961	0.0288662	1.25868	1.024	1.54714	0
Y:19568371_C_G	K	L12_ULCERLOWLIMB	Ulcer of lower limb, not elsewhere classified	skin	19568371	C	G	0.72065	0.696403	0.720994	99345	ADD	-0.137466	0.0629098	4.7748	1.53941	0.0288795	0.87156	0.770459	0.98594	0
Y:12810648_T_C	N1a1	I9_ABAORTANEUR	Abdominal aortic aneurysm (AAA)	circulatory	12810648	T	C	0.610014	0.581405	0.610728	94088	ADD	-0.102983	0.0471492	4.77071	1.53838	0.0289481	0.90214	0.822509	0.98949	0
Y:12910796_C_T	I1	H7_OPTNERVE	Disorders of optic nerve and visual pathways	eye	12910796	C	T	0.261202	0.295707	0.260992	104226	ADD	0.206372	0.0945192	4.76722	1.5375	0.0290068	1.22921	1.02134	1.47939	0
Y:7118622_C_T	I1a2*	CD2_BENIGN_EAR_RESP	Benign neoplasm of middle ear and respiratory system	neoplasms	7118622	C	T	0.0118803	0.00424178	0.01195	104290	ADD	-0.66443	0.304414	4.76398	1.53669	0.029061	0.51457	0.283347	0.93447	0
Y:12810648_T_C	N1a1	fpkolldl	Fasting Plasma LDL Cholesterol	quantitative	12810648	T	C	0.612729	NA	NA	58135	ADD	0.0190056	0.00871174	4.75939	1.53553	0.0291387	NA	0.00193055	0.0360806	0
Y:12910796_C_T	I1	M13_ENTEROARTHR	Enteropathic arthropathies	musculoskeletal	12910796	C	T	0.261623	0.204819	0.261763	67624	ADD	-0.393156	0.180221	4.75899	1.53543	0.0291454	0.67492	0.474075	0.96086	0
Y:19568371_C_G	K	L12_DERMATITISNAS	Dermatitis	skin	19568371	C	G	0.719579	0.71548	0.719838	98516	ADD	-0.0687618	0.0315274	4.75682	1.53488	0.0291823	0.93355	0.877608	0.99306	0
Y:12752257_T_C	P1	H7_STENOLACRI	Stenosis and insufficiency of lacrimal passages	eye	12752257	T	C	0.108643	0.0742268	0.108816	97098	ADD	-0.331536	0.15202	4.7562	1.53472	0.0291931	0.71782	0.532861	0.96698	0
Y:12529262_C_T	R1b	WET_AMD	Wet age-related macular degeneration	eye	12529262	C	T	0.0469857	0.059088	0.0467352	76768	ADD	0.270286	0.123988	4.75213	1.53369	0.0292624	1.31034	1.02764	1.6708	0
Y:12387195_C_T	R1a	Q17_OTHER_CONGEN_MALFO_MALE_GENITAL_ORGANS	Other congenital malformations of male genital organs	congenital	12387195	C	T	0.0589095	0.101562	0.0588569	104058	ADD	0.84471	0.387592	4.74972	1.53309	0.0293029	2.3273	1.08875	4.97483	0
Y:12529262_C_T	R1b	F5_MIXPER	Mixed and other personality disorders	mental and behavioural	12529262	C	T	0.0474306	0.0674603	0.047332	102866	ADD	0.463262	0.212592	4.74848	1.53277	0.0293245	1.58925	1.04768	2.41076	0
Y:12810648_T_C	N1a1	F5_PSYTRANS	Acute and transient psychotic disorders	mental and behavioural	12810648	T	C	0.609803	0.670251	0.609474	102884	ADD	0.201892	0.092733	4.73987	1.5306	0.0294713	1.22372	1.02034	1.46763	0
Y:12810648_T_C	N1a1	I9_CABG	Coronary artery bypass grafting	circulatory	12810648	T	C	0.609212	0.619697	0.608501	83155	ADD	-0.0713312	0.0327872	4.73317	1.52891	0.0295863	0.93115	0.873197	0.99296	0
Y:12910796_C_T	I1	AB1_TUBERCULOSIS	Tuberculosis, wide	infectious	12910796	C	T	0.261202	0.235471	0.26145	104226	ADD	-0.165017	0.0759258	4.72366	1.52651	0.0297502	0.84788	0.730642	0.98393	0
Y:11910628_T_A	IJ	C3_SQUOMOUS_CELL_CARCINOMA_SKIN_EXALLC	Squamous cell neoplasms and carcinomas of the skin, excluding all cancers (controls excluding all cancers)	neoplasms	11910628	T	A	0.270445	0.306628	0.269765	74455	ADD	0.142277	0.065463	4.72363	1.5265	0.0297509	1.1529	1.01407	1.31073	0
Y:12752257_T_C	P1	CD2_BENIGN_SKIN	Other benign neoplasms of skin	neoplasms	12752257	T	C	0.108374	0.119473	0.108024	104213	ADD	0.128819	0.0593228	4.71536	1.52441	0.0298944	1.13748	1.01263	1.27774	0
Y:12752257_T_C	P1	AUTOIMMUNE_HYPERTHYROIDISM	Autoimmune hyperthyroidism	metabolic	12752257	T	C	0.10967	0.0655738	0.109767	83168	ADD	-0.512752	0.236382	4.70525	1.52186	0.0300705	0.59885	0.376792	0.95176	0
Y:11813828_C_A	R1a1*	L12_ACTINKERA	Actinic keratosis	skin	11813828	C	A	0.0186821	0.0243902	0.0184792	103896	ADD	0.278912	0.128768	4.69158	1.5184	0.030311	1.32169	1.02688	1.70114	0
Y:19568371_C_G	K	CD2_NONFOLLICULAR_LYMPHOMA_EXALLC	Non-follicular lymphoma (controls excluding all cancers)	neoplasms	19568371	C	G	0.723323	0.74359	0.723042	74155	ADD	0.158711	0.0732874	4.68983	1.51796	0.0303417	1.172	1.01518	1.35304	0
Y:12387195_C_T	R1a	H7_CONVERSTRAB	Convergent concomitant strabismus	eye	12387195	C	T	0.058903	0.0824742	0.0588118	100623	ADD	0.480288	0.221908	4.68448	1.51661	0.0304362	1.61654	1.04639	2.49734	0
Y:12529262_C_T	R1b	F5_SOCPHOB	Social phobias	mental and behavioural	12529262	C	T	0.0473268	0.0633914	0.0472217	97112	ADD	0.420726	0.194415	4.68313	1.51627	0.03046	1.52307	1.04047	2.22951	0
Y:7118622_C_T	I1a2*	Q17_CYSTIC_KIDNEY_DISEA	Cystic kidney disease	congenital	7118622	C	T	0.0118772	0.0265152	0.01184	104065	ADD	1.2278	0.5676	4.67923	1.51528	0.0305295	3.41372	1.12222	10.3843	0
Y:12387195_C_T	R1a	H8_STENOEXTCAN	Acquired stenosis of external ear canal	ear	12387195	C	T	0.0587985	0.00934579	0.0588509	101057	ADD	-0.91245	0.421822	4.67909	1.51525	0.0305316	0.40154	0.175657	0.91789	0
Y:11813828_C_A	R1a1*	H7_BLINDANDVISIMPAIRMENT	Visual impairment including blindness (binocular or monocular)	eye	11813828	C	A	0.01869	0.00785855	0.0187453	100214	ADD	-0.670734	0.310114	4.67796	1.51496	0.030552	0.51133	0.278439	0.93903	0
Y:11813828_C_A	R1a1*	J10_PULMOEDEMA	Pulmonary oedema	respiratory	11813828	C	A	0.0187756	0.0408163	0.0187333	102367	ADD	1.12492	0.520694	4.66745	1.5123	0.0307397	3.07998	1.11	8.54616	0
Y:11910628_T_A	IJ	G6_HYDROCEPH	Hydrocephalus	nervous_system	11910628	T	A	0.273535	0.275731	0.273517	95995	ADD	0.193772	0.0897104	4.6655	1.51181	0.0307744	1.21382	1.0181	1.44716	0
Y:12910796_C_T	I1	H8_OTHHEARINGLOSS	Other hearing loss	ear	12910796	C	T	0.260236	0.284106	0.25941	92904	ADD	0.0946924	0.0438724	4.65849	1.51004	0.0309001	1.09932	1.00874	1.19803	0
Y:12387195_C_T	R1a	D3_IMMUDEFANTIBODY	Immunodeficiency with predominantly antibody defects	blood	12387195	C	T	0.0590544	0.0215827	0.0591052	102685	ADD	-0.75248	0.348732	4.65592	1.50939	0.0309464	0.4712	0.237879	0.93336	0
Y:12387195_C_T	R1a	M13_TENDOSYNOVITISNAS	Other/unspecified synovitis and tenosynovitis	musculoskeletal	12387195	C	T	0.058797	0.0749415	0.0586177	77725	ADD	0.322838	0.149718	4.64964	1.5078	0.0310599	1.38104	1.02983	1.85204	0
Y:12387195_C_T	R1a	D3_IMMUDEF	Immunodeficiencies	blood	12387195	C	T	0.0589098	0.03367	0.0589819	104278	ADD	-0.521204	0.241926	4.64143	1.50572	0.031209	0.59381	0.369583	0.95406	0
Y:12387195_C_T	R1a	AB1_BACT_BIR_OTHER_INF_AGENTS	Bacterial, viral and other infectious agents	infectious	12387195	C	T	0.0589098	0.0783898	0.0587319	104278	ADD	0.29674	0.137921	4.62903	1.50258	0.0314355	1.34547	1.02677	1.76309	0
Y:7118622_C_T	I1a2*	H8_NONSUPPNAS	Nonsuppurative otitis media	ear	7118622	C	T	0.0117975	0.0170028	0.0116617	99513	ADD	0.40344	0.187709	4.61943	1.50015	0.0316119	1.49697	1.03617	2.16268	0
Y:12752257_T_C	P1	J10_TONSILLECTOMY	Tonsillectomy and adenotomy	respiratory	12752257	T	C	0.108374	0.116595	0.107849	104213	ADD	0.0968576	0.0450788	4.6166	1.49943	0.0316643	1.1017	1.00854	1.20347	0
Y:11910628_T_A	IJ	N14_RENFAILNAS	Unspecified kidney failure	genitourinary	11910628	T	A	0.272324	0.310374	0.271868	99253	ADD	0.146449	0.068207	4.61014	1.4978	0.0317834	1.15772	1.01284	1.32331	0
Y:12810648_T_C	N1a1	K11_IBS	Irritable bowel syndrome	digestive	12810648	T	C	0.610631	0.627535	0.610296	83792	ADD	0.115821	0.0539664	4.60607	1.49677	0.0318588	1.1228	1.0101	1.24807	0
Y:12810648_T_C	N1a1	J10_PLEURPLAGUE	Pleural plaque	respiratory	12810648	T	C	0.61075	0.586841	0.611165	98903	ADD	-0.116183	0.054141	4.60504	1.49651	0.0318779	0.89031	0.800675	0.98998	0
Y:12810648_T_C	N1a1	RX_ANTIHYP	Antihypertensive medication - note that there are other indications	medications	12810648	T	C	0.609961	0.611605	0.607398	104205	ADD	-0.03412	0.0159099	4.59924	1.49504	0.031986	0.96646	0.936783	0.99707	0
Y:11910628_T_A	IJ	K11_LIVER	Diseases of liver	digestive	11910628	T	A	0.272561	0.285949	0.272074	104164	ADD	0.084459	0.0394012	4.59489	1.49394	0.0320671	1.08813	1.00726	1.17549	0
Y:12810648_T_C	N1a1	KELA_DIAB_INSUL_EXMORE	Diabetes, insulin treatment (Kela reimbursement) (more control exclusions)	metabolic	12810648	T	C	0.610374	0.602957	0.612178	99539	ADD	-0.0383754	0.01791	4.59106	1.49297	0.0321388	0.96235	0.929156	0.99673	0
Y:19568371_C_G	K	Q17_CONGEN_MALFO_DEFORMAT_MUSCULOS_SYSTEM	Congenital malformations and deformations of the musculoskeletal system	congenital	19568371	C	G	0.720456	0.691542	0.720624	104259	ADD	-0.204428	0.0954434	4.58766	1.49211	0.0322025	0.81511	0.676044	0.98279	0
Y:12910796_C_T	I1	N14_TORSIOTEST	Torsion of testis	genitourinary	12910796	C	T	0.260364	0.292683	0.260201	73478	ADD	0.26819	0.125216	4.58739	1.49204	0.0322077	1.3076	1.02303	1.67132	0
Y:12752257_T_C	P1	N14_URETHRALSTRICT	Urethral stricture	genitourinary	12752257	T	C	0.108889	0.131004	0.108673	94564	ADD	0.23286	0.10873	4.58656	1.49182	0.032224	1.2622	1.01995	1.56201	0
Y:12810648_T_C	N1a1	E4_MINERAL_MET	Disorders of mineral metabolism	metabolic	12810648	T	C	0.609555	0.63297	0.609379	86048	ADD	0.182148	0.085098	4.58153	1.49055	0.0323184	1.19979	1.01547	1.41756	0
Y:7118622_C_T	I1a2*	KRA_PSY_CHILDOTH_EXMORE	Other disorders starting during childhood or adolescence (more control exclusions)	mental and behavioural	7118622	C	T	0.0122393	0.0241546	0.0121758	78109	ADD	0.972262	0.45473	4.57151	1.48801	0.032508	2.64392	1.08436	6.44647	0
Y:12810648_T_C	N1a1	CD2_BENIGN_LIPO_SKIN_HEADFACENECK	Benign lipomatous neoplasm of skin and subcutaneous tissue of head, face and neck	neoplasms	12810648	T	C	0.609961	0.645329	0.609764	104205	ADD	0.192897	0.0903158	4.56168	1.48552	0.0326949	1.21276	1.01601	1.44761	0
Y:12810648_T_C	N1a1	K11_FIBROCHIRLIV	Fibrosis and cirrhosis of liver	digestive	12810648	T	C	0.61003	0.5625	0.610309	101141	ADD	-0.190321	0.089111	4.56151	1.48548	0.0326979	0.82669	0.694212	0.98446	0
Y:12810648_T_C	N1a1	M13_SOFTOVERUSE	Soft tissue disorders related to use, overuse and pressure	musculoskeletal	12810648	T	C	0.608387	0.640252	0.607397	79198	ADD	0.0967092	0.0453202	4.55356	1.48346	0.0328503	1.10154	1.00791	1.20386	0
Y:12910796_C_T	I1	I9_CABG	Coronary artery bypass grafting	circulatory	12910796	C	T	0.260145	0.257613	0.260317	83165	ADD	0.0768242	0.0360118	4.55098	1.4828	0.0329003	1.07985	1.00626	1.15883	0
Y:12387195_C_T	R1a	M13_SACROILIITIS	Sacroiliitis, not elsewhere classified	musculoskeletal	12387195	C	T	0.0598238	0.0847953	0.0597093	74920	ADD	0.502764	0.235764	4.5475	1.48192	0.032967	1.65328	1.0415	2.62442	0
Y:19568371_C_G	K	CD2_BENIGN_ASCENDING_COLON	Benign neoplasm: Ascending colon	neoplasms	19568371	C	G	0.720456	0.700615	0.720675	104259	ADD	-0.149193	0.0699826	4.54482	1.48124	0.0330187	0.8614	0.750993	0.98804	0
Y:11910628_T_A	IJ	I9_HEARTFAIL_AND_CHD	Heart failure and coronary heart disease	circulatory	11910628	T	A	0.272561	0.279351	0.2721	91007	ADD	0.0724118	0.0339944	4.53739	1.47936	0.0331619	1.0751	1.0058	1.14917	0
Y:11910628_T_A	IJ	J10_PLEURA	Other diseases of pleura	respiratory	11910628	T	A	0.272561	0.290212	0.271291	104164	ADD	0.0625994	0.0293898	4.53677	1.4792	0.0331742	1.0646	1.00501	1.12773	0
Y:11813828_C_A	R1a1*	K11_ALCGASTR	Alcoholic gastritis	digestive	11813828	C	A	0.0183675	0.0357143	0.0183288	88145	ADD	1.20424	0.565778	4.53037	1.47758	0.0332981	3.33422	1.1	10.1064	0
Y:11910628_T_A	IJ	M13_SPINSTENOSIS	Spinal stenosis	musculoskeletal	11910628	T	A	0.273477	0.246248	0.275693	80559	ADD	-0.0691234	0.0325102	4.52072	1.47513	0.0334865	0.93321	0.875602	0.99461	0
Y:12810648_T_C	N1a1	K11_UMBHER	Umbilical hernia	digestive	12810648	T	C	0.608331	0.61103	0.608217	84237	ADD	-0.0811776	0.0381818	4.52021	1.475	0.0334965	0.92203	0.855547	0.99368	0
Y:11910628_T_A	IJ	H8_VERTIGOCENT	Vertigo of central origin	ear	11910628	T	A	0.27226	0.382353	0.272148	99695	ADD	0.481896	0.226748	4.51672	1.47411	0.0335653	1.61914	1.03818	2.5252	0
Y:12910796_C_T	I1	H8_EXTOTITIS	Otitis externa	ear	12910796	C	T	0.26121	0.246604	0.261487	102814	ADD	-0.115098	0.0541746	4.51385	1.47338	0.0336217	0.89128	0.801492	0.99112	0
Y:12752257_T_C	P1	C3_CANCER_EXALLC	Malignant neoplasm, excluding all cancers (controls excluding all cancers)	neoplasms	12752257	T	C	0.108377	0.11159	0.10701	104183	ADD	0.0516664	0.0243316	4.50895	1.47214	0.0337179	1.05302	1.00398	1.10446	0
Y:12387195_C_T	R1a	C3_TESTIS_EXALLC	Malignant neoplasm of testis, excluding all cancers (controls excluding all cancers)	neoplasms	12387195	C	T	0.0583746	0.0916905	0.0582157	73508	ADD	0.471976	0.222288	4.50827	1.47197	0.0337311	1.60316	1.03696	2.47852	0
Y:12387195_C_T	R1a	AUTOIMMUNE_HYPERTHYROIDISM	Autoimmune hyperthyroidism	metabolic	12387195	C	T	0.05977	0.0271739	0.0598422	83219	ADD	-0.647548	0.305058	4.50589	1.47136	0.0337785	0.52333	0.287808	0.95158	0
Y:12529262_C_T	R1b	DM_NEUROPATHY	Diabetic neuropathy	metabolic	12529262	C	T	0.0455657	0.0328358	0.0461192	24119	ADD	-0.330982	0.155997	4.50172	1.4703	0.033861	0.71822	0.529017	0.97509	0
Y:11813828_C_A	R1a1*	M13_LOOSEJOINT	Loose body in joint	musculoskeletal	11813828	C	A	0.0188289	0.00330033	0.0188987	67768	ADD	-0.878596	0.41463	4.49011	1.46735	0.0340918	0.41537	0.184285	0.9362	0
Y:7118622_C_T	I1a2*	I9_ABAORTANEUR	Abdominal aortic aneurysm (AAA)	circulatory	7118622	C	T	0.0117886	0.00654165	0.0119195	94159	ADD	-0.444232	0.209884	4.47978	1.46473	0.0342981	0.64132	0.425026	0.96767	0
Y:12752257_T_C	P1	H7_CONJUNCTIVITISACUNONATOPIC	Conjunctivitis (acute, non atopic)	eye	12752257	T	C	0.108391	0.095612	0.108674	99704	ADD	-0.150767	0.0712396	4.47892	1.46451	0.0343155	0.86005	0.747967	0.98892	0
Y:19568371_C_G	K	Q17_BICUSP_AORTIC_VALVE	Bicuspidal aortic valve syndrome	congenital	19568371	C	G	0.720471	0.778481	0.720204	103281	ADD	0.229334	0.108369	4.47845	1.46439	0.034325	1.25776	1.01707	1.55541	0
Y:12910796_C_T	I1	CD2_BENIGN_SALIVARY_NOS	Benign neoplasm: other/unspecified salivary gland	neoplasms	12910796	C	T	0.261202	0.204444	0.261324	104226	ADD	-0.333052	0.157385	4.47814	1.46431	0.0343313	0.71673	0.526488	0.97572	0
Y:12387195_C_T	R1a	C3_CANCER_EXALLC	Malignant neoplasm, excluding all cancers (controls excluding all cancers)	neoplasms	12387195	C	T	0.0589172	0.060568	0.0582157	104248	ADD	0.0678884	0.0320868	4.47651	1.4639	0.0343637	1.07025	1.00501	1.13972	0
Y:12752257_T_C	P1	K11_OPEN_BITE	Open bite	digestive	12752257	T	C	0.108374	0.0689655	0.108473	104213	ADD	-0.432034	0.20422	4.47547	1.46363	0.0343851	0.64919	0.435045	0.96874	0
Y:12387195_C_T	R1a	CD2_BENIGN_LIPOMATOUS	Benign lipomatous neoplasm	neoplasms	12387195	C	T	0.0589098	0.048695	0.0591676	104278	ADD	-0.183588	0.0868362	4.4698	1.46219	0.0344993	0.83228	0.702024	0.9867	0
Y:11910628_T_A	IJ	G6_SLEEPAPNO_INCLAVO	Sleep apnoea, including avohilmo	nervous_system	11910628	T	A	0.272561	0.281766	0.270672	104164	ADD	0.0412328	0.0195046	4.46901	1.46199	0.0345152	1.04209	1.00301	1.0827	0
Y:11910628_T_A	IJ	I9_ABAORTANEUR	Abdominal aortic aneurysm (AAA)	circulatory	11910628	T	A	0.272517	0.300306	0.271823	94042	ADD	0.106785	0.0505254	4.4668	1.46143	0.0345597	1.11269	1.00778	1.22853	0
Y:12810648_T_C	N1a1	WEIGHT_IRN	Weight	quantitative	12810648	T	C	0.608184	NA	NA	78759	ADD	-0.0144251	0.0068341	4.45526	1.4585	0.0347937	NA	-0.0278199	-0.00103024	0
Y:12387195_C_T	R1a	Z21_PROCREATIVE_MANAG	Procreative management	other	12387195	C	T	0.0589081	0.0707106	0.0585629	101514	ADD	0.172146	0.0815706	4.45374	1.45811	0.0348249	1.18785	1.01234	1.39379	0
Y:11910628_T_A	IJ	Q17_BICUSP_AORTIC_VALVE	Bicuspidal aortic valve syndrome	congenital	11910628	T	A	0.272575	0.21519	0.27284	103190	ADD	-0.230722	0.109342	4.45246	1.45779	0.0348506	0.79396	0.640804	0.98372	0
Y:12529262_C_T	R1b	HYPOTHY_REIMB	Hypothyroidism, drug reimbursement	metabolic	12529262	C	T	0.0495555	0.0373541	0.0503148	21935	ADD	-0.316074	0.149814	4.45115	1.45745	0.0348779	0.72901	0.543509	0.97781	0
Y:11910628_T_A	IJ	K11_PANCOTH	Other diseases of pancreas	digestive	11910628	T	A	0.271212	0.237333	0.271486	93425	ADD	-0.181651	0.0861092	4.45014	1.45719	0.0348988	0.83389	0.704389	0.98721	0
Y:12810648_T_C	N1a1	K11_IBD_STRICT_PSC	IBD (strict) with PSC	digestive	12810648	T	C	0.610303	0.485714	0.610434	100165	ADD	-0.438656	0.207976	4.44861	1.45681	0.0349293	0.6449	0.429004	0.96945	0
Y:19568371_C_G	K	M13_MENISCUSDERANGEMENTS	Meniscus derangement	musculoskeletal	19568371	C	G	0.718884	0.709661	0.719935	75179	ADD	-0.0595558	0.0282504	4.44425	1.4557	0.0350187	0.94218	0.891432	0.99582	0
Y:19568371_C_G	K	I9_ARTEMBTHRNAS	Other arterial embolism and thrombosis	circulatory	19568371	C	G	0.721559	0.780627	0.721334	92192	ADD	0.266808	0.126614	4.44054	1.45475	0.0350954	1.30579	1.01882	1.67359	0
Y:12810648_T_C	N1a1	I9_CVD_HARD	Hard cardiovascular diseases	circulatory	12810648	T	C	0.609961	0.613056	0.608955	104205	ADD	-0.0365362	0.0173479	4.43561	1.4535	0.0351965	0.96412	0.931892	0.99747	0
Y:12810648_T_C	N1a1	I9_PERICAOTH	Other diseases of pericardium	circulatory	12810648	T	C	0.609318	0.575693	0.609541	71278	ADD	-0.212498	0.100937	4.43208	1.4526	0.0352696	0.80856	0.663428	0.98545	0
Y:11910628_T_A	IJ	H8_HL_PRESBY	Presbycusis	ear	11910628	T	A	0.271567	0.31625	0.27077	91344	ADD	0.127008	0.0603552	4.42825	1.45163	0.0353484	1.13543	1.00875	1.27801	0
Y:12752257_T_C	P1	CD2_NONFOLLICULAR_LYMPHOMA_EXALLC	Non-follicular lymphoma (controls excluding all cancers)	neoplasms	12752257	T	C	0.107326	0.130049	0.10701	74120	ADD	0.21827	0.103767	4.42453	1.45068	0.0354258	1.24392	1.015	1.52448	0
Y:11813828_C_A	R1a1*	RHEU_ARTHRITIS_OTH	Other arthritis (FG)	musculoskeletal	11813828	C	A	0.0188943	0.0234092	0.0187196	81400	ADD	0.293016	0.139367	4.4204	1.44963	0.0355116	1.34046	1.02005	1.76152	0
Y:7118622_C_T	I1a2*	F5_MIXPER	Mixed and other personality disorders	mental and behavioural	7118622	C	T	0.0118474	0.0198413	0.011808	102892	ADD	0.928768	0.441852	4.41836	1.44911	0.0355541	2.53139	1.06475	6.01826	0
Y:12752257_T_C	P1	DRUGADVERS_CATAR	Drug-induced cataract	eye	12752257	T	C	0.108374	0.0592105	0.108446	104213	ADD	-0.549792	0.261652	4.41518	1.4483	0.0356205	0.57707	0.345546	0.96372	0
Y:12810648_T_C	N1a1	RX_GLUCOSAMINE	Glucosamine medication	medications	12810648	T	C	0.609961	0.590853	0.610578	104205	ADD	-0.0824734	0.039261	4.41269	1.44767	0.0356722	0.92084	0.852634	0.99449	0
Y:7118622_C_T	I1a2*	M13_ARTHROSIS	Arthrosis	musculoskeletal	7118622	C	T	0.0118753	0.0129466	0.0115542	87745	ADD	0.165054	0.0785838	4.41151	1.44737	0.0356969	1.17946	1.01109	1.37586	0
Y:12529262_C_T	R1b	E4_NONTOXIC_THYROID	Nontoxic goitre/thyroid nodule	metabolic	12529262	C	T	0.0473706	0.0326923	0.0475185	104263	ADD	-0.315392	0.150174	4.41077	1.44718	0.0357125	0.7295	0.543496	0.97917	0
Y:12529262_C_T	R1b	N14_ACUTENEPHRITIC	Acute nephritic syndrome	genitourinary	12529262	C	T	0.0473461	0.0717703	0.0472962	102416	ADD	0.725156	0.34538	4.40825	1.44653	0.035766	2.06505	1.04939	4.06373	0
Y:12529262_C_T	R1b	J10_ACUTELOWERNAS	Unspecified acute lower respiratory infection	respiratory	12529262	C	T	0.0472462	0.0353337	0.0474647	98992	ADD	-0.243092	0.115871	4.4014	1.44479	0.0359096	0.7842	0.624877	0.98414	0
Y:7118622_C_T	I1a2*	G6_ALCOPOLY	Alcohol induced polyneuropathy	nervous_system	7118622	C	T	0.0118664	0.0298507	0.0118428	101884	ADD	1.74506	0.831822	4.4011	1.44472	0.0359153	5.72627	1.12153	29.237	0
Y:12387195_C_T	R1a	H8_EXT_ABSC	Abscess of external ear	ear	12387195	C	T	0.0588969	0.101852	0.0588509	101058	ADD	0.889642	0.42412	4.40002	1.44444	0.0359385	2.43426	1.0601	5.58965	0
Y:11813828_C_A	R1a1*	H7_CONJUNCTIVITISATOPIC	Atopic conjunctivitis	eye	11813828	C	A	0.0186268	0.0325203	0.0185918	97816	ADD	1.07843	0.514264	4.39756	1.44381	0.0359907	2.94006	1.07302	8.05576	0
Y:12529262_C_T	R1b	C_DIFFICILE_ENTEROCOLITIS	Enterocolitis due to Clostridium difficile	infectious	12529262	C	T	0.0473905	0.0338645	0.0475229	103565	ADD	-0.31577	0.150618	4.39533	1.44324	0.0360379	0.72923	0.542818	0.97965	0
Y:12387195_C_T	R1a	G6_BELLPA	Bell's palsy	nervous_system	12387195	C	T	0.0589462	0.0419162	0.0591306	93526	ADD	-0.291636	0.139151	4.39245	1.44251	0.0360986	0.74704	0.568717	0.98128	0
Y:12387195_C_T	R1a	F5_VASCDEM	Vascular dementia	mental and behavioural	12387195	C	T	0.0592977	0.0417044	0.0594962	98874	ADD	-0.287794	0.13752	4.3796	1.43924	0.0363714	0.74992	0.572735	0.98191	0
Y:12810648_T_C	N1a1	G6_CERCYST	Cerebral cysts	nervous_system	12810648	T	C	0.608653	0.572082	0.608821	95685	ADD	-0.217842	0.104095	4.37948	1.43921	0.0363739	0.80425	0.655821	0.98628	0
Y:12910796_C_T	I1	I9_ABAORTANEUR	Abdominal aortic aneurysm (AAA)	circulatory	12910796	C	T	0.26097	0.288084	0.260293	94099	ADD	0.107137	0.051209	4.37707	1.43859	0.0364259	1.11309	1.00679	1.23061	0
Y:11910628_T_A	IJ	K11_DISORD_TEETH	Other disorders of teeth and supporting structures	digestive	11910628	T	A	0.275588	0.291139	0.275129	71556	ADD	0.109532	0.0524148	4.36692	1.43601	0.0366429	1.11576	1.00682	1.23648	0
Y:12910796_C_T	I1	CD2_BENIGN_RECTUM_ANAL	Benign neoplasm: Rectum, anus and anal canal	neoplasms	12910796	C	T	0.261202	0.279665	0.260835	104226	ADD	0.111463	0.0533794	4.36024	1.43431	0.0367866	1.11791	1.00686	1.24121	0
Y:19568371_C_G	K	CD2_BENIGN_SPINAL_CORD	Benign neoplasm: Spinal cord	neoplasms	19568371	C	G	0.720456	0.825243	0.720352	104259	ADD	0.486938	0.233238	4.35861	1.43389	0.0368222	1.62733	1.03024	2.57046	0
Y:19568371_C_G	K	C3_TESTIS_EXALLC	Malignant neoplasm of testis, excluding all cancers (controls excluding all cancers)	neoplasms	19568371	C	G	0.7232	0.756447	0.723042	73490	ADD	0.254552	0.121936	4.35802	1.43374	0.0368349	1.28988	1.01568	1.63812	0
Y:11813828_C_A	R1a1*	N14_KIDUROTH	Other disorders of kidney and ureter	genitourinary	11813828	C	A	0.0186786	0.0119142	0.0187613	104237	ADD	-0.427672	0.20498	4.35313	1.43249	0.0369411	0.65203	0.436297	0.97442	0
Y:12752257_T_C	P1	D3_ANAEMIA_IRONDEF_NAS	Other and unspecified iron deficiency	blood	12752257	T	C	0.108342	0.0966387	0.108649	102269	ADD	-0.135801	0.0650946	4.35227	1.43227	0.0369598	0.87302	0.768445	0.99182	0
Y:11813828_C_A	R1a1*	H7_ORBIT	Disorders of orbit	eye	11813828	C	A	0.01852	0	0.0185643	96868	ADD	-1.039	0.498358	4.3466	1.43083	0.0370826	0.35381	0.133216	0.93968	0
Y:12752257_T_C	P1	C3_RECTUM_ADENO	Adenocarcinoma and papilloma adenocarcinoma of rectum	neoplasms	12752257	T	C	0.108374	0.12874	0.108156	104213	ADD	0.206758	0.0992348	4.34106	1.42941	0.037204	1.22968	1.01233	1.4937	0
Y:7118622_C_T	I1a2*	AUD	Alcohol use disorder, ICD-based	mental and behavioural	7118622	C	T	0.0118803	0.0130386	0.011806	104290	ADD	0.267986	0.128668	4.33791	1.42861	0.0372726	1.30733	1.01592	1.68232	0
Y:11813828_C_A	R1a1*	CD2_BENIGN_LIP	Benign neoplasm: Lip	neoplasms	11813828	C	A	0.0186786	0.0462428	0.0186328	104237	ADD	1.06981	0.514488	4.32375	1.425	0.0375837	2.91481	1.06333	7.99009	0
Y:12387195_C_T	R1a	J10_RESPCONDEXT	Respiratory conditions due to other external agents	respiratory	12387195	C	T	0.0589693	0.0958904	0.0589166	102528	ADD	0.757096	0.364112	4.32347	1.42493	0.0375898	2.13208	1.04439	4.35252	0
Y:12752257_T_C	P1	F5_SLEEPWAKE	Disorder of the sleep-wake schedule	mental and behavioural	12752257	T	C	0.108275	0.171642	0.108192	102655	ADD	0.57738	0.277722	4.3222	1.4246	0.0376184	1.78137	1.0336	3.07012	0
Y:12752257_T_C	P1	K11_EMBED_TEETH	Embedded teeth, including avohilmo	digestive	12752257	T	C	0.108374	0.132653	0.108236	104213	ADD	0.284534	0.136879	4.32109	1.42432	0.0376426	1.32914	1.01638	1.73814	0
Y:19568371_C_G	K	C3_DLBCL_EXALLC	Diffuse large B-cell lymphoma, excluding all cancers (controls excluding all cancers)	neoplasms	19568371	C	G	0.723272	0.763855	0.723042	73556	ADD	0.238224	0.114624	4.3194	1.42389	0.0376799	1.26899	1.01365	1.58865	0
Y:12529262_C_T	R1b	CD2_BENIGN_MOUTH_NOS	Benign neoplasm: Other and unspecified parts of mouth	neoplasms	12529262	C	T	0.0473706	0.0772532	0.0473037	104263	ADD	0.641656	0.308752	4.31899	1.42378	0.0376895	1.89962	1.03718	3.47923	0
Y:12529262_C_T	R1b	G6_SPINOTH	Other diseases of spinal cord	nervous_system	12529262	C	T	0.0472962	0.0701107	0.0472313	95568	ADD	0.61949	0.298124	4.31792	1.42351	0.0377129	1.85798	1.03579	3.3328	0
Y:12752257_T_C	P1	H8_EXT_ABSC	Abscess of external ear	ear	12752257	T	C	0.108382	0.158879	0.108328	100995	ADD	0.678756	0.32666	4.31751	1.4234	0.0377225	1.97142	1.03925	3.73972	0
Y:12810648_T_C	N1a1	PD_DEMENTIA_EXMORE	Dementia due to Parkinson's disease (more control exclusions)	neurological	12810648	T	C	0.603509	0.671717	0.603199	43832	ADD	0.328184	0.158002	4.31429	1.42258	0.0377938	1.38844	1.01867	1.89244	0
Y:12810648_T_C	N1a1	I9_ARTOTH	Other diseases of arteries and capillaries	circulatory	12810648	T	C	0.610362	0.56701	0.610728	92573	ADD	-0.162008	0.07801	4.31292	1.42223	0.0378242	0.85043	0.729857	0.99093	0
Y:12910796_C_T	I1	M13_SYNOTEND	Disorders of synovium and tendon	musculoskeletal	12910796	C	T	0.262368	0.245373	0.263384	81420	ADD	-0.0751464	0.0361864	4.31246	1.42212	0.0378338	0.92761	0.864096	0.99579	0
Y:7118622_C_T	I1a2*	I9_STR	Stroke, excluding SAH	circulatory	7118622	C	T	0.0118706	0.0127169	0.0117756	100500	ADD	0.218648	0.105385	4.30456	1.4201	0.0380102	1.24439	1.01217	1.5299	0
Y:11813828_C_A	R1a1*	H7_CONVERSTRAB	Convergent concomitant strabismus	eye	11813828	C	A	0.0188004	0.0308483	0.0187536	100583	ADD	0.816096	0.39347	4.30187	1.41941	0.0380706	2.26165	1.04592	4.89051	0
Y:12910796_C_T	I1	N14_RENFAILNAS	Unspecified kidney failure	genitourinary	12910796	C	T	0.261076	0.297619	0.260638	99316	ADD	0.143231	0.0690926	4.29745	1.41828	0.0381698	1.154	1.00784	1.32135	0
Y:12387195_C_T	R1a	ASTHMA_OPPORTUNIST_INFECTIONS	Asthma and opportunity respiratory infection	respiratory	12387195	C	T	0.0588854	0.0304878	0.0589856	93215	ADD	-0.50677	0.24455	4.29429	1.41747	0.0382411	0.60244	0.373033	0.97292	0
Y:19568371_C_G	K	L12_OTHERSKINSUBCUTIS	Other disorders of skin and subcutaneous tissue	skin	19568371	C	G	0.720456	0.712088	0.720994	104259	ADD	-0.0629418	0.0303828	4.29163	1.4168	0.0383001	0.939	0.884713	0.99661	0
Y:12752257_T_C	P1	D3_ACUTEPOSTBLEEDANAEMIA	Acute posthaemorrhagic anaemia	blood	12752257	T	C	0.108431	0.0731707	0.108547	99317	ADD	-0.376378	0.18173	4.28939	1.41622	0.0383513	0.68634	0.480673	0.98001	0
Y:12752257_T_C	P1	E4_OBESITYCAL	Obesity due to excess calories	metabolic	12752257	T	C	0.108241	0.118534	0.107856	102863	ADD	0.113745	0.0549506	4.28472	1.41503	0.0384565	1.12047	1.00606	1.24788	0
Y:12387195_C_T	R1a	N14_PYELONEPHR	Acute tubulo-interstitial nephritis	genitourinary	12387195	C	T	0.058845	0.0519719	0.0592899	98445	ADD	-0.122389	0.0591412	4.2826	1.41449	0.0385044	0.8848	0.787961	0.99355	0
Y:12810648_T_C	N1a1	PNEUMO_SEPTHICHE	Pneumococcal septicemia	respiratory	12810648	T	C	0.609942	0.531353	0.610171	104187	ADD	-0.255464	0.123528	4.27688	1.41303	0.038634	0.77456	0.608001	0.98674	0
Y:12810648_T_C	N1a1	M13_DISCITIS	Discitis, unspecified	musculoskeletal	12810648	T	C	0.604421	0.542683	0.604557	74683	ADD	-0.352996	0.170699	4.27638	1.4129	0.0386456	0.70258	0.502798	0.98174	0
Y:12529262_C_T	R1b	H7_OCUPAIN	Ocular pain	eye	12529262	C	T	0.0472562	0.0238095	0.0473515	103817	ADD	-0.495008	0.23967	4.26575	1.41018	0.0388884	0.60957	0.381074	0.97506	0
Y:12810648_T_C	N1a1	M13_SPONDYLOSIS	Spondylosis	musculoskeletal	12810648	T	C	0.606985	0.638082	0.604557	80338	ADD	0.0623314	0.030196	4.26102	1.40897	0.0389969	1.06432	1.00315	1.12921	0
Y:7118622_C_T	I1a2*	CD2_BENIGN_COLORECANI	Benign neoplasm of colon, rectum, anus and anal canal	neoplasms	7118622	C	T	0.0118803	0.0152027	0.0116375	104290	ADD	0.233456	0.11311	4.26001	1.40872	0.0390193	1.26296	1.01183	1.57641	0
Y:7118622_C_T	I1a2*	I9_MYOCARD	Myocarditis	circulatory	7118622	C	T	0.0123613	0.00332226	0.0124905	42714	ADD	-0.771982	0.374162	4.25691	1.40792	0.0390913	0.4621	0.221942	0.96211	0
Y:7118622_C_T	I1a2*	G6_NEUINFL	Inflammatory diseases of the central nervous system	nervous_system	7118622	C	T	0.0118803	0.0195258	0.0118274	104290	ADD	0.732288	0.354942	4.25646	1.40781	0.0391012	2.07983	1.03728	4.17024	0
Y:19568371_C_G	K	H7_GLAUCNAS	Other and unspecified glaucoma	eye	19568371	C	G	0.720247	0.673585	0.720497	99452	ADD	-0.207554	0.100606	4.25616	1.40773	0.0391084	0.81257	0.66715	0.98969	0
Y:11813828_C_A	R1a1*	G6_HEADACHE	Other headache syndromes	nervous_system	11813828	C	A	0.0189008	0.0222861	0.0187775	79150	ADD	0.308244	0.149438	4.25469	1.40736	0.0391417	1.36103	1.01546	1.8242	0
Y:11910628_T_A	IJ	L12_DERMATITISNAS	Dermatitis	skin	11910628	T	A	0.273338	0.276952	0.273109	98424	ADD	0.065553	0.0317888	4.25239	1.40677	0.0391949	1.06775	1.00325	1.13639	0
Y:11910628_T_A	IJ	M13_DEQUERVAIN	Radial styloid tenosynovitis [de Quervain]	musculoskeletal	11910628	T	A	0.274232	0.207254	0.2744	76986	ADD	-0.347288	0.168415	4.25222	1.40672	0.0391995	0.7066	0.507945	0.98295	0
Y:7118622_C_T	I1a2*	I9_CARDARR	Cardiac arrest	circulatory	7118622	C	T	0.0123068	0.00483092	0.0124905	43147	ADD	-0.658152	0.319344	4.24753	1.40553	0.039307	0.51781	0.276909	0.96828	0
Y:12529262_C_T	R1b	Q17_LVOTO_NARROW	Left ventricular outflow tract obstruction, narrow definition	congenital	12529262	C	T	0.0473706	0.0630182	0.0472796	104263	ADD	0.40751	0.197826	4.24334	1.40445	0.0394049	1.50307	1.01997	2.21499	0
Y:12752257_T_C	P1	AB1_VIRAL_CNS	Viral infections of the central nervous system	infectious	12752257	T	C	0.108374	0.0811321	0.108513	104213	ADD	-0.294268	0.142865	4.24264	1.40427	0.0394212	0.74508	0.563108	0.98585	0
Y:12752257_T_C	P1	J10_ACUTELOWERNAS	Unspecified acute lower respiratory infection	respiratory	12752257	T	C	0.108224	0.0914703	0.108531	98943	ADD	-0.163195	0.0792944	4.23574	1.40251	0.0395813	0.84943	0.727158	0.99225	0
Y:11813828_C_A	R1a1*	VIT_DEF	Vitamin deficiency, wide	metabolic	11813828	C	A	0.0183641	0.032967	0.0183103	99270	ADD	0.808016	0.392634	4.23508	1.40234	0.0395968	2.24345	1.0392	4.84321	0
Y:7118622_C_T	I1a2*	ALCODELIRIUM	Alcohol withdrawal state with delirium	mental and behavioural	7118622	C	T	0.0118803	0.0168599	0.0118346	104290	ADD	0.67154	0.326326	4.23487	1.40229	0.0396014	1.95725	1.03246	3.7104	0
Y:12810648_T_C	N1a1	HYPOTHY_REIMB	Hypothyroidism, drug reimbursement	metabolic	12810648	T	C	0.609794	0.63035	0.608515	21932	ADD	0.142106	0.0690712	4.23286	1.40177	0.0396488	1.1527	1.00675	1.31981	0
Y:12752257_T_C	P1	K11_EMBIMPACT_TEETH	Embedded and impacted teeth	digestive	12752257	T	C	0.108374	0.1265	0.10802	104213	ADD	0.153614	0.0746894	4.23003	1.40105	0.0397146	1.16604	1.00725	1.34987	0
Y:12810648_T_C	N1a1	E4_HYPERLIPMIX	Mixed hyperlipidaemia	metabolic	12810648	T	C	0.609564	0.645455	0.609379	85845	ADD	0.21298	0.103597	4.22654	1.40016	0.0397961	1.23736	1.00998	1.51593	0
Y:19568371_C_G	K	COPD_INSUFFICIENCY	COPD-related respiratory insufficiency	respiratory	19568371	C	G	0.722054	0.694064	0.72257	96749	ADD	-0.116416	0.0566294	4.22607	1.40003	0.039808	0.89011	0.796595	0.99459	0
Y:12529262_C_T	R1b	G6_ATYFAC	Atypical facial pain	nervous_system	12529262	C	T	0.0478065	0.0754717	0.0477431	92728	ADD	0.680202	0.33107	4.22117	1.39878	0.0399227	1.97428	1.0318	3.77764	0
Y:12810648_T_C	N1a1	C3_LIP_EXALLC	Malignant neoplasm of lip, excluding all cancers (controls excluding all cancers)	neoplasms	12810648	T	C	0.613702	0.525862	0.613841	73231	ADD	-0.422118	0.20551	4.21894	1.39821	0.0399751	0.65566	0.438271	0.98087	0
Y:12752257_T_C	P1	I9_VTE	Venous thromboembolism	circulatory	12752257	T	C	0.108374	0.100433	0.10886	104213	ADD	-0.0903672	0.0440264	4.21304	1.3967	0.0401144	0.9136	0.838066	0.99593	0
Y:7118622_C_T	I1a2*	M13_MENISCUSDERANGEMENTS	Meniscus derangement	musculoskeletal	7118622	C	T	0.0118085	0.0140406	0.0115542	75200	ADD	0.234238	0.114138	4.21169	1.39635	0.0401467	1.26395	1.01058	1.58083	0
Y:19568371_C_G	K	M13_SHOULDERNAS	Other shoulder lesions	musculoskeletal	19568371	C	G	0.718156	0.691535	0.718397	77550	ADD	-0.181348	0.0883896	4.20942	1.39577	0.0402004	0.83415	0.70146	0.99193	0
Y:11813828_C_A	R1a1*	CONGEN_HEART_ARTER	Congenital malformations of heart and great arteries	circulatory	11813828	C	A	0.0186786	0.0251524	0.0185961	104237	ADD	0.43619	0.21272	4.20465	1.39455	0.0403135	1.5468	1.01944	2.34696	0
Y:12387195_C_T	R1a	K11_OESULC	Ulcer of oesophagus	digestive	12387195	C	T	0.0585393	0.037037	0.0587306	88778	ADD	-0.334046	0.162948	4.20256	1.39402	0.0403627	0.71602	0.520262	0.98544	0
Y:12529262_C_T	R1b	DM_RETINOPATHY	Diabetic retinopathy	metabolic	12529262	C	T	0.0455657	0.0517654	0.0445685	24119	ADD	0.187763	0.0916032	4.20147	1.39374	0.0403887	1.20655	1.00825	1.44384	0
Y:12387195_C_T	R1a	D3_AGRANULOCYTOSIS	Agranulocytosis	blood	12387195	C	T	0.0588332	0.0743338	0.0587252	103037	ADD	0.337688	0.164768	4.20033	1.39344	0.0404166	1.4017	1.01485	1.93602	0
Y:12387195_C_T	R1a	I9_HEARTFAIL	Heart failure, strict	circulatory	12387195	C	T	0.0589098	0.0522198	0.059729	104278	ADD	-0.0952284	0.04649	4.19578	1.39228	0.0405247	0.90917	0.829984	0.9959	0
Y:12810648_T_C	N1a1	F5_BEHAVE	Behavioural syndromes associated with physiological disturbances and physical factors	mental and behavioural	12810648	T	C	0.609961	0.603707	0.6101	104205	ADD	-0.0946144	0.046211	4.19203	1.39132	0.0406144	0.90972	0.830948	0.99597	0
Y:11813828_C_A	R1a1*	K11_BILIAOTH	Other diseases of biliary tract	digestive	11813828	C	A	0.0185544	0.027972	0.0184818	93455	ADD	0.584998	0.285786	4.19012	1.39083	0.0406602	1.79499	1.02517	3.14288	0
Y:19568371_C_G	K	C3_BRONCHUS_LUNG_EXALLC	Malignant neoplasm of bronchus and lung, excluding all cancers (controls excluding all cancers)	neoplasms	19568371	C	G	0.721501	0.69272	0.723042	77056	ADD	-0.0813692	0.0397644	4.18729	1.39011	0.0407277	0.92185	0.852734	0.99657	0
Y:12810648_T_C	N1a1	M13_POLYMYALGIA	Polymyalgia rheumatica	musculoskeletal	12810648	T	C	0.609657	0.634307	0.6094	102994	ADD	0.137804	0.0673596	4.18527	1.38959	0.0407765	1.14775	1.0058	1.30974	0
Y:12752257_T_C	P1	H7_ORBIT	Disorders of orbit	eye	12752257	T	C	0.108721	0.0692641	0.108816	96844	ADD	-0.43872	0.214458	4.18496	1.38951	0.040784	0.64486	0.423561	0.98179	0
Y:12810648_T_C	N1a1	J10_PULMOEDEMA	Pulmonary oedema	respiratory	12810648	T	C	0.609861	0.533333	0.610008	102338	ADD	-0.316644	0.154804	4.18388	1.38923	0.0408103	0.72859	0.537912	0.98686	0
Y:12810648_T_C	N1a1	AB1_CHLAMYDIA_OTHER	Other sexually transmitted chlamydial diseases	infectious	12810648	T	C	0.610015	0.647191	0.609853	102786	ADD	0.207766	0.101617	4.18043	1.38835	0.0408931	1.23093	1.00863	1.50221	0
Y:12529262_C_T	R1b	I9_PHLETHROMBDVTLOW	DVT of lower extremities	circulatory	12529262	C	T	0.0474214	0.0383202	0.0476073	95168	ADD	-0.223782	0.109514	4.17553	1.38709	0.0410119	0.79949	0.645048	0.99091	0
Y:12752257_T_C	P1	CD2_BENIGN_ENDOCRINE_OTH	Benign neoplasm of other and unspecified endocrine glands	neoplasms	12752257	T	C	0.108374	0.0900621	0.108546	104213	ADD	-0.216002	0.105769	4.1706	1.38583	0.0411311	0.80573	0.654876	0.99134	0
Y:12810648_T_C	N1a1	I9_HYPTENS	Hypertension	circulatory	12810648	T	C	0.609978	0.608591	0.610794	104189	ADD	-0.0312914	0.0153263	4.16845	1.38528	0.0411832	0.96919	0.940512	0.99875	0
Y:12752257_T_C	P1	H7_IRIDOCYC_ANTER	Anterior Iridocyclitis	eye	12752257	T	C	0.108374	0.0900104	0.108719	104213	ADD	-0.157012	0.0769272	4.16589	1.38462	0.0412458	0.85469	0.73507	0.99378	0
Y:11813828_C_A	R1a1*	H7_LACRIMALSYSTEM	Disorders of lacrimal system	eye	11813828	C	A	0.0186846	0.0233683	0.0185643	99119	ADD	0.315168	0.15446	4.16342	1.38399	0.0413057	1.37049	1.0125	1.85505	0
Y:11910628_T_A	IJ	M13_OSTEOCHONDRO	Osteopathies and chondropathies	musculoskeletal	11910628	T	A	0.272561	0.285653	0.271945	104164	ADD	0.0712108	0.0349002	4.16328	1.38395	0.0413095	1.07381	1.00281	1.14983	0
Y:7118622_C_T	I1a2*	PRIM_KNEEARTHROSIS	Primary gonarthrosis, bilateral	musculoskeletal	7118622	C	T	0.011773	0.0144657	0.011648	96662	ADD	0.308118	0.15103	4.16204	1.38363	0.04134	1.36086	1.01217	1.82967	0
Y:12529262_C_T	R1b	ARTHRO_SPEC	Other specific arthropathies, wide	musculoskeletal	12529262	C	T	0.0475718	0.0863309	0.047503	78534	ADD	0.808378	0.396258	4.16173	1.38355	0.0413476	2.24426	1.03222	4.8795	0
Y:12752257_T_C	P1	T1D	Type 1 diabetes, definitions combined	metabolic	12752257	T	C	0.109241	0.0931538	0.10942	80977	ADD	-0.231432	0.113461	4.16056	1.38326	0.0413752	0.7934	0.6352	0.99099	0
Y:12387195_C_T	R1a	K11_OTHILEUS	Other or unspecified ileus, impaction or obstruction	digestive	12387195	C	T	0.0592039	0.0465342	0.0595218	84285	ADD	-0.20098	0.0985578	4.15841	1.3827	0.0414286	0.81793	0.674251	0.99222	0
Y:7118622_C_T	I1a2*	DM_RETINOPATHY	Diabetic retinopathy	metabolic	7118622	C	T	0.0120222	0.00807658	0.012657	24122	ADD	-0.361018	0.177064	4.15716	1.38238	0.0414591	0.69697	0.492597	0.98612	0
Y:12810648_T_C	N1a1	G6_HYDROCEPH	Hydrocephalus	nervous_system	12810648	T	C	0.608928	0.621827	0.608821	96036	ADD	-0.168269	0.082552	4.15485	1.38179	0.0415155	0.84513	0.718872	0.99355	0
Y:19568371_C_G	K	HERING_UNILATERAL	Inguinal hernia, unilateral	digestive	19568371	C	G	0.719903	0.792135	0.719744	81029	ADD	0.356772	0.17505	4.15393	1.38155	0.0415384	1.42871	1.01377	2.01349	0
Y:12810648_T_C	N1a1	RX_STATIN	Statin medication	circulatory	12810648	T	C	0.609961	0.61571	0.60545	104205	ADD	-0.0311326	0.015277	4.15292	1.3813	0.0415623	0.96935	0.940752	0.99881	0
Y:11813828_C_A	R1a1*	N14_NEPHROTICSYND	Nephrotic syndrome	genitourinary	11813828	C	A	0.0187055	0.0331126	0.018663	102483	ADD	0.896392	0.439934	4.15164	1.38097	0.0415939	2.45074	1.03471	5.80467	0
Y:11813828_C_A	R1a1*	AB1_EARLY_SYPHILIS	Early syphilis	infectious	11813828	C	A	0.0186916	0.0451128	0.0186573	102506	ADD	1.26238	0.619658	4.15025	1.38061	0.0416284	3.53381	1.04901	11.9044	0
Y:19568371_C_G	K	L12_PEMPHIGOID_BULL	Bullous pemphigoid	skin	19568371	C	G	0.720542	0.78534	0.720423	103962	ADD	0.346256	0.169966	4.15021	1.3806	0.0416294	1.41376	1.01321	1.97267	0
Y:19568371_C_G	K	K11_PANCOTH	Other diseases of pancreas	digestive	19568371	C	G	0.721857	0.755319	0.721586	93513	ADD	0.173996	0.0854748	4.14385	1.37897	0.0417859	1.19005	1.00649	1.40709	0
Y:12529262_C_T	R1b	M13_PATELLADISLOCATIO	Recurrent dislocation of patella	musculoskeletal	12529262	C	T	0.047906	0.0717489	0.0478272	67716	ADD	0.672374	0.330556	4.13744	1.37732	0.041945	1.95888	1.02479	3.74441	0
Y:12752257_T_C	P1	H7_SCLERACORNEA	Disorders of sclera, cornea, iris and ciliary body	eye	12752257	T	C	0.108374	0.0981465	0.108962	104213	ADD	-0.092077	0.0452936	4.13264	1.37609	0.0420639	0.91203	0.834558	0.9967	0
Y:19568371_C_G	K	INFLUENZA	All influenza (not pneumonia)	respiratory	19568371	C	G	0.721297	0.749859	0.720669	82525	ADD	0.113986	0.0561078	4.12723	1.37471	0.0421978	1.12074	1.00402	1.25102	0
Y:12529262_C_T	R1b	AB1_LATE_SYPHILIS	Late syphilis	infectious	12529262	C	T	0.0473366	0.0909091	0.0472852	102521	ADD	0.849198	0.418196	4.12343	1.37373	0.0422931	2.33777	1.02997	5.30613	0
Y:11910628_T_A	IJ	HERING_UNILATERAL	Inguinal hernia, unilateral	digestive	11910628	T	A	0.273019	0.202247	0.273175	80943	ADD	-0.357872	0.176284	4.12129	1.37318	0.0423467	0.69916	0.494906	0.98772	0
Y:12810648_T_C	N1a1	D3_ACUTEPOSTBLEEDANAEMIA	Acute posthaemorrhagic anaemia	blood	12810648	T	C	0.610416	0.646341	0.610297	99311	ADD	0.24316	0.119809	4.11915	1.37263	0.0424004	1.27527	1.00837	1.61282	0
Y:19568371_C_G	K	I9_PERICAOTH	Other diseases of pericardium	circulatory	19568371	C	G	0.721608	0.687898	0.721832	71306	ADD	-0.219764	0.108366	4.11269	1.37097	0.0425628	0.80271	0.649105	0.99266	0
Y:12387195_C_T	R1a	H7_IRIDOACUTE	Acute and subacute iridocyclitis	eye	12387195	C	T	0.0591058	0.0462963	0.0593443	100447	ADD	-0.209036	0.103081	4.11228	1.37087	0.0425726	0.81137	0.662937	0.99303	0
Y:12910796_C_T	I1	M13_DISCITIS	Discitis, unspecified	musculoskeletal	12910796	C	T	0.264273	0.317073	0.264157	74703	ADD	0.380628	0.187735	4.11068	1.37046	0.0426128	1.4632	1.01275	2.11401	0
Y:11910628_T_A	IJ	G6_POLYOTHUNS	Other and unspecified polyneuropathies, also in other diseases	nervous_system	11910628	T	A	0.272547	0.292815	0.272106	103839	ADD	0.101847	0.050275	4.10386	1.36871	0.0427848	1.10721	1.00331	1.22187	0
Y:12910796_C_T	I1	I9_PERICAOTH	Other diseases of pericardium	circulatory	12910796	C	T	0.259472	0.292111	0.259256	71291	ADD	0.224686	0.110933	4.10233	1.36831	0.0428243	1.25193	1.00728	1.55599	0
Y:12387195_C_T	R1a	C3_SKIN_EXALLC	Malignant neoplasm of skin, excluding all cancers (controls excluding all cancers)	neoplasms	12387195	C	T	0.0584828	0.0607806	0.0582157	81665	ADD	0.109584	0.0541874	4.08977	1.36508	0.043144	1.11581	1.00338	1.24084	0
Y:12910796_C_T	I1	E4_ENDODIS	Other endocrine disorders	metabolic	12910796	C	T	0.261208	0.317757	0.260968	101199	ADD	0.228274	0.112885	4.08921	1.36494	0.0431579	1.25643	1.00704	1.56757	0
Y:12910796_C_T	I1	I9_HYPOTE	Hypotension	circulatory	12910796	C	T	0.261123	0.281287	0.260793	103947	ADD	0.119222	0.0590034	4.08278	1.36329	0.0433221	1.12662	1.00358	1.26474	0
Y:7118622_C_T	I1a2*	DM_RETINOPATHY_EXMORE	Diabetic retinopathy (more control exclusions)	metabolic	7118622	C	T	0.012044	0.00807658	0.0129852	17436	ADD	-0.37302	0.184668	4.08019	1.36262	0.043389	0.68865	0.47952	0.98899	0
Y:12910796_C_T	I1	CD2_BENIGN_ASCENDING_COLON	Benign neoplasm: Ascending colon	neoplasms	12910796	C	T	0.261202	0.278314	0.261013	104226	ADD	0.144552	0.0715714	4.07915	1.36236	0.043415	1.15552	1.00428	1.32954	0
Y:11813828_C_A	R1a1*	K11_GULC	Gastric ulcer	digestive	11813828	C	A	0.0184739	0.0244821	0.0183288	90073	ADD	0.333484	0.165146	4.07771	1.36198	0.043453	1.39582	1.00985	1.92932	0
Y:11813828_C_A	R1a1*	H7_PTERYGIUM	Pterygium	eye	11813828	C	A	0.0185471	0.00346021	0.0185918	97859	ADD	-0.86289	0.427316	4.07767	1.36197	0.043454	0.42194	0.182605	0.97497	0
Y:12810648_T_C	N1a1	K11_OPEN_BITE	Open bite	digestive	12810648	T	C	0.609961	0.666667	0.609819	104205	ADD	0.269504	0.1335	4.07534	1.36138	0.0435131	1.30931	1.00787	1.70091	0
Y:12752257_T_C	P1	CD2_BENIGN_HEAMANGIOMA_LYMPHANGIOMA	Haemangioma and lymphangioma, any site	neoplasms	12752257	T	C	0.108374	0.0858086	0.108506	104213	ADD	-0.267846	0.132685	4.07497	1.36128	0.0435231	0.76503	0.589837	0.99225	0
Y:12387195_C_T	R1a	COPD_OPPORTUNIST_INFECTIONS	COPD related to chronic (opportunist) infections	respiratory	12387195	C	T	0.0589809	0.03125	0.059065	95302	ADD	-0.517886	0.25658	4.07404	1.36104	0.0435472	0.59578	0.360313	0.98512	0
Y:19568371_C_G	K	C3_MESOTHELIOMA_EXALLC	Mesothelioma, excluding all cancers (controls excluding all cancers)	neoplasms	19568371	C	G	0.72287	0.646341	0.723042	73305	ADD	-0.364974	0.180881	4.0713	1.36034	0.0436174	0.69421	0.486995	0.98961	0
Y:19568371_C_G	K	I9_HYPOTE	Hypotension	circulatory	19568371	C	G	0.720552	0.699821	0.720892	103980	ADD	-0.116496	0.0577556	4.0685	1.35962	0.0436898	0.89003	0.794774	0.99671	0
Y:12810648_T_C	N1a1	K11_ABRASION	Abrasion of teeth	digestive	12810648	T	C	0.616978	0.648086	0.614255	22064	ADD	0.109599	0.0543366	4.06845	1.3596	0.0436918	1.11583	1.0031	1.24123	0
Y:11910628_T_A	IJ	CD2_BENIGN_ASCENDING_COLON	Benign neoplasm: Ascending colon	neoplasms	11910628	T	A	0.272561	0.291117	0.272356	104164	ADD	0.142206	0.0705186	4.06656	1.35912	0.0437401	1.15281	1.004	1.32369	0
Y:12752257_T_C	P1	M13_PATELLADISLOCATIO	Recurrent dislocation of patella	musculoskeletal	12752257	T	C	0.109758	0.144796	0.109643	67676	ADD	0.453696	0.225	4.066	1.35897	0.0437552	1.57412	1.01278	2.44659	0
Y:12387195_C_T	R1a	CD2_NONFOLLICULAR_LYMPHOMA_EXALLC	Non-follicular lymphoma (controls excluding all cancers)	neoplasms	12387195	C	T	0.0584437	0.0748768	0.0582157	74174	ADD	0.273632	0.135872	4.05577	1.35634	0.044021	1.31473	1.00735	1.71591	0
Y:12810648_T_C	N1a1	D3_SARCOIDOSIS	Sarcoidosis	blood	12810648	T	C	0.60987	0.624339	0.60971	103609	ADD	0.129186	0.064172	4.05267	1.35555	0.0441012	1.1379	1.00341	1.29041	0
Y:11813828_C_A	R1a1*	K11_EMBED_TEETH	Embedded teeth, including avohilmo	digestive	11813828	C	A	0.0186786	0.0289116	0.0186205	104237	ADD	0.633048	0.314524	4.05103	1.35512	0.0441448	1.88334	1.01672	3.48865	0
Y:19568371_C_G	K	MUCOPROCT	Mucosal proctocolitis	digestive	19568371	C	G	0.720347	0.699296	0.720649	100328	ADD	-0.12478	0.062062	4.04237	1.3529	0.0443711	0.88269	0.781593	0.99687	0
Y:12529262_C_T	R1b	H7_CONJUNCTIVITISACUNONATOPIC	Conjunctivitis (acute, non atopic)	eye	12529262	C	T	0.0474873	0.0388529	0.0476786	99753	ADD	-0.206916	0.102963	4.03854	1.35191	0.0444723	0.81309	0.664498	0.9949	0
Y:12529262_C_T	R1b	AB1_BACT_INTEST_OTH	Other bacterial intestinal infections	infectious	12529262	C	T	0.0473458	0.0376692	0.047524	93926	ADD	-0.233212	0.116053	4.0382	1.35182	0.0444816	0.79199	0.630857	0.99427	0
Y:12387195_C_T	R1a	G6_NEUATR	Systemic atrophies primarily affecting the central nervous system	nervous_system	12387195	C	T	0.0589098	0.0801034	0.0588309	104278	ADD	0.448104	0.222994	4.03809	1.35179	0.0444846	1.56534	1.0111	2.4234	0
Y:12752257_T_C	P1	OTHER_SYSTCON_FG	Other systemic involvement of connective tissue (FG)	musculoskeletal	12752257	T	C	0.109297	0.0942408	0.109591	79883	ADD	-0.170592	0.0849074	4.03669	1.35143	0.0445215	0.84317	0.713902	0.99584	0
Y:7118622_C_T	I1a2*	H8_NOISEINNER	Noise effects on inner ear	ear	7118622	C	T	0.011971	0.00327332	0.0120243	100326	ADD	-0.752362	0.374634	4.0331	1.35051	0.0446159	0.47125	0.22613	0.98208	0
Y:12910796_C_T	I1	E4_VOLUME	Volume depletion	metabolic	12910796	C	T	0.261048	0.292887	0.260692	86371	ADD	0.155255	0.0773244	4.03141	1.35008	0.0446601	1.16796	1.00371	1.35908	0
Y:12810648_T_C	N1a1	DRUGADVERS_CATAR	Drug-induced cataract	eye	12810648	T	C	0.609961	0.671053	0.609872	104205	ADD	0.348694	0.173673	4.03114	1.35001	0.0446673	1.41722	1.00833	1.99191	0
Y:12910796_C_T	I1	M13_SCIATICA	Sciatica+with lumbago	musculoskeletal	12910796	C	T	0.262039	0.228161	0.264157	79198	ADD	-0.0741584	0.036943	4.02952	1.34959	0.0447105	0.92852	0.863668	0.99825	0
Y:7118622_C_T	I1a2*	Q17_CONGEN_MALFO_CIRCULATO_SYSTEM	Congenital malformations of the circulatory system	congenital	7118622	C	T	0.0118803	0.0062069	0.0119603	104290	ADD	-0.497382	0.247792	4.0291	1.34948	0.0447219	0.60812	0.374167	0.98836	0
Y:11910628_T_A	IJ	CD2_BENIGN_COLON	Benign neoplasm: Colon	neoplasms	11910628	T	A	0.272561	0.284778	0.27184	104164	ADD	0.0642084	0.031992	4.02807	1.34922	0.0447487	1.06631	1.00151	1.13532	0
Y:12810648_T_C	N1a1	AB1_RESP_TUBERCU_CONF	Respiratory tuberculosis, confirmed	infectious	12810648	T	C	0.609752	0.557692	0.609883	103465	ADD	-0.272634	0.135866	4.0266	1.34884	0.0447878	0.76137	0.583372	0.99368	0
Y:11813828_C_A	R1a1*	J10_BRONCHIOLITIS	Acute bronchiolitis	respiratory	11813828	C	A	0.0187598	0.0283401	0.0186868	97922	ADD	0.570508	0.284622	4.01779	1.34657	0.0450225	1.76917	1.01273	3.09061	0
Y:11910628_T_A	IJ	H7_PAPILLOEDEMA	Papilloedema, unspecified	eye	11910628	T	A	0.272412	0.331081	0.272329	103681	ADD	0.38872	0.193986	4.01545	1.34597	0.0450848	1.47509	1.00855	2.15746	0
Y:12910796_C_T	I1	I9_ANGIO	Coronary angioplasty	circulatory	12910796	C	T	0.260062	0.256516	0.260317	83480	ADD	0.0700516	0.0349722	4.01228	1.34515	0.04517	1.07256	1.00151	1.14866	0
Y:19568371_C_G	K	K11_LIVER	Diseases of liver	digestive	19568371	C	G	0.720456	0.707844	0.720915	104259	ADD	-0.0781838	0.03907	4.00447	1.34314	0.0453795	0.92479	0.85662	0.99839	0
Y:12752257_T_C	P1	F5_OPIOIDS	mental and behavioural and behavioural disorders due to opioids	mental and behavioural	12752257	T	C	0.108436	0.142857	0.108327	102660	ADD	0.368244	0.184053	4.00303	1.34277	0.0454182	1.44519	1.00753	2.07298	0
Y:12387195_C_T	R1a	C3_STOMACH_ADENO_EXALLC	Adenocarcinoma and papillary adenocarcinoma of stomach, excluding all cancers (controls excluding all cancers)	neoplasms	12387195	C	T	0.0583123	0.0779944	0.0582157	73518	ADD	0.475108	0.237594	3.99866	1.34164	0.0455365	1.60819	1.00947	2.56201	0
Y:12910796_C_T	I1	K11_PANCOTH	Other diseases of pancreas	digestive	12910796	C	T	0.259933	0.228723	0.260186	93478	ADD	-0.174346	0.0872054	3.99702	1.34122	0.0455806	0.84001	0.70803	0.99658	0
Y:12387195_C_T	R1a	G6_ALS	Motor neuron disease	nervous_system	12387195	C	T	0.0601031	0.0876289	0.0599808	43858	ADD	0.63893	0.319672	3.99482	1.34065	0.0456405	1.89445	1.01245	3.54482	0
Y:12752257_T_C	P1	D3_ACQHAEMOLYTICANAEMIA	Acquired haemolytic anaemia	blood	12752257	T	C	0.108314	0.0724638	0.108385	104142	ADD	-0.441822	0.221192	3.98988	1.33938	0.0457741	0.64286	0.416713	0.99175	0
Y:7118622_C_T	I1a2*	G6_ATROPHCIRCUM	Circumscribed brain atrophy	nervous_system	7118622	C	T	0.0120126	0.0273224	0.0119847	100311	ADD	1.38553	0.693908	3.9868	1.33859	0.0458575	3.99693	1.02579	15.5737	0
Y:11910628_T_A	IJ	N14_TORSIOTEST	Torsion of testis	genitourinary	11910628	T	A	0.271863	0.30163	0.271713	73434	ADD	0.246576	0.123493	3.98675	1.33857	0.0458596	1.27964	1.00454	1.63007	0
Y:19568371_C_G	K	AB1_SEXUAL_TRANSMISSION_NOS	Other predominantly sexually transmitted diseases, not elsewhere classified	infectious	19568371	C	G	0.720423	0.750792	0.720143	103342	ADD	0.150386	0.0753338	3.98507	1.33814	0.045905	1.16228	1.00274	1.34722	0
Y:12810648_T_C	N1a1	C3_NSCLC_SQUAM_EXALLC	Non-small cell lung cancer, squamous, excluding all cancers (controls excluding all cancers)	neoplasms	12810648	T	C	0.613128	0.557569	0.613841	74053	ADD	-0.144251	0.0722632	3.98476	1.33806	0.0459135	0.86567	0.751348	0.99739	0
Y:7118622_C_T	I1a2*	AB1_BACTINF_NOS	Bacterial infection, other or unspecified	infectious	7118622	C	T	0.0120221	0.0152024	0.0117978	94825	ADD	0.240264	0.120444	3.97934	1.33666	0.0460617	1.27158	1.0042	1.61016	0
Y:12752257_T_C	P1	I9_MI_COMPLICATIONS	Complications following myocardial infarction	circulatory	12752257	T	C	0.110252	0.047619	0.110336	77976	ADD	-0.647166	0.324738	3.97159	1.33466	0.0462743	0.52353	0.277024	0.98938	0
Y:12810648_T_C	N1a1	CD2_BENIGN_RECTUM	Benign neoplasm: Rectum	neoplasms	12810648	T	C	0.609961	0.589174	0.610317	104205	ADD	-0.104877	0.0526334	3.97044	1.33436	0.0463063	0.90044	0.812176	0.99829	0
Y:12810648_T_C	N1a1	Q17_CONGEN_MALFO_DEFORMAT_MUSCULOS_SYSTEM	Congenital malformations and deformations of the musculoskeletal system	congenital	12810648	T	C	0.609961	0.581395	0.610127	104205	ADD	-0.176809	0.0887454	3.96932	1.33408	0.0463362	0.83794	0.70416	0.99714	0
Y:11910628_T_A	IJ	JOINTPAIN	Pain in joint	musculoskeletal	11910628	T	A	0.275201	0.273956	0.275319	68419	ADD	0.0639782	0.0321188	3.96779	1.33368	0.0463789	1.06607	1.00103	1.13534	0
Y:12810648_T_C	N1a1	I9_VTE	Venous thromboembolism	circulatory	12810648	T	C	0.609961	0.618152	0.60946	104205	ADD	0.0578348	0.0290532	3.96272	1.33237	0.046519	1.05954	1.00089	1.12163	0
Y:12810648_T_C	N1a1	C3_SQUOMOUS_CELL_CARCINOMA_SKIN_EXALLC	Squamous cell neoplasms and carcinomas of the skin, excluding all cancers (controls excluding all cancers)	neoplasms	12810648	T	C	0.613138	0.575603	0.613841	74484	ADD	-0.122485	0.061532	3.96244	1.3323	0.0465265	0.88472	0.784203	0.99812	0
Y:11813828_C_A	R1a1*	L12_FOLLICULARNAS	Other and unspecified follicular disorders	skin	11813828	C	A	0.0185802	0.00297619	0.0186327	100214	ADD	-0.855126	0.42971	3.96013	1.33171	0.0465897	0.42523	0.183167	0.98719	0
Y:11813828_C_A	R1a1*	H7_ANISOMETROPIA	Anisometropia and aniseikonia	eye	11813828	C	A	0.0187978	0.0421053	0.0187536	100384	ADD	1.0072	0.506254	3.95822	1.33121	0.0466434	2.73794	1.01506	7.38508	0
Y:11813828_C_A	R1a1*	Q17_ANKYLOGLOSSIA	Ankyloglossia	congenital	11813828	C	A	0.0186786	0.037037	0.01865	104237	ADD	1.2281	0.617938	3.94982	1.32905	0.0468759	3.41474	1.01709	11.4645	0
Y:19568371_C_G	K	J10_PLEURA	Other diseases of pleura	respiratory	19568371	C	G	0.720456	0.703571	0.721671	104259	ADD	-0.0579618	0.0291696	3.94844	1.32869	0.0469148	0.94369	0.891247	0.99921	0
Y:11910628_T_A	IJ	G6_ATROPHCIRCUM	Circumscribed brain atrophy	nervous_system	11910628	T	A	0.272952	0.211957	0.273065	100186	ADD	-0.344798	0.1737	3.94028	1.32658	0.0471433	0.70836	0.503964	0.99566	0
Y:19568371_C_G	K	F5_PERSMOOD	Persistent mood disorders	mental and behavioural	19568371	C	G	0.719485	0.759804	0.718876	96009	ADD	0.124855	0.0629092	3.93897	1.32625	0.0471791	1.13298	1.00155	1.28166	0
Y:12910796_C_T	I1	RX_RHEUMA_BIOLOGICAL	Biological medication for rheuma	medications	12910796	C	T	0.261202	0.278689	0.260963	104226	ADD	0.126948	0.0640464	3.92883	1.32363	0.0474646	1.13536	1.00142	1.28721	0
Y:12810648_T_C	N1a1	M13_FLATFOOT	Flat foot [pes planus] (acquired)	musculoskeletal	12810648	T	C	0.608336	0.671429	0.607943	67877	ADD	0.210688	0.106305	3.92799	1.32341	0.0474887	1.23453	1.00233	1.52051	0
Y:19568371_C_G	K	H7_PAPILLOEDEMA	Papilloedema, unspecified	eye	19568371	C	G	0.720612	0.662162	0.720696	103777	ADD	-0.380902	0.192273	3.92456	1.32252	0.0475861	0.68324	0.468717	0.99596	0
Y:11813828_C_A	R1a1*	PD_DEMENTIA_EXMORE	Dementia due to Parkinson's disease (more control exclusions)	neurological	11813828	C	A	0.0190956	0	0.0191823	43832	ADD	-1.0634	0.536808	3.92427	1.32245	0.0475938	0.34528	0.120567	0.9888	0
Y:12910796_C_T	I1	F5_OTHPER	Other specified and unspecified personality disorders	mental and behavioural	12910796	C	T	0.261569	0.284387	0.261449	102864	ADD	0.204738	0.103373	3.92269	1.32204	0.0476387	1.2272	1.00213	1.50283	0
Y:12810648_T_C	N1a1	H8_EXTOTITIS	Otitis externa	ear	12810648	T	C	0.610051	0.621141	0.609841	102793	ADD	0.0982538	0.0496512	3.91599	1.32031	0.0478289	1.10324	1.00094	1.216	0
Y:12910796_C_T	I1	M13_THORACISPINEPAIN	Pain in thoracic spine	musculoskeletal	12910796	C	T	0.264111	0.260697	0.264157	75544	ADD	0.153853	0.0777756	3.91315	1.31958	0.0479093	1.16632	1.00141	1.35838	0
Y:11910628_T_A	IJ	E4_FH_IHD	Familial hypercholesterolemia, with ischemic heart disease	metabolic	11910628	T	A	0.272139	0.303468	0.271721	78901	ADD	0.146331	0.074004	3.90985	1.31872	0.0480043	1.15758	1.00128	1.33827	0
Y:19568371_C_G	K	F5_PSYTRANS	Acute and transient psychotic disorders	mental and behavioural	19568371	C	G	0.720344	0.769784	0.720075	102937	ADD	0.19721	0.0998472	3.9011	1.31646	0.0482547	1.218	1.00151	1.48129	0
Y:12387195_C_T	R1a	H7_IRIDOCYC_ANTER	Anterior Iridocyclitis	eye	12387195	C	T	0.0589098	0.0468262	0.0591367	104278	ADD	-0.199005	0.100758	3.90095	1.31642	0.0482592	0.81955	0.672677	0.99848	0
Y:12387195_C_T	R1a	T1D	Type 1 diabetes, definitions combined	metabolic	12387195	C	T	0.0592294	0.0470852	0.0593645	81024	ADD	-0.291232	0.147455	3.90084	1.3164	0.0482614	0.74734	0.559762	0.99778	0
Y:11813828_C_A	R1a1*	E4_GLUCOPANCREAS	Other disorders of glucose regulation and pancreatic internal secretion	metabolic	11813828	C	A	0.0186786	0.028133	0.0186071	104237	ADD	0.529288	0.268092	3.89779	1.31561	0.0483493	1.69772	1.00384	2.87125	0
Y:11910628_T_A	IJ	M13_SHOULDERNAS	Other shoulder lesions	musculoskeletal	11910628	T	A	0.274629	0.299857	0.2744	77490	ADD	0.175929	0.0891408	3.89512	1.31492	0.0484262	1.19235	1.00121	1.41998	0
Y:7118622_C_T	I1a2*	H8_MIDDLEMASTOID	Diseases of middle ear and mastoid	ear	7118622	C	T	0.0118803	0.0147824	0.0116617	104290	ADD	0.225194	0.114171	3.89049	1.31372	0.0485601	1.25257	1.00142	1.5667	0
Y:12810648_T_C	N1a1	K11_RETROG_MAXILLAE	Maxillary retrognathism	digestive	12810648	T	C	0.609961	0.666667	0.609888	104205	ADD	0.360362	0.182875	3.88303	1.31179	0.0487764	1.43385	1.00193	2.05196	0
Y:12529262_C_T	R1b	H8_BPV	Benign paroxysmal vertigo	ear	12529262	C	T	0.0474225	0.0372603	0.0476085	101513	ADD	-0.22301	0.113226	3.87938	1.31085	0.0488821	0.80011	0.640868	0.99891	0
Y:19568371_C_G	K	I9_POSTAMI	Status post-ami	circulatory	19568371	C	G	0.721573	0.748106	0.721034	79493	ADD	0.121502	0.061697	3.87826	1.31056	0.0489148	1.12919	1.00058	1.27434	0
Y:12752257_T_C	P1	Q17_OTHER_CONGEN_MALFO_MALE_GENITAL_ORGANS	Other congenital malformations of male genital organs	congenital	12752257	T	C	0.108402	0.164062	0.108333	103993	ADD	0.569336	0.289142	3.87717	1.31027	0.0489474	1.76709	1.00262	3.11446	0
Y:12910796_C_T	I1	M13_OSTEOCHONDRO	Osteopathies and chondropathies	musculoskeletal	12910796	C	T	0.261202	0.273524	0.260623	104226	ADD	0.069647	0.0353724	3.87682	1.31018	0.0489576	1.07213	1.00032	1.1491	0
Y:12752257_T_C	P1	G6_BELLPA	Bell's palsy	nervous_system	12752257	T	C	0.108849	0.0859141	0.109097	93469	ADD	-0.208474	0.105885	3.87649	1.3101	0.0489666	0.81182	0.659675	0.99906	0
Y:12752257_T_C	P1	F5_mental and behaviouralUNSPE	mental and behavioural disorders, not otherwise specified	mental and behavioural	12752257	T	C	0.10854	0.140704	0.108414	102018	ADD	0.32382	0.164548	3.87277	1.30913	0.0490761	1.3824	1.00131	1.90853	0
Y:7118622_C_T	I1a2*	C_STROKE	STROKE	circulatory	7118622	C	T	0.0122335	0.0127668	0.0121101	78800	ADD	0.188339	0.0957102	3.87226	1.309	0.0490908	1.20724	1.00075	1.45635	0
Y:11813828_C_A	R1a1*	IPF	Idiopathic pulmonary fibrosis	respiratory	11813828	C	A	0.0187179	0.00847458	0.0188004	103377	ADD	-0.535202	0.272052	3.8702	1.30847	0.0491507	0.58555	0.34355	0.99802	0
Y:12752257_T_C	P1	G6_SLEEPDISOTH	Other sleep disorders	nervous_system	12752257	T	C	0.108613	0.123489	0.108387	77514	ADD	0.193109	0.0982074	3.86647	1.30751	0.0492595	1.21301	1.00062	1.47049	0
Y:7118622_C_T	I1a2*	L12_SEBORRKERAT	Seborrhoeic keratosis	skin	7118622	C	T	0.0119335	0.016734	0.0118486	99719	ADD	0.448426	0.228072	3.86575	1.30732	0.0492811	1.56585	1.00141	2.44843	0
Y:19568371_C_G	K	M13_FLATFOOT	Flat foot [pes planus] (acquired)	musculoskeletal	19568371	C	G	0.720258	0.771971	0.719935	67909	ADD	0.224632	0.114266	3.86462	1.30703	0.049314	1.25186	1.00067	1.56611	0
Y:12910796_C_T	I1	K11_RETROG_MAXILLAE	Maxillary retrognathism	digestive	12910796	C	T	0.261202	0.2	0.261281	104226	ADD	-0.393208	0.20006	3.86303	1.30661	0.0493617	0.67489	0.455971	0.99891	0
Y:12529262_C_T	R1b	D3_COAGOTHER	Other coagulation defects	blood	12529262	C	T	0.0473288	0.0686499	0.047238	103024	ADD	0.442724	0.225254	3.86295	1.3066	0.0493628	1.55694	1.00123	2.4211	0
Y:7118622_C_T	I1a2*	K11_MALABSORB	Intestinal malabsorption	digestive	7118622	C	T	0.0118663	0	0.011905	99104	ADD	-1.02943	0.523786	3.86269	1.30653	0.0493708	0.35721	0.127958	0.99719	0
Y:12910796_C_T	I1	Q17_CYSTIC_KIDNEY_DISEA	Cystic kidney disease	congenital	12910796	C	T	0.261074	0.291667	0.260997	104001	ADD	0.292562	0.14886	3.86261	1.30651	0.0493731	1.33986	1.0008	1.79378	0
Y:19568371_C_G	K	F5_OTHPER	Other specified and unspecified personality disorders	mental and behavioural	19568371	C	G	0.720103	0.695733	0.720231	102895	ADD	-0.198136	0.100876	3.85793	1.3053	0.0495108	0.82026	0.673106	0.99958	0
Y:11910628_T_A	IJ	CD2_BENIGN_MELANOCYTIC_TRUNK	Melanocytic naevi of trunk	neoplasms	11910628	T	A	0.272561	0.29819	0.272327	104164	ADD	0.150279	0.0765278	3.85621	1.30485	0.0495621	1.16216	1.00029	1.35023	0
Y:19568371_C_G	K	M13_CALCIFICTEND	Calcific tendinitis of shoulder	musculoskeletal	19568371	C	G	0.718682	0.781609	0.718397	77201	ADD	0.24986	0.12727	3.85427	1.30435	0.0496192	1.28385	1.00041	1.64758	0
Y:12529262_C_T	R1b	M13_PLANTARFASC	Plantar fascial fibromatosis	musculoskeletal	12529262	C	T	0.048077	0.0617284	0.0479907	77355	ADD	0.440654	0.224536	3.85147	1.30362	0.0497027	1.55372	1.00056	2.4127	0
Y:12752257_T_C	P1	C3_TESTIS_EXALLC	Malignant neoplasm of testis, excluding all cancers (controls excluding all cancers)	neoplasms	12752257	T	C	0.107224	0.151862	0.10701	73454	ADD	0.332962	0.169746	3.84763	1.30263	0.0498161	1.39509	1.00026	1.94578	0
Y:12752257_T_C	P1	L12_ERYTHEMANODOSUM	Erythema nodosum	skin	12752257	T	C	0.108186	0.0442478	0.108257	101806	ADD	-0.626808	0.319608	3.8462	1.30226	0.0498586	0.53429	0.285578	0.99962	0
Y:11910628_T_A	IJ	C3_NONHODGKIN_EXALLC	Non-Hodgkin lymphoma, all, excluding all cancers (controls excluding all cancers)	neoplasms	11910628	T	A	0.26943	0.252581	0.269765	74535	ADD	-0.122066	0.0622492	3.8452	1.302	0.0498884	0.88509	0.78343	0.99994	0
Y:12529262_C_T	R1b	P16_TRANSITO_DISORD_CARBOH_METABOLISM_SPECIFIC_FETUS_NEWBO	Transitory disorders of carbohydrate metabolism specific to fetus and newborn	perinatal	12529262	C	T	0.0473715	0.0962963	0.0473081	104261	ADD	0.772196	0.394132	3.8386	1.30029	0.0500853	2.16451	0.999697	4.68654	0
Y:11910628_T_A	IJ	H8_OTHHEARINGLOSS	Other hearing loss	ear	11910628	T	A	0.271552	0.294118	0.27077	92855	ADD	0.0848008	0.0432924	3.83688	1.29984	0.0501372	1.0885	0.999948	1.18489	0
Y:12529262_C_T	R1b	I9_PERICARD	Pericarditis	circulatory	12529262	C	T	0.0474948	0.072093	0.0473455	71271	ADD	0.43369	0.221414	3.83661	1.29977	0.0501453	1.54294	0.999719	2.38134	0
Y:7118622_C_T	I1a2*	H7_APHAKIA	Aphakia	eye	7118622	C	T	0.0119066	0.0212766	0.0118856	84239	ADD	1.58035	0.806882	3.83609	1.29964	0.0501603	4.85667	0.998864	23.614	0
Y:11910628_T_A	IJ	INFLUENZA	All influenza (not pneumonia)	respiratory	11910628	T	A	0.271528	0.244219	0.272128	82452	ADD	-0.110761	0.0565864	3.83134	1.29841	0.0503025	0.89515	0.801179	1.00015	0
Y:11813828_C_A	R1a1*	NONALLERG_ASTHMA_EXMORE	Non-allergic asthma (mode) (more control exclusions)	respiratory	11813828	C	A	0.0185965	0.0231959	0.0184148	51031	ADD	0.350564	0.179134	3.82984	1.29802	0.0503477	1.41987	0.999462	2.01711	0
Y:19568371_C_G	K	H7_VITROPACIT	Other vitreous opacities	eye	19568371	C	G	0.720578	0.777778	0.72043	100640	ADD	0.283662	0.144954	3.82947	1.29792	0.0503593	1.32798	0.999552	1.76433	0
Y:12752257_T_C	P1	ST19_FRACT_SHOUL_UPPER_ARM	Fracture of shoulder and upper arm	other	12752257	T	C	0.108175	0.0975057	0.10858	96409	ADD	-0.110749	0.0565996	3.8287	1.29772	0.0503825	0.89516	0.801168	1.00019	0
Y:12910796_C_T	I1	C3_NONHODGKIN_EXALLC	Non-Hodgkin lymphoma, all, excluding all cancers (controls excluding all cancers)	neoplasms	12910796	C	T	0.258499	0.241379	0.258838	74569	ADD	-0.12347	0.0631014	3.82867	1.29772	0.0503825	0.88385	0.781024	1.00021	0
Y:11813828_C_A	R1a1*	PAIN	Pain (limb, back, neck, head abdominally)	other	11813828	C	A	0.0186707	0.0191796	0.0183301	104013	ADD	0.093328	0.0477084	3.82678	1.29723	0.0504394	1.09782	0.99982	1.20543	0
Y:11910628_T_A	IJ	I9_HYPOTE	Hypotension	circulatory	11910628	T	A	0.272484	0.29261	0.272154	103885	ADD	0.113824	0.0581932	3.82581	1.29698	0.0504685	1.12055	0.999765	1.25594	0
Y:12810648_T_C	N1a1	AB1_TULARAEMIA	Tularaemia	infectious	12810648	T	C	0.609908	0.68932	0.60983	104155	ADD	0.413338	0.211424	3.82211	1.29602	0.0505801	1.51186	0.998948	2.28812	0
Y:12387195_C_T	R1a	M13_BIOMECHLESIO	Biomechanical lesions, not elsewhere classified	musculoskeletal	12387195	C	T	0.0589316	0.0317003	0.0590233	103408	ADD	-0.466874	0.238888	3.81949	1.29534	0.0506594	0.62696	0.392549	1.00135	0
Y:19568371_C_G	K	M13_SPONDYLOPATHYNAS	Other specified/unspecified spondylopathies	musculoskeletal	19568371	C	G	0.717268	0.794872	0.717065	74767	ADD	0.332152	0.169993	3.81778	1.2949	0.0507107	1.39396	0.998966	1.94515	0
Y:12910796_C_T	I1	M13_SPONDYLOPATHYNAS	Other specified/unspecified spondylopathies	musculoskeletal	12910796	C	T	0.263963	0.189744	0.264157	74734	ADD	-0.33921	0.173636	3.81645	1.29455	0.0507516	0.71233	0.506852	1.00112	0
Y:19568371_C_G	K	CD2_BENIGN_MELANOCYTIC_TRUNK	Melanocytic naevi of trunk	neoplasms	19568371	C	G	0.720456	0.694356	0.720693	104259	ADD	-0.148077	0.0758646	3.80977	1.29282	0.0509542	0.86236	0.743213	1.00062	0
Y:12752257_T_C	P1	K11_ORAL_LEUCOPLAC_RELAT_INCLAVO	Oral leukoplakia and related diseases, including avohilmo	digestive	12752257	T	C	0.108374	0.130573	0.10824	104213	ADD	0.257772	0.132065	3.80975	1.29281	0.0509554	1.29404	0.998926	1.67635	0
Y:19568371_C_G	K	M13_DEQUERVAIN	Radial styloid tenosynovitis [de Quervain]	musculoskeletal	19568371	C	G	0.718558	0.782383	0.718397	77046	ADD	0.325882	0.166992	3.80827	1.29243	0.051	1.38525	0.998578	1.92166	0
Y:12529262_C_T	R1b	COPD_LATER	Later onset COPD	respiratory	12529262	C	T	0.0475269	0.0450079	0.047848	55821	ADD	-0.128813	0.066068	3.80135	1.29063	0.0512118	0.87914	0.772359	1.00068	0
Y:19568371_C_G	K	H8_VERTIGOCENT	Vertigo of central origin	ear	19568371	C	G	0.720825	0.617647	0.720931	99787	ADD	-0.43859	0.224962	3.80104	1.29055	0.0512212	0.64495	0.414984	1.00234	0
Y:12910796_C_T	I1	MUCOPROCT	Mucosal proctocolitis	digestive	12910796	C	T	0.261361	0.28169	0.261069	100298	ADD	0.123442	0.0633836	3.7929	1.28844	0.0514707	1.13138	0.99921	1.28104	0
Y:12910796_C_T	I1	H7_PARASTRA4	Fourth [trochlear] nerve palsy	eye	12910796	C	T	0.261068	0.189349	0.261189	100353	ADD	-0.358944	0.184314	3.79261	1.28837	0.051479	0.69841	0.486655	1.00231	0
Y:12752257_T_C	P1	AB1_VIRAL_MENINGITIS	Viral meningitis	infectious	12752257	T	C	0.108424	0.0702479	0.108513	103925	ADD	-0.411884	0.211538	3.79117	1.28799	0.0515241	0.6624	0.437579	1.00273	0
Y:12387195_C_T	R1a	H7_IRIDOCYCLITIS	Iridocyclitis	eye	12387195	C	T	0.0590926	0.047619	0.0593443	100774	ADD	-0.18504	0.0950852	3.7871	1.28694	0.0516488	0.83107	0.689763	1.00133	0
Y:11910628_T_A	IJ	N14_IMPOTENCE	Impotence	genitourinary	11910628	T	A	0.272148	0.308756	0.271713	73934	ADD	0.154065	0.0791912	3.7849	1.28637	0.0517166	1.16657	0.998851	1.36244	0
Y:12387195_C_T	R1a	CD2_MYELOID_LEUKAEMIA_EXALLC	Myeloid leukaemia (controls excluding all cancers)	neoplasms	12387195	C	T	0.0583187	0.0887097	0.0582157	73407	ADD	0.532128	0.273584	3.78311	1.2859	0.0517726	1.70255	0.995912	2.91058	0
Y:7118622_C_T	I1a2*	M13_OTHERJOINT	Other joint disorders	musculoskeletal	7118622	C	T	0.0119153	0.0131427	0.0115542	87367	ADD	0.147891	0.0760674	3.77997	1.28509	0.0518693	1.15939	0.9988	1.34579	0
Y:12529262_C_T	R1b	D3_ANAEMIA_IRONDEF_NAS	Other and unspecified iron deficiency	blood	12529262	C	T	0.047324	0.0408397	0.0474944	102316	ADD	-0.180937	0.0932162	3.76766	1.28189	0.0522529	0.83449	0.695141	1.00177	0
Y:7118622_C_T	I1a2*	K11_MN_RETRGN_AND_SURG	Mandibular retrognathia AND surgery (BSSRO)	digestive	7118622	C	T	0.0118803	0.0350877	0.0118549	104290	ADD	1.56513	0.806386	3.76715	1.28176	0.0522685	4.78328	0.984727	23.2346	0
Y:12387195_C_T	R1a	I9_HEARTFAIL_AND_CHD	Heart failure and coronary heart disease	circulatory	12387195	C	T	0.0588358	0.0488015	0.0595178	91118	ADD	-0.125366	0.0646256	3.76315	1.28072	0.0523938	0.88217	0.77722	1.0013	0
Y:7118622_C_T	I1a2*	H7_EYELIDINFLAMMATION	Other inflammation of eyelid	eye	7118622	C	T	0.0118815	0.00462428	0.0119464	97547	ADD	-0.62306	0.32127	3.76113	1.2802	0.0524566	0.5363	0.285718	1.00665	0
Y:7118622_C_T	I1a2*	I9_SAH	Subarachnoid haemorrhage	circulatory	7118622	C	T	0.0117204	0.0126354	0.0117092	91635	ADD	0.682958	0.352288	3.7583	1.27946	0.052546	1.97973	0.992502	3.94892	0
Y:11813828_C_A	R1a1*	ILD_ENDPOINTS	Interstitial lung disease endpoints	respiratory	11813828	C	A	0.0186786	0.0112693	0.0188004	104237	ADD	-0.36991	0.190855	3.75648	1.27899	0.0526029	0.6908	0.475216	1.00417	0
Y:11910628_T_A	IJ	M13_OVERUSENAS	Other/unspecified soft tissue disorders related to use, overuse and pressure	musculoskeletal	11910628	T	A	0.274259	0.213483	0.2744	76971	ADD	-0.336218	0.173626	3.74982	1.27726	0.0528129	0.71447	0.508381	1.0041	0
Y:12529262_C_T	R1b	L12_PEMPHIGOID_BULL	Bullous pemphigoid	skin	12529262	C	T	0.0474386	0.0732984	0.047391	103966	ADD	0.686306	0.35448	3.74848	1.27691	0.0528555	1.98636	0.991561	3.97922	0
Y:12387195_C_T	R1a	CPAP	Continuous positive airway pressure	respiratory	12387195	C	T	0.0614439	0.0588694	0.0616194	40183	ADD	-0.167849	0.0866994	3.74807	1.2768	0.0528689	0.84548	0.713352	1.00208	0
Y:12810648_T_C	N1a1	GE_MODE	Generalized epilepsy, mode (most common among epilepsy diagnosis)	nervous_system	12810648	T	C	0.609736	0.675439	0.609587	100765	ADD	0.27663	0.142906	3.74712	1.27655	0.0528993	1.31868	0.99654	1.74495	0
Y:7118622_C_T	I1a2*	E4_AMYLNAS	Amyloidosis, other/unspecified	metabolic	7118622	C	T	0.0120427	0.028777	0.0120155	85612	ADD	1.55585	0.804106	3.74374	1.27568	0.0530054	4.73909	0.980001	22.9173	0
Y:7118622_C_T	I1a2*	J10_PULMOEDEMA	Pulmonary oedema	respiratory	7118622	C	T	0.0118917	0.025641	0.0118655	102424	ADD	1.3244	0.68491	3.73914	1.27448	0.053152	3.75993	0.982138	14.3942	0
Y:12910796_C_T	I1	H8_EXT_NONINF	Acute otitis externa, noninfective	ear	12910796	C	T	0.261421	0.205128	0.261487	101017	ADD	-0.41548	0.215106	3.73075	1.2723	0.0534195	0.66002	0.43297	1.00615	0
Y:12810648_T_C	N1a1	H8_VERTIGOCENT	Vertigo of central origin	ear	12810648	T	C	0.610215	0.490196	0.610338	99737	ADD	-0.408602	0.21156	3.73022	1.27216	0.0534367	0.66458	0.438998	1.00607	0
Y:11910628_T_A	IJ	I9_OTHANEUR	Other aneurysm	circulatory	11910628	T	A	0.272047	0.300985	0.271823	92462	ADD	0.171511	0.0888566	3.72567	1.27098	0.0535821	1.1871	0.997355	1.41294	0
Y:11813828_C_A	R1a1*	K11_APHTA_RECUR	Recurring oral aphthae	digestive	11813828	C	A	0.0186786	0.0364964	0.0186316	104237	ADD	0.836684	0.433668	3.72229	1.2701	0.0536908	2.3087	0.986783	5.40148	0
Y:7118622_C_T	I1a2*	IPF	Idiopathic pulmonary fibrosis	respiratory	7118622	C	T	0.0119113	0.0169697	0.0118707	103431	ADD	0.674406	0.349576	3.72186	1.26999	0.0537044	1.96287	0.989295	3.89454	0
Y:19568371_C_G	K	M13_THORACISPINEPAIN	Pain in thoracic spine	musculoskeletal	19568371	C	G	0.71714	0.722664	0.717065	75578	ADD	-0.146616	0.0760074	3.72092	1.26975	0.0537341	0.86363	0.744092	1.00236	0
Y:11813828_C_A	R1a1*	H7_RETINANAS	Other specified and unspecified retinal disorders	eye	11813828	C	A	0.0187249	0.0337079	0.0186823	94206	ADD	0.894758	0.463984	3.71883	1.2692	0.0538022	2.44674	0.985456	6.07491	0
Y:7118622_C_T	I1a2*	M13_LUMBAR_PROLAPSE	Lumbar disc prolapse	musculoskeletal	7118622	C	T	0.0119251	0.00891788	0.012228	82096	ADD	-0.225494	0.116961	3.71695	1.26871	0.0538629	0.79812	0.634614	1.00376	0
Y:12752257_T_C	P1	H8_VESTIFUNCNAS	Other/unspecified disorders of vestibular function	ear	12752257	T	C	0.108282	0.0657895	0.108379	99869	ADD	-0.425618	0.22078	3.71638	1.26856	0.0538815	0.65337	0.423862	1.00714	0
Y:12387195_C_T	R1a	E4_VOLUME	Volume depletion	metabolic	12387195	C	T	0.0588303	0.040795	0.0590321	86418	ADD	-0.281174	0.145867	3.71565	1.26837	0.0539051	0.7549	0.567183	1.00474	0
Y:11910628_T_A	IJ	PRIM_KNEEARTHROSIS	Primary gonarthrosis, bilateral	musculoskeletal	11910628	T	A	0.271955	0.280673	0.271551	96549	ADD	0.071874	0.0373234	3.70835	1.26647	0.0541415	1.07452	0.998721	1.15607	0
Y:12910796_C_T	I1	CD2_BENIGN_SPINAL_CORD	Benign neoplasm: Spinal cord	neoplasms	12910796	C	T	0.261202	0.165049	0.261297	104226	ADD	-0.45976	0.23888	3.70429	1.26542	0.0542725	0.63144	0.395358	1.00848	0
Y:7118622_C_T	I1a2*	J10_ASTHMA_EXMORE	Asthma (more control exclusions)	respiratory	7118622	C	T	0.0116018	0.00948117	0.0120936	60508	ADD	-0.193249	0.100438	3.70205	1.26484	0.0543451	0.82428	0.676984	1.00362	0
Y:12752257_T_C	P1	G6_CNSABSC	Intracranial and intraspinal abscess and granuloma	nervous_system	12752257	T	C	0.108353	0.155963	0.108303	103606	ADD	0.62074	0.32278	3.69832	1.26386	0.0544678	1.8603	0.988162	3.50219	0
Y:12910796_C_T	I1	CD2_FOLLICULAR_LYMPHOMA_EXALLC	Follicular lymphoma, hilmo (controls excluding all cancers)	neoplasms	12910796	C	T	0.258615	0.208589	0.258838	73445	ADD	-0.255734	0.132998	3.69729	1.26359	0.0545017	0.77435	0.596658	1.00496	0
Y:12810648_T_C	N1a1	E4_HYPERPRO	Hyperprolactinaemia	metabolic	12810648	T	C	0.610293	0.678899	0.610219	100863	ADD	0.39182	0.20408	3.68614	1.26069	0.0548668	1.47967	0.991857	2.2074	0
Y:12910796_C_T	I1	PRIM_KNEEARTHROSIS	Primary gonarthrosis, bilateral	musculoskeletal	12910796	C	T	0.260615	0.269419	0.260206	96606	ADD	0.072619	0.0378304	3.68483	1.26035	0.0549098	1.07532	0.998473	1.15808	0
Y:12529262_C_T	R1b	J10_PULMOEDEMA	Pulmonary oedema	respiratory	12529262	C	T	0.0474149	0.0765306	0.047359	102394	ADD	0.650924	0.339128	3.68415	1.26017	0.0549326	1.91731	0.986327	3.72704	0
Y:12910796_C_T	I1	L12_SKINSUBCUTISNAS	Other and unspecified disorders of skin and subcutaneous tissue	skin	12910796	C	T	0.261141	0.312039	0.260929	98334	ADD	0.221436	0.115499	3.6757	1.25797	0.0552116	1.24787	0.995069	1.56489	0
Y:7118622_C_T	I1a2*	CONGEN_HEART_ARTER	Congenital malformations of heart and great arteries	circulatory	7118622	C	T	0.0118803	0.00609292	0.0119541	104290	ADD	-0.501324	0.261494	3.67548	1.25792	0.0552179	0.60573	0.362819	1.01127	0
Y:11813828_C_A	R1a1*	I9_OTHILLHEART	Other or ill-defined heart diseases	circulatory	11813828	C	A	0.0188679	0.00877193	0.0189654	71497	ADD	-0.552172	0.288094	3.67349	1.2574	0.0552841	0.5757	0.327314	1.01257	0
Y:7118622_C_T	I1a2*	M13_GLUTEALTEND	Gluteal tendinitis	musculoskeletal	7118622	C	T	0.0122604	0.0310078	0.012228	74712	ADD	1.5325	0.800492	3.6651	1.25521	0.0555636	4.62973	0.964191	22.2304	0
Y:12810648_T_C	N1a1	J10_TONSILLECTOMY	Tonsillectomy and adenotomy	respiratory	12810648	T	C	0.609961	0.605398	0.610253	104205	ADD	-0.0567016	0.0296186	3.66493	1.25517	0.0555687	0.94488	0.891585	1.00135	0
Y:12910796_C_T	I1	K11_DISORD_TEETH	Other disorders of teeth and supporting structures	digestive	12910796	C	T	0.264151	0.277372	0.26376	71603	ADD	0.101707	0.0531354	3.6638	1.25487	0.0556071	1.10706	0.997565	1.22857	0
Y:12910796_C_T	I1	C3_COLORECTAL_ADENO_EXALLC	Colorectal adenocarcinoma, excluding all cancers (controls excluding all cancers)	neoplasms	12910796	C	T	0.258607	0.251389	0.258838	75458	ADD	-0.096675	0.0505102	3.66326	1.25473	0.055625	0.90785	0.822279	1.00233	0
Y:11910628_T_A	IJ	M13_CHRONDROPATHIES	Chondropathies	musculoskeletal	11910628	T	A	0.272539	0.297857	0.272204	103732	ADD	0.121619	0.0635452	3.66301	1.25467	0.0556327	1.12932	0.997075	1.27911	0
Y:11813828_C_A	R1a1*	ST19_FRACT_LUMBAR_SPINE_PELVIS	Fracture of lumbar spine and pelvis	other	11813828	C	A	0.0187347	0.0245072	0.0186266	102110	ADD	0.333564	0.174344	3.66053	1.25402	0.055716	1.39593	0.991883	1.96458	0
Y:12910796_C_T	I1	C3_PROSTATE_EXALLC	Malignant neoplasm of prostate, excluding all cancers (controls excluding all cancers)	neoplasms	12910796	C	T	0.25971	0.265931	0.258838	83366	ADD	-0.0512834	0.0268052	3.66031	1.25396	0.0557237	0.95001	0.901386	1.00126	0
Y:12910796_C_T	I1	E4_HYPERPIT	Hyperfunction of pituitary gland	metabolic	12910796	C	T	0.260861	0.21028	0.260968	100985	ADD	-0.306934	0.160454	3.65923	1.25368	0.0557596	0.7357	0.537179	1.00758	0
Y:11910628_T_A	IJ	L12_ATROPHICSKIN	Atrophic disorders of skin	skin	11910628	T	A	0.272301	0.31524	0.272091	98347	ADD	0.202744	0.106002	3.65818	1.25341	0.0557943	1.22476	0.994992	1.50758	0
Y:11910628_T_A	IJ	F5_OTHPER	Other specified and unspecified personality disorders	mental and behavioural	11910628	T	A	0.272979	0.295539	0.272861	102799	ADD	0.194784	0.101846	3.65775	1.2533	0.0558085	1.21505	0.995177	1.4835	0
Y:12387195_C_T	R1a	CD2_BENIGN_ENDOCRINE_OTH	Benign neoplasm of other and unspecified endocrine glands	neoplasms	12387195	C	T	0.0589098	0.0465839	0.0590251	104278	ADD	-0.26375	0.13793	3.65653	1.25298	0.0558496	0.76817	0.586201	1.00661	0
Y:12529262_C_T	R1b	I9_MI_COMPLICATIONS	Complications following myocardial infarction	circulatory	12529262	C	T	0.0481018	0.00952381	0.0481538	78022	ADD	-0.871064	0.455592	3.6555	1.25271	0.0558843	0.41851	0.171354	1.02214	0
Y:12910796_C_T	I1	M13_SPINSTENOSIS	Spinal stenosis	musculoskeletal	12910796	C	T	0.262088	0.236708	0.264157	80614	ADD	-0.0629956	0.0329542	3.65427	1.25239	0.0559255	0.93895	0.880218	1.0016	0
Y:11910628_T_A	IJ	H7_PARASTRA4	Fourth [trochlear] nerve palsy	eye	11910628	T	A	0.272536	0.201183	0.272656	100295	ADD	-0.347462	0.181767	3.65412	1.25235	0.0559307	0.70648	0.494739	1.00884	0
Y:7118622_C_T	I1a2*	L12_HYPETROPHICSCAR	Hypertrophic scar	skin	7118622	C	T	0.0118792	0.0237154	0.0118486	98239	ADD	1.15347	0.603442	3.65378	1.25226	0.0559423	3.16918	0.97115	10.3421	0
Y:12910796_C_T	I1	M13_SHOULDERNAS	Other shoulder lesions	musculoskeletal	12910796	C	T	0.263596	0.286944	0.263384	77524	ADD	0.172718	0.0903988	3.65049	1.2514	0.0560531	1.18853	0.995547	1.41893	0
Y:12752257_T_C	P1	C3_DLBCL_EXALLC	Diffuse large B-cell lymphoma, excluding all cancers (controls excluding all cancers)	neoplasms	12752257	T	C	0.10718	0.137019	0.10701	73521	ADD	0.31024	0.162447	3.6473	1.25057	0.0561604	1.36375	0.991877	1.87505	0
Y:11910628_T_A	IJ	L12_PEMPHIGOID_BULL	Bullous pemphigoid	skin	11910628	T	A	0.272493	0.21164	0.272604	103867	ADD	-0.326878	0.17122	3.64467	1.24989	0.0562484	0.72117	0.515576	1.00875	0
Y:12529262_C_T	R1b	H7_MYOPIA	Myopia	eye	12529262	C	T	0.0473791	0.0335917	0.0474855	100994	ADD	-0.325372	0.170438	3.64443	1.24982	0.0562574	0.72226	0.517146	1.00872	0
Y:12752257_T_C	P1	H7_CATARACTSENILE	Senile cataract	eye	12752257	T	C	0.108308	0.109376	0.108069	102744	ADD	0.0597006	0.0312762	3.64359	1.24961	0.0562847	1.06152	0.998401	1.12863	0
Y:12387195_C_T	R1a	CD2_BENIGN_BONE_CARTILAGE	Benign neoplasm of bone and articular cartilage	neoplasms	12387195	C	T	0.0589098	0.0432099	0.059008	104278	ADD	-0.3195	0.167501	3.63837	1.24824	0.0564625	0.72651	0.523194	1.00884	0
Y:11910628_T_A	IJ	I9_ARTEMBTHRNAS	Other arterial embolism and thrombosis	circulatory	11910628	T	A	0.271618	0.217765	0.271823	92100	ADD	-0.243304	0.127568	3.63755	1.24803	0.0564898	0.78403	0.610585	1.00675	0
Y:7118622_C_T	I1a2*	G6_XTRAPYROTH	Other extrapyramidal and movement disorders in other diseases	nervous_system	7118622	C	T	0.0119006	0.0163196	0.0118227	102600	ADD	0.430178	0.22559	3.63626	1.24769	0.056534	1.53753	0.988093	2.39249	0
Y:12810648_T_C	N1a1	L12_OTHERDISSKINANDSUBCUTIS	Other disorders of skin and subcutaneous tissue, not elsewhere classified	skin	12810648	T	C	0.610328	0.585062	0.610638	99114	ADD	-0.119669	0.0627816	3.63325	1.24691	0.0566357	0.88721	0.784491	1.00339	0
Y:11813828_C_A	R1a1*	AD_EO_EXMORE	Alzheimer’s disease (Early onset) (more control exclusions)	neurological	11813828	C	A	0.0190779	0.00632911	0.0192166	44030	ADD	-0.697582	0.366154	3.62965	1.24597	0.0567584	0.49779	0.242866	1.02028	0
Y:19568371_C_G	K	M13_OTHERBONE	Other disorders of bone	musculoskeletal	19568371	C	G	0.720639	0.702915	0.720956	101367	ADD	-0.105321	0.0552984	3.62746	1.2454	0.0568329	0.90004	0.807586	1.00307	0
Y:12810648_T_C	N1a1	C3_HEPATOCELLU_CARC_EXALLC	Hepatocellular carcinoma, excluding all cancers (controls excluding all cancers)	neoplasms	12810648	T	C	0.613588	0.564171	0.613841	73489	ADD	-0.215568	0.113191	3.62699	1.24527	0.0568499	0.80608	0.645699	1.00631	0
Y:12529262_C_T	R1b	AB1_TUBERCU_OTH_ORG	Tuberculosis of other organs, strict	infectious	12529262	C	T	0.0473623	0.0740741	0.0473064	103479	ADD	0.619338	0.325236	3.62624	1.24508	0.0568748	1.8577	0.982039	3.51416	0
Y:12752257_T_C	P1	J10_ASBESTPNEUMOC	Pneumoconiosis due to asbestos and other mineral fibres	respiratory	12752257	T	C	0.108288	0.124434	0.108218	102763	ADD	0.311412	0.163694	3.61912	1.24322	0.0571189	1.36535	0.990616	1.88184	0
Y:12387195_C_T	R1a	Q17_ANKYLOGLOSSIA	Ankyloglossia	congenital	12387195	C	T	0.0589098	0.0925926	0.0588574	104278	ADD	0.66005	0.347026	3.61766	1.24284	0.0571689	1.93489	0.98008	3.81989	0
Y:12529262_C_T	R1b	NONALLERG_ASTHMA_EXMORE	Non-allergic asthma (mode) (more control exclusions)	respiratory	12529262	C	T	0.0465695	0.0365979	0.0469635	51042	ADD	-0.21554	0.113374	3.61432	1.24197	0.0572836	0.80611	0.645485	1.00669	0
Y:11813828_C_A	R1a1*	K11_LICHEN_PLANUS_WIDE	Lichen ruber planus, wide definition including periferal and oral lichen planus	digestive	11813828	C	A	0.0186786	0.0240497	0.0186113	104237	ADD	0.412506	0.21726	3.60497	1.23952	0.0576076	1.5106	0.986765	2.31251	0
Y:12910796_C_T	I1	F5_OCD	Obsessive-compulsive disorder	mental and behavioural	12910796	C	T	0.26186	0.291785	0.26175	96800	ADD	0.24169	0.127307	3.60427	1.23934	0.0576315	1.2734	0.9922	1.63429	0
Y:12910796_C_T	I1	SCND_OTH_KNEEARTHROSIS	Other secondary gonarthrosis	musculoskeletal	12910796	C	T	0.260385	0.298611	0.260206	92751	ADD	0.217416	0.114537	3.60324	1.23907	0.0576674	1.24286	0.992948	1.55567	0
Y:11813828_C_A	R1a1*	F5_ALLANXIOUS	All anxiety disorders	mental and behavioural	11813828	C	A	0.018652	0.0213604	0.0185166	101276	ADD	0.2157	0.113665	3.60121	1.23854	0.0577378	1.24073	0.992942	1.55035	0
Y:11910628_T_A	IJ	I9_SECONDRIGHT	Secondary right heart disease	circulatory	11910628	T	A	0.272688	0.324706	0.272468	101145	ADD	0.212964	0.112225	3.60105	1.2385	0.0577431	1.23734	0.993027	1.54176	0
Y:11813828_C_A	R1a1*	C3_BILIARY_GALLBLADDER_EXALLC	Malignant neoplasm of intrahepatic ducts, biliary tract and gallbladder, excluding all cancers (controls excluding all cancers)	neoplasms	11813828	C	A	0.018137	0.0280749	0.0180354	73882	ADD	0.521748	0.275002	3.59955	1.23811	0.057795	1.68497	0.982892	2.88854	0
Y:12752257_T_C	P1	J10_RESPCONDEXT	Respiratory conditions due to other external agents	respiratory	12752257	T	C	0.10828	0.151724	0.108218	102466	ADD	0.524602	0.276588	3.59747	1.23756	0.0578682	1.68979	0.982642	2.90582	0
Y:12529262_C_T	R1b	H7_INTERHETEROTRO	Intermittent heterotropia	eye	12529262	C	T	0.0475689	0.0688776	0.0474855	100612	ADD	0.452792	0.238728	3.59742	1.23755	0.0578695	1.5727	0.984999	2.51104	0
Y:12910796_C_T	I1	G6_ROOTPLEXOTHUNS	Other and unspecified nerve root and plexus disorders, also in other diseases	nervous_system	12910796	C	T	0.261663	0.236936	0.262113	94167	ADD	-0.111401	0.058744	3.59624	1.23724	0.0579109	0.89458	0.797288	1.00374	0
Y:12752257_T_C	P1	D3_COAGOTHER	Other coagulation defects	blood	12752257	T	C	0.108299	0.139908	0.108165	102974	ADD	0.29484	0.155517	3.59431	1.23674	0.0579776	1.34291	0.990077	1.82149	0
Y:19568371_C_G	K	I9_OTHANEUR	Other aneurysm	circulatory	19568371	C	G	0.721119	0.69339	0.721334	92552	ADD	-0.167221	0.0882366	3.59159	1.23603	0.0580724	0.84601	0.711653	1.00574	0
Y:12910796_C_T	I1	Q17_BICUSP_AORTIC_VALVE	Bicuspidal aortic valve syndrome	congenital	12910796	C	T	0.261216	0.208861	0.261457	103248	ADD	-0.210002	0.110865	3.58804	1.2351	0.0581969	0.81058	0.652269	1.00732	0
Y:19568371_C_G	K	CD2_BENIGN_RECTUM	Benign neoplasm: Rectum	neoplasms	19568371	C	G	0.720456	0.704843	0.720723	104259	ADD	-0.106603	0.0562868	3.58698	1.23482	0.0582345	0.89888	0.80499	1.00373	0
Y:12910796_C_T	I1	I9_HYPTENS	Hypertension	circulatory	12910796	C	T	0.261194	0.265719	0.25853	104210	ADD	0.0316668	0.0167315	3.58212	1.23355	0.058405	1.03217	0.998874	1.06658	0
Y:7118622_C_T	I1a2*	D3_ANAEMIA_B12_DEF	Vitamin B12 deficiency anaemia	blood	7118622	C	T	0.0118981	0.0171756	0.0118427	100772	ADD	0.565324	0.298744	3.58093	1.23324	0.0584467	1.76002	0.979989	3.16092	0
Y:7118622_C_T	I1a2*	M13_RHEUMA	Rheumatoid arthritis	musculoskeletal	7118622	C	T	0.0116809	0.0148588	0.0115542	70200	ADD	0.358576	0.189541	3.57897	1.23273	0.0585154	1.43129	0.987159	2.07524	0
Y:12529262_C_T	R1b	C3_TONSIL_BASETONGUE_EXALLC	Malignant cancer of tonsil and base of tongue, excluding all cancers (controls excluding all cancers)	neoplasms	12529262	C	T	0.0467061	0.0237288	0.0467987	73438	ADD	-0.530102	0.280282	3.57706	1.23223	0.0585828	0.58854	0.339781	1.01944	0
Y:11813828_C_A	R1a1*	N14_OTHETNASKIDUR	Other specified disorders of kidney and ureter	genitourinary	11813828	C	A	0.0187199	0.00355872	0.0187613	103259	ADD	-0.84206	0.445228	3.57702	1.23222	0.0585841	0.43082	0.180016	1.03106	0
Y:12752257_T_C	P1	F5_SCHOLA	Specific development disorders of scholastic skills	mental and behavioural	12752257	T	C	0.108384	0.142105	0.10826	103253	ADD	0.321622	0.170057	3.57688	1.23218	0.0585895	1.37936	0.988378	1.92502	0
Y:11910628_T_A	IJ	SPONDYLOARTHRITIS	Spondyloarthritis	musculoskeletal	11910628	T	A	0.271801	0.286037	0.271467	96324	ADD	0.0952464	0.0503842	3.57364	1.23134	0.058703	1.09993	0.9965	1.2141	0
Y:12752257_T_C	P1	C3_BLADDER_EXALLC	Malignant neoplasm of bladder, excluding all cancers (controls excluding all cancers)	neoplasms	12752257	T	C	0.10741	0.121795	0.10701	75133	ADD	0.142952	0.0756754	3.56837	1.22996	0.0588898	1.15367	0.994642	1.33813	0
Y:11910628_T_A	IJ	M13_SOFTTISSUENAS	Other specified/unspecified soft tissue disorders	musculoskeletal	11910628	T	A	0.274228	0.222656	0.2744	77049	ADD	-0.276048	0.146134	3.56835	1.22995	0.0588911	0.75878	0.5698	1.01043	0
Y:19568371_C_G	K	JOINTPAIN	Pain in joint	musculoskeletal	19568371	C	G	0.717714	0.719609	0.717534	68473	ADD	-0.0601212	0.031847	3.56383	1.22877	0.0590514	0.94165	0.884669	1.0023	0
Y:12910796_C_T	I1	C3_BRONCHUS_LUNG_EXALLC	Malignant neoplasm of bronchus and lung, excluding all cancers (controls excluding all cancers)	neoplasms	12910796	C	T	0.260311	0.287832	0.258838	77031	ADD	0.0765578	0.0405548	3.56363	1.22872	0.0590582	1.07956	0.997075	1.16888	0
Y:19568371_C_G	K	I9_HYPTENS	Hypertension	circulatory	19568371	C	G	0.720461	0.716261	0.722933	104243	ADD	-0.0308992	0.0163811	3.55802	1.22725	0.0592584	0.96957	0.938938	1.00121	0
Y:11910628_T_A	IJ	M13_SPONDYLOPATHYNAS	Other specified/unspecified spondylopathies	musculoskeletal	11910628	T	A	0.275499	0.201031	0.275693	74690	ADD	-0.322998	0.17135	3.5533	1.22601	0.0594278	0.72398	0.517449	1.01293	0
Y:12910796_C_T	I1	P16_TRANSITO_DISORD_CARBOH_METABOLISM_SPECIFIC_FETUS_NEWBO	Transitory disorders of carbohydrate metabolism specific to fetus and newborn	perinatal	12910796	C	T	0.261207	0.214815	0.261267	104224	ADD	-0.394802	0.20945	3.55305	1.22595	0.0594361	0.67381	0.446943	1.01584	0
Y:7118622_C_T	I1a2*	M13_SYSTCONNECT	Systemic connective tissue disorders	musculoskeletal	7118622	C	T	0.0118803	0.00746924	0.0119787	104290	ADD	-0.375964	0.19949	3.5518	1.22562	0.0594812	0.68663	0.464421	1.01515	0
Y:12910796_C_T	I1	J10_PLEUROTH	Other pleural conditions	respiratory	12910796	C	T	0.26048	0.294483	0.26003	98518	ADD	0.124733	0.0661872	3.55153	1.22555	0.0594908	1.13285	0.995019	1.28977	0
Y:12752257_T_C	P1	E4_VOLUME	Volume depletion	metabolic	12752257	T	C	0.108865	0.0848168	0.109133	86355	ADD	-0.206204	0.109461	3.54877	1.22483	0.0595895	0.81367	0.656556	1.00837	0
Y:12529262_C_T	R1b	M13_SACROILIITIS	Sacroiliitis, not elsewhere classified	musculoskeletal	12529262	C	T	0.0480323	0.0233918	0.0481453	74908	ADD	-0.504742	0.268026	3.54641	1.22421	0.0596747	0.60366	0.356981	1.0208	0
Y:11813828_C_A	R1a1*	M13_CHONDROMALACIA	Chondromalacia	musculoskeletal	11813828	C	A	0.0187164	0.00546448	0.0187401	102637	ADD	-0.857414	0.45552	3.54295	1.22331	0.0597985	0.42426	0.173733	1.03604	0
Y:12810648_T_C	N1a1	L12_OTHERMELANIN	Other melanin hyperpigmentation	skin	12810648	T	C	0.610559	0.543103	0.610638	98025	ADD	-0.385844	0.204992	3.5428	1.22327	0.059804	0.67988	0.454922	1.01607	0
Y:19568371_C_G	K	I9_ANGIO	Coronary angioplasty	circulatory	19568371	C	G	0.721395	0.726429	0.721034	83509	ADD	-0.0643622	0.0341958	3.54254	1.2232	0.0598136	0.93767	0.876879	1.00267	0
Y:12910796_C_T	I1	G6_POLYOTHUNS	Other and unspecified polyneuropathies, also in other diseases	nervous_system	12910796	C	T	0.261172	0.279133	0.260781	103901	ADD	0.095921	0.0509836	3.53968	1.22245	0.059917	1.10067	0.996001	1.21634	0
Y:12810648_T_C	N1a1	CMV_NOS	Other/unspecified cytomegaloviral diseases	infectious	12810648	T	C	0.60994	0.550725	0.610019	104184	ADD	-0.34937	0.18573	3.53844	1.22212	0.0599625	0.70513	0.489975	1.01477	0
Y:12529262_C_T	R1b	ABDOM_HERNIA_POSTOP	Hernia of abdominal wall, postoperative	digestive	12529262	C	T	0.0472846	0.0550078	0.0470054	55240	ADD	0.211688	0.112633	3.53233	1.22052	0.0601839	1.23576	0.990969	1.54103	0
Y:12529262_C_T	R1b	M13_ARTHROSIS_KNEE_PRIM_KNEESURG	Gonarthrosis, primary, with knee surgery	musculoskeletal	12529262	C	T	0.0470181	0.0400327	0.0473826	98728	ADD	-0.136196	0.0724704	3.53189	1.22041	0.0601991	0.87267	0.757117	1.00586	0
Y:12810648_T_C	N1a1	KRA_PSY_EATING_EXMORE	Eating disorder (more control exclusions)	mental and behavioural	12810648	T	C	0.606585	0.545455	0.606689	77750	ADD	-0.357364	0.190176	3.53109	1.2202	0.0602282	0.69952	0.481857	1.0155	0
Y:7118622_C_T	I1a2*	L12_CHRONICULCEROFSKIN	Chronic ulcer of skin, not elsewhere classified	skin	7118622	C	T	0.0117937	0.00319489	0.0118486	98612	ADD	-0.72965	0.388304	3.5309	1.22015	0.0602352	0.48208	0.225209	1.03192	0
Y:11910628_T_A	IJ	CD2_BENIGN_SPINAL_CORD	Benign neoplasm: Spinal cord	neoplasms	11910628	T	A	0.272561	0.176471	0.272655	104164	ADD	-0.441824	0.235344	3.52446	1.21846	0.06047	0.64286	0.405312	1.01964	0
Y:12810648_T_C	N1a1	M13_SPONDYLOPATHY	Spondylopathies	musculoskeletal	12810648	T	C	0.608616	0.633888	0.604557	86488	ADD	0.0411694	0.021942	3.52047	1.21742	0.060615	1.04203	0.998165	1.08782	0
Y:7118622_C_T	I1a2*	CD2_BENIGN_ANUS_ANAL_CANAL	Benign neoplasm: Anus and anal canal	neoplasms	7118622	C	T	0.0118803	0.0262009	0.0118488	104290	ADD	1.12406	0.599196	3.51919	1.21708	0.0606625	3.07733	0.950885	9.95909	0
Y:19568371_C_G	K	M13_SOFTTISSUENAS	Other specified/unspecified soft tissue disorders	musculoskeletal	19568371	C	G	0.718571	0.770428	0.718397	77110	ADD	0.271954	0.145043	3.5156	1.21614	0.0607939	1.31253	0.987746	1.7441	0
Y:12910796_C_T	I1	K11_OTHINFLIV	Other inflammatory liver diseases	digestive	12910796	C	T	0.260901	0.296935	0.260714	101088	ADD	0.194024	0.103484	3.51532	1.21607	0.0608037	1.21413	0.991234	1.48714	0
Y:11910628_T_A	IJ	P16_TRANSITO_DISORD_CARBOH_METABOLISM_SPECIFIC_FETUS_NEWBO	Transitory disorders of carbohydrate metabolism specific to fetus and newborn	perinatal	11910628	T	A	0.272566	0.223881	0.272629	104162	ADD	-0.388136	0.207108	3.51215	1.21524	0.06092	0.67832	0.452002	1.01795	0
Y:12752257_T_C	P1	CD2_BENIGN_HEMANGIOMA	Haemangioma, any site	neoplasms	12752257	T	C	0.108374	0.0858676	0.108496	104213	ADD	-0.259686	0.138604	3.51032	1.21476	0.0609874	0.77129	0.587811	1.01205	0
Y:12387195_C_T	R1a	ST19_FRACT_SHOUL_UPPER_ARM	Fracture of shoulder and upper arm	other	12387195	C	T	0.058776	0.0516019	0.0590482	96468	ADD	-0.138859	0.0741242	3.50935	1.2145	0.0610239	0.87035	0.75266	1.00645	0
Y:12752257_T_C	P1	CD2_BENIGN_MOUTH_NOS	Benign neoplasm: Other and unspecified parts of mouth	neoplasms	12752257	T	C	0.108374	0.145923	0.10829	104213	ADD	0.403032	0.215214	3.50704	1.2139	0.0611083	1.49635	0.981388	2.28154	0
Y:11910628_T_A	IJ	H8_MENIERE	Ménière disease	ear	11910628	T	A	0.271993	0.245217	0.272148	100168	ADD	-0.181443	0.0969634	3.50159	1.21247	0.0613098	0.83407	0.689705	1.00864	0
Y:11813828_C_A	R1a1*	C3_TESTIS_SEMINOMA_EXALLC	Seminoma of testis, excluding all cancers (controls excluding all cancers)	neoplasms	11813828	C	A	0.0180908	0.0429448	0.0180354	73297	ADD	1.01566	0.542984	3.49879	1.21173	0.0614144	2.76117	0.952569	8.00371	0
Y:7118622_C_T	I1a2*	M13_INTERVERTEB	Other intervertebral disc disorders	musculoskeletal	7118622	C	T	0.011876	0.00944532	0.012228	85382	ADD	-0.185658	0.099275	3.49742	1.21137	0.0614653	0.83056	0.683699	1.00896	0
Y:11910628_T_A	IJ	L12_OTHERSKINSUBCUTIS	Other disorders of skin and subcutaneous tissue	skin	11910628	T	A	0.272561	0.27986	0.272091	104164	ADD	0.0572726	0.0306292	3.49639	1.21111	0.0615021	1.05894	0.997243	1.12446	0
Y:12529262_C_T	R1b	CD2_BENIGN_SKIN	Other benign neoplasms of skin	neoplasms	12529262	C	T	0.0473706	0.0550688	0.0471272	104263	ADD	0.159031	0.0850674	3.4949	1.21072	0.0615574	1.17237	0.992328	1.38509	0
Y:12387195_C_T	R1a	E4_HYPOPIT	Hypopituitarism	metabolic	12387195	C	T	0.058739	0.046683	0.0588364	101636	ADD	-0.278686	0.149089	3.49417	1.21052	0.0615857	0.75678	0.565017	1.01362	0
Y:12810648_T_C	N1a1	G6_SLEEPAPNO_INCLAVO	Sleep apnoea, including avohilmo	nervous_system	12810648	T	C	0.609961	0.602469	0.611499	104205	ADD	-0.0337914	0.0180958	3.48704	1.20865	0.0618515	0.96677	0.933085	1.00168	0
Y:12529262_C_T	R1b	M13_LIMBPAIN	Pain in limb	musculoskeletal	12529262	C	T	0.0474945	0.0425059	0.0479907	84515	ADD	-0.10767	0.0576644	3.48638	1.20848	0.0618757	0.89792	0.801963	1.00537	0
Y:19568371_C_G	K	GE_STRICT	Generalized epilepsy, strict definition	nervous_system	19568371	C	G	0.719793	0.778481	0.719701	100747	ADD	0.339154	0.181643	3.48622	1.20844	0.0618814	1.40376	0.983275	2.00406	0
Y:12910796_C_T	I1	N14_IMPOTENCE	Impotence	genitourinary	12910796	C	T	0.260625	0.296424	0.260201	73976	ADD	0.14971	0.0801914	3.48535	1.20821	0.0619142	1.1615	0.992563	1.35918	0
Y:12810648_T_C	N1a1	K11_MAXIL_MOLAR_FAILED_ERUPT_OBSTRUCTION_TOOTH	Impacted maxillary molar	digestive	12810648	T	C	0.609961	0.543554	0.610145	104205	ADD	-0.236568	0.126721	3.48509	1.20814	0.0619241	0.78933	0.615733	1.01188	0
Y:7118622_C_T	I1a2*	M13_EARLY_LUMBAR_PROLAPSE	Early lumbar disc prolapse, operated	musculoskeletal	7118622	C	T	0.0121339	0.0055918	0.012228	75656	ADD	-0.542534	0.290668	3.48388	1.20782	0.0619698	0.58127	0.32882	1.02755	0
Y:12387195_C_T	R1a	RHEUMA_OTHER_WIDE	Other (seronegative) rheumatoid arthritis, wide	musculoskeletal	12387195	C	T	0.0589098	0.06875	0.0587875	104278	ADD	0.230432	0.12349	3.48194	1.20731	0.0620426	1.25914	0.988459	1.60395	0
Y:11910628_T_A	IJ	K11_RETROG_MAXILLAE	Maxillary retrognathism	digestive	11910628	T	A	0.272561	0.214815	0.272636	104164	ADD	-0.368234	0.197354	3.48142	1.20718	0.0620612	0.69196	0.469988	1.01875	0
Y:11910628_T_A	IJ	MUCOPROCT	Mucosal proctocolitis	digestive	11910628	T	A	0.272668	0.292048	0.27239	100239	ADD	0.116723	0.0625662	3.48046	1.20693	0.0620969	1.12381	0.994111	1.27043	0
Y:12529262_C_T	R1b	G6_EPLEPSY	Epilepsy	nervous_system	12529262	C	T	0.0476524	0.0523874	0.0474252	80059	ADD	0.152279	0.0816246	3.48044	1.20692	0.0620983	1.16448	0.992324	1.36651	0
Y:12910796_C_T	I1	G6_SLEEPAPNO	Sleep apnoea	nervous_system	12910796	C	T	0.261198	0.270436	0.259456	103787	ADD	0.0379824	0.0203616	3.47967	1.20672	0.0621269	1.03871	0.998076	1.081	0
Y:12387195_C_T	R1a	F5_SCHZPHR	Schizophrenia	mental and behavioural	12387195	C	T	0.0590023	0.0749186	0.0589068	103013	ADD	0.329566	0.176787	3.47525	1.20556	0.0622931	1.39036	0.983207	1.96613	0
Y:12810648_T_C	N1a1	INFLUENZA	All influenza (not pneumonia)	respiratory	12810648	T	C	0.610666	0.642373	0.609971	82487	ADD	0.0973242	0.0522182	3.47373	1.20516	0.0623505	1.10222	0.994989	1.221	0
Y:12910796_C_T	I1	CARDIAC_ARRHYTM	Cardiac arrhythmias	circulatory	12910796	C	T	0.260878	0.267442	0.257629	72992	ADD	0.0403008	0.0216348	3.46995	1.20417	0.0624928	1.04112	0.997899	1.08622	0
Y:19568371_C_G	K	SCND_OTH_KNEEARTHROSIS	Other secondary gonarthrosis	musculoskeletal	19568371	C	G	0.721162	0.685185	0.72133	92785	ADD	-0.209178	0.112354	3.46616	1.20317	0.0626369	0.81125	0.650905	1.0111	0
Y:19568371_C_G	K	H7_BCKRNDRETINOPAT	Background retinopathy and retinal vascular changes	eye	19568371	C	G	0.720843	0.651163	0.720971	94137	ADD	-0.327822	0.176132	3.46418	1.20265	0.0627119	0.72049	0.510155	1.01755	0
Y:12387195_C_T	R1a	K11_EMBED_TEETH	Embedded teeth, including avohilmo	digestive	12387195	C	T	0.0589098	0.0765306	0.0588099	104278	ADD	0.33274	0.178803	3.46306	1.20236	0.0627538	1.39478	0.982443	1.98019	0
Y:11813828_C_A	R1a1*	M13_SPINENTHES	Spinal enthesopathy	musculoskeletal	11813828	C	A	0.0192615	0.0294118	0.0191967	75020	ADD	0.6504	0.34951	3.4629	1.20232	0.0627596	1.91631	0.965953	3.80167	0
Y:11910628_T_A	IJ	L12_NAIL_INGROW	Ingrowing nail	skin	11910628	T	A	0.272848	0.229122	0.273052	100272	ADD	-0.20259	0.108883	3.46192	1.20206	0.0627972	0.81661	0.65968	1.01088	0
Y:7118622_C_T	I1a2*	H7_PERIPHRETINADEGEN	Peripheral retinal degeneration	eye	7118622	C	T	0.0119231	0.0253807	0.0118949	94187	ADD	1.25711	0.676236	3.45578	1.20045	0.0630304	3.51523	0.933965	13.2305	0
Y:12810648_T_C	N1a1	H8_TINNITUS	Tinnitus	ear	12810648	T	C	0.61094	0.600596	0.611172	91793	ADD	-0.091304	0.0491216	3.45489	1.20021	0.0630652	0.91274	0.828961	1.00499	0
Y:12529262_C_T	R1b	L12_ERYTHEMATOUSOTH	Other erythematous conditions	skin	12529262	C	T	0.0473626	0.0744186	0.0473055	101958	ADD	0.6018	0.3238	3.45425	1.20004	0.0630899	1.8254	0.967686	3.44336	0
Y:12910796_C_T	I1	H8_VERTIGOCENT	Vertigo of central origin	ear	12910796	C	T	0.260982	0.356436	0.260885	99754	ADD	0.427766	0.230184	3.45351	1.19985	0.0631175	1.53383	0.976877	2.40831	0
Y:19568371_C_G	K	AD_AM_EXMORE	Alzheimer’s disease (Atypical or mixed) (more control exclusions)	neurological	19568371	C	G	0.716782	0.734098	0.7164	44531	ADD	0.152391	0.082035	3.45079	1.19914	0.0632208	1.16462	0.991637	1.36777	0
Y:12529262_C_T	R1b	CD2_BENIGN_HEAMANGIOMA_LYMPHANGIOMA	Haemangioma and lymphangioma, any site	neoplasms	12529262	C	T	0.0473706	0.0330033	0.0474546	104263	ADD	-0.353982	0.190592	3.44949	1.19879	0.0632718	0.70189	0.483095	1.01977	0
Y:11813828_C_A	R1a1*	D3_OTHERWHITECELL	Other disorders of white blood cells	blood	11813828	C	A	0.0186097	0.0328228	0.0185462	102742	ADD	0.619032	0.333374	3.44797	1.19839	0.0633301	1.85713	0.966203	3.56957	0
Y:11813828_C_A	R1a1*	CD2_BENIGN_BONE_LONG_LOWER	Benign neoplasm: Long bones of lower limb	neoplasms	11813828	C	A	0.0186786	0.00395257	0.0187144	104237	ADD	-0.839792	0.452284	3.44763	1.1983	0.0633432	0.4318	0.177947	1.04779	0
Y:12387195_C_T	R1a	AB1_VARICELLA	Varicella [chickenpox]	infectious	12387195	C	T	0.0589199	0.0423197	0.0590258	100662	ADD	-0.316278	0.170398	3.44517	1.19766	0.0634366	0.72886	0.521911	1.01786	0
Y:12752257_T_C	P1	L12_XEROSCUT	Xerosis cutis	skin	12752257	T	C	0.10825	0.145299	0.108206	98032	ADD	0.595858	0.321058	3.44443	1.19746	0.0634658	1.81459	0.967136	3.40461	0
Y:12810648_T_C	N1a1	M13_INFBURSA	Infective bursitis	musculoskeletal	12810648	T	C	0.607562	0.64497	0.607397	77151	ADD	0.21768	0.117324	3.44242	1.19694	0.0635419	1.24319	0.9878	1.56461	0
Y:12752257_T_C	P1	CONGEN_HEART_ARTER	Congenital malformations of heart and great arteries	circulatory	12752257	T	C	0.108374	0.124238	0.108172	104213	ADD	0.169738	0.091506	3.4408	1.19651	0.0636048	1.18499	0.990432	1.41778	0
Y:11910628_T_A	IJ	CD2_BENIGN_MELANOCYTIC	Melanocytic naevi	neoplasms	11910628	T	A	0.272561	0.285327	0.272283	104164	ADD	0.0931718	0.050278	3.4341	1.19475	0.0638631	1.09765	0.994641	1.21133	0
Y:19568371_C_G	K	CD2_BENIGN_SALIVARY_NOS	Benign neoplasm: other/unspecified salivary gland	neoplasms	19568371	C	G	0.720456	0.769912	0.720348	104259	ADD	0.285184	0.153908	3.43342	1.19457	0.0638896	1.33001	0.983659	1.7983	0
Y:12752257_T_C	P1	L12_DISORDSKINAPPENDIX	Disorders of skin appendages	skin	12752257	T	C	0.108374	0.115702	0.108055	104213	ADD	0.0946508	0.0511032	3.43046	1.19379	0.0640044	1.09927	0.994504	1.21508	0
Y:19568371_C_G	K	K11_MN_RETRGN_AND_SURG	Mandibular retrognathia AND surgery (BSSRO)	digestive	19568371	C	G	0.720456	0.622807	0.720563	104259	ADD	-0.393564	0.212526	3.42933	1.19349	0.0640487	0.67465	0.444807	1.02325	0
Y:12529262_C_T	R1b	G6_MYONEU	Diseases of the myoneural junction and muscle	nervous_system	12529262	C	T	0.0473706	0.0574913	0.0472579	104263	ADD	0.264428	0.142812	3.42833	1.19323	0.064087	1.30269	0.984635	1.72347	0
Y:11813828_C_A	R1a1*	F5_PANIC	Panic disorder	mental and behavioural	11813828	C	A	0.0185855	0.0261364	0.0185166	97334	ADD	0.47768	0.25804	3.42686	1.19284	0.0641446	1.61233	0.972312	2.67363	0
Y:11813828_C_A	R1a1*	M13_SPININSTAB	Spinal instabilities	musculoskeletal	11813828	C	A	0.0191546	0	0.0191967	74708	ADD	-1.05782	0.57155	3.4254	1.19246	0.0642007	0.34721	0.113261	1.06441	0
Y:12529262_C_T	R1b	H7_IRIDOCYCLITISINOTH	Iridocyclitis in diseases classified elsewhere	eye	12529262	C	T	0.0475911	0.0147059	0.0476364	98737	ADD	-0.74613	0.40325	3.42356	1.19198	0.0642717	0.4742	0.215133	1.04523	0
Y:12752257_T_C	P1	N14_MALEINFERT	Male infertility	genitourinary	12752257	T	C	0.108769	0.0840336	0.109091	74047	ADD	-0.205618	0.11116	3.42156	1.19145	0.0643502	0.81414	0.654757	1.01233	0
Y:19568371_C_G	K	N14_OTHPENIS	Other disorders of penis	genitourinary	19568371	C	G	0.720874	0.6996	0.721384	74891	ADD	-0.103065	0.0557282	3.42037	1.19114	0.0643962	0.90207	0.808728	1.00618	0
Y:12752257_T_C	P1	F5_BEHAVE	Behavioural syndromes associated with physiological disturbances and physical factors	mental and behavioural	12752257	T	C	0.108374	0.119805	0.108121	104213	ADD	0.129356	0.0699534	3.41946	1.1909	0.0644318	1.1381	0.992277	1.30534	0
Y:12752257_T_C	P1	E4_HYPOPIT	Hypopituitarism	metabolic	12752257	T	C	0.108208	0.0923645	0.108336	101573	ADD	-0.21166	0.114495	3.41745	1.19037	0.0645104	0.80924	0.646572	1.01283	0
Y:11813828_C_A	R1a1*	CD2_MYELOID_LEUKAEMIA_EXALLC	Myeloid leukaemia (controls excluding all cancers)	neoplasms	11813828	C	A	0.0180971	0.0362903	0.0180354	73382	ADD	0.849692	0.459692	3.41657	1.19014	0.0645446	2.33893	0.94999	5.75857	0
Y:11910628_T_A	IJ	N14_URETHRAOTH	Other disorders of urethra and urinary system	genitourinary	11910628	T	A	0.27249	0.286823	0.27176	98367	ADD	0.0650334	0.0351882	3.41568	1.1899	0.0645803	1.06719	0.996072	1.1434	0
Y:7118622_C_T	I1a2*	M13_CALCIFICTEND	Calcific tendinitis of shoulder	musculoskeletal	7118622	C	T	0.0114335	0	0.0114854	77229	ADD	-1.02739	0.555914	3.41548	1.18985	0.0645877	0.35794	0.120395	1.06418	0
Y:12810648_T_C	N1a1	K11_PSC_COLITIS_STRICT	Colitis, primary sclerosing, strict definition	digestive	12810648	T	C	0.610114	0.533981	0.610189	103720	ADD	-0.392706	0.212598	3.41203	1.18894	0.0647232	0.67523	0.445126	1.02428	0
Y:11910628_T_A	IJ	Q17_CONGEN_MALFO_DEFORMAT_MUSCULOS_SYSTEM	Congenital malformations and deformations of the musculoskeletal system	congenital	11910628	T	A	0.272561	0.294509	0.272433	104164	ADD	0.178227	0.0964974	3.41127	1.18874	0.064753	1.1951	0.989151	1.44392	0
Y:12529262_C_T	R1b	ASTHMA_MIXED_EXMORE	Asthma mixed form (mode) (more control exclusions)	respiratory	12529262	C	T	0.0470484	0.0546448	0.0469635	49651	ADD	0.412268	0.223258	3.4099	1.18838	0.0648067	1.51024	0.975	2.3393	0
Y:19568371_C_G	K	AB1_ERYSIPELAS	Erysipelas	infectious	19568371	C	G	0.721059	0.71629	0.721462	96031	ADD	-0.0522874	0.0283184	3.40924	1.18821	0.0648321	0.94906	0.897815	1.00322	0
Y:12910796_C_T	I1	M13_CALCIFICTEND	Calcific tendinitis of shoulder	musculoskeletal	12910796	C	T	0.263126	0.206304	0.263384	77176	ADD	-0.23972	0.129836	3.40894	1.18813	0.064844	0.78685	0.610059	1.01487	0
Y:11910628_T_A	IJ	K11_IBS	Irritable bowel syndrome	digestive	11910628	T	A	0.271235	0.256599	0.271525	83765	ADD	-0.107211	0.0580794	3.4075	1.18775	0.0649008	0.89834	0.801679	1.00665	0
Y:11813828_C_A	R1a1*	pbil	Plasma Bilirubin	quantitative	11813828	C	A	0.0199363	NA	NA	38322	ADD	0.0674208	0.0365258	3.40714	1.18766	0.0649142	NA	-0.00416977	0.139011	0
Y:11910628_T_A	IJ	C3_TESTIS_EXALLC	Malignant neoplasm of testis, excluding all cancers (controls excluding all cancers)	neoplasms	11910628	T	A	0.269627	0.240688	0.269765	73431	ADD	-0.227284	0.123148	3.40629	1.18743	0.0649486	0.79669	0.625844	1.01419	0
Y:12752257_T_C	P1	CMV_NOS	Other/unspecified cytomegaloviral diseases	infectious	12752257	T	C	0.108386	0.144928	0.108338	104192	ADD	0.53543	0.290112	3.40622	1.18741	0.0649516	1.70818	0.967355	3.01636	0
Y:11813828_C_A	R1a1*	M13_SHORTACHILLES	Short Achilles tendon (acquired)	musculoskeletal	11813828	C	A	0.0184904	0.0322581	0.0184681	76959	ADD	1.45747	0.78993	3.40428	1.1869	0.0650279	4.2951	0.913211	20.2011	0
Y:12910796_C_T	I1	H8_MENIERE	Ménière disease	ear	12910796	C	T	0.260733	0.234375	0.260885	100229	ADD	-0.181092	0.0983004	3.39382	1.18415	0.065441	0.83436	0.688141	1.01164	0
Y:12387195_C_T	R1a	H8_PERCHRONDR	Perichondritis of external ear	ear	12387195	C	T	0.0587968	0.0208333	0.0588509	101094	ADD	-0.682436	0.370534	3.3921	1.1837	0.0655089	0.50538	0.244465	1.04478	0
Y:12529262_C_T	R1b	FG_CARDMYO	Cardiomyopathy (excluding other)	circulatory	12529262	C	T	0.0474916	0.05608	0.0472827	75845	ADD	0.210582	0.114371	3.39007	1.18316	0.0655904	1.2344	0.986506	1.54458	0
Y:11813828_C_A	R1a1*	C3_RECTUM_ADENO	Adenocarcinoma and papilloma adenocarcinoma of rectum	neoplasms	11813828	C	A	0.0186786	0.0118397	0.0187514	104237	ADD	-0.409726	0.222538	3.38982	1.1831	0.0655994	0.66383	0.429171	1.0268	0
Y:12810648_T_C	N1a1	C3_THYROID_PAPILLARY_ADENO_EXALLC	Papillary adenocarcinoma of thyroid gland, excluding all cancers (controls excluding all cancers)	neoplasms	12810648	T	C	0.613965	0.649606	0.613841	73369	ADD	0.247764	0.134652	3.38574	1.18202	0.0657628	1.28116	0.983976	1.66809	0
Y:12810648_T_C	N1a1	J10_PLEUROTH	Other pleural conditions	respiratory	12810648	T	C	0.610733	0.578089	0.611165	98503	ADD	-0.11229	0.0610474	3.38334	1.18139	0.0658582	0.89379	0.792992	1.00739	0
Y:12810648_T_C	N1a1	M13_CERVICDISC	Cervical disc disorders	musculoskeletal	12810648	T	C	0.606535	0.644399	0.604557	78411	ADD	0.0665656	0.0361932	3.38257	1.18119	0.0658886	1.06883	0.995636	1.14741	0
Y:11910628_T_A	IJ	E4_HYPERPIT	Hyperfunction of pituitary gland	metabolic	11910628	T	A	0.272288	0.223256	0.272392	100930	ADD	-0.291304	0.158388	3.38254	1.18118	0.0658901	0.74729	0.547855	1.01932	0
Y:11813828_C_A	R1a1*	POLLENALLERG	Pollen allergy	respiratory	11813828	C	A	0.0187265	0.0125611	0.0188129	103650	ADD	-0.367834	0.200098	3.37926	1.18031	0.0660222	0.69223	0.467654	1.02466	0
Y:12810648_T_C	N1a1	WET_AMD	Wet age-related macular degeneration	eye	12810648	T	C	0.610911	0.58344	0.61148	76715	ADD	-0.104973	0.0571072	3.3789	1.18022	0.0660359	0.90035	0.805008	1.00698	0
Y:12810648_T_C	N1a1	M13_OVERUSENAS	Other/unspecified soft tissue disorders related to use, overuse and pressure	musculoskeletal	12810648	T	C	0.607526	0.662921	0.607397	76991	ADD	0.296714	0.161512	3.37491	1.17917	0.0661957	1.34543	0.980346	1.84647	0
Y:12910796_C_T	I1	E4_FH_IHD	Familial hypercholesterolemia, with ischemic heart disease	metabolic	12910796	C	T	0.260602	0.289981	0.260211	78944	ADD	0.137751	0.0749876	3.37448	1.17905	0.066214	1.14769	0.990817	1.3294	0
Y:12910796_C_T	I1	J10_PLEURA	Other diseases of pleura	respiratory	12910796	C	T	0.261202	0.277484	0.26003	104226	ADD	0.0546824	0.0297702	3.37386	1.17889	0.0662384	1.05621	0.99634	1.11967	0
Y:12810648_T_C	N1a1	M13_ARTHINOTH	Arthropathies in other diseases classified elsewhere	musculoskeletal	12810648	T	C	0.607658	0.534351	0.607943	67719	ADD	-0.243224	0.132432	3.37309	1.17869	0.0662689	0.7841	0.60484	1.01648	0
Y:11910628_T_A	IJ	G6_HCOBSTR	Obstructive hydrocephalus	nervous_system	11910628	T	A	0.272591	0.313869	0.272536	103514	ADD	0.37888	0.20631	3.37263	1.17857	0.0662872	1.46065	0.974834	2.18857	0
Y:7118622_C_T	I1a2*	AB1_LYME	Lyme disease	infectious	7118622	C	T	0.0118803	0.0203185	0.0117304	104290	ADD	0.362216	0.197269	3.37146	1.17826	0.0663346	1.43651	0.975864	2.1146	0
Y:7118622_C_T	I1a2*	J10_BRONCHNAS	Unspecified chronic bronchitis	respiratory	7118622	C	T	0.0121887	0.0205224	0.0121348	83438	ADD	0.738658	0.402724	3.3641	1.17632	0.0666316	2.09312	0.950582	4.60894	0
Y:12529262_C_T	R1b	G6_MYOPOTHUNS	Other and unspecified myopathies	nervous_system	12529262	C	T	0.047346	0.0581257	0.0472579	103958	ADD	0.30838	0.168158	3.36307	1.17605	0.066673	1.36122	0.979013	1.89264	0
Y:12910796_C_T	I1	CD2_BENIGN_MELANOCYTIC	Melanocytic naevi	neoplasms	12910796	C	T	0.261202	0.273219	0.26094	104226	ADD	0.0934046	0.0509768	3.35731	1.17453	0.0669068	1.09791	0.993511	1.21327	0
Y:12752257_T_C	P1	M13_BIOMECHLESIO	Biomechanical lesions, not elsewhere classified	musculoskeletal	12752257	T	C	0.108463	0.074928	0.108576	103344	ADD	-0.328882	0.179522	3.35616	1.17422	0.0669545	0.71973	0.50624	1.02325	0
Y:12529262_C_T	R1b	L12_ERYTHEMANODOSUM	Erythema nodosum	skin	12529262	C	T	0.0472628	0.00884956	0.0473055	101856	ADD	-0.84742	0.462632	3.35525	1.17398	0.0669915	0.42852	0.173049	1.06113	0
Y:11813828_C_A	R1a1*	M13_LOWBACKPAINORANDSCIATICA	Lower back pain or/and sciatica	musculoskeletal	11813828	C	A	0.0186786	0.0190423	0.0186365	104237	ADD	0.145375	0.0793786	3.35408	1.17367	0.0670394	1.15647	0.989845	1.35115	0
Y:19568371_C_G	K	K11_OVERJET	Overjet	digestive	19568371	C	G	0.720456	0.775148	0.720367	104259	ADD	0.324496	0.1772	3.35346	1.17351	0.0670641	1.38333	0.977443	1.95777	0
Y:11910628_T_A	IJ	I9_ANGIO	Coronary angioplasty	circulatory	11910628	T	A	0.271455	0.266619	0.271802	83432	ADD	0.063125	0.0344772	3.35227	1.1732	0.067112	1.06516	0.99556	1.13963	0
Y:12529262_C_T	R1b	P16_RESPI_DISTR_NEWBO	Respiratory distress of newborn	perinatal	12529262	C	T	0.047358	0.0952381	0.0472903	104164	ADD	0.698948	0.382002	3.34779	1.17201	0.0672961	2.01164	0.951443	4.2532	0
Y:12810648_T_C	N1a1	CD2_HODGKIN_LYMPHOMA_EXALLC	Hodgkin lymphoma, hilmo (controls excluding all cancers)	neoplasms	12810648	T	C	0.613927	0.636042	0.613841	73398	ADD	0.232998	0.127437	3.34281	1.1707	0.0674994	1.26238	0.983362	1.62056	0
Y:12529262_C_T	R1b	M13_OVERUSENAS	Other/unspecified soft tissue disorders related to use, overuse and pressure	musculoskeletal	12529262	C	T	0.0479318	0.0224719	0.0479907	77047	ADD	-0.620996	0.339754	3.34079	1.17017	0.0675818	0.53741	0.276122	1.04595	0
Y:11910628_T_A	IJ	L12_ULCERLOWLIMB	Ulcer of lower limb, not elsewhere classified	skin	11910628	T	A	0.272371	0.292086	0.272091	99258	ADD	0.115924	0.0634344	3.33959	1.16985	0.0676317	1.12291	0.991627	1.27157	0
Y:19568371_C_G	K	GE	Generalized epilepsy	nervous_system	19568371	C	G	0.719856	0.770227	0.719701	100898	ADD	0.241206	0.132014	3.33837	1.16953	0.0676815	1.27278	0.982612	1.64864	0
Y:11910628_T_A	IJ	N14_HYDRONEPHR	Hydronephrosis	genitourinary	11910628	T	A	0.272262	0.313211	0.271755	93502	ADD	0.125135	0.068492	3.33793	1.16941	0.0677002	1.1333	0.990932	1.29613	0
Y:12387195_C_T	R1a	K11_ILEUS	Paralytic ileus and intestinal obstruction	digestive	12387195	C	T	0.0591674	0.0487892	0.0595218	85030	ADD	-0.155395	0.0850656	3.33709	1.16919	0.0677345	0.85608	0.724608	1.0114	0
Y:12810648_T_C	N1a1	C3_TESTIS_NONSEMINOMA_EXALLC	Non-seminoma of testis, excluding all cancers (controls excluding all cancers)	neoplasms	12810648	T	C	0.613927	0.664	0.613841	73240	ADD	0.3481	0.190647	3.33389	1.16835	0.0678656	1.41637	0.974757	2.05807	0
Y:12387195_C_T	R1a	P16_INFECTIONS_SPECIFIC_PERINA_PERIOD	Infections specific to the perinatal period	perinatal	12387195	C	T	0.0589098	0.0185185	0.0589517	104278	ADD	-0.794004	0.435306	3.32703	1.16653	0.0681506	0.45203	0.192588	1.06098	0
Y:12910796_C_T	I1	G6_HCCOMM	Communicating hydrocephalus	nervous_system	12910796	C	T	0.261176	0.261538	0.261176	103635	ADD	0.336516	0.184575	3.32405	1.16575	0.0682732	1.40006	0.975065	2.0103	0
Y:12387195_C_T	R1a	KRA_PSY_DEVWIDE_EXMORE	Wide developmental and behavioural disorders (more control exclusions)	mental and behavioural	12387195	C	T	0.0589684	0.0362319	0.0590492	77957	ADD	-0.478122	0.262272	3.32332	1.16556	0.068303	0.61995	0.370769	1.03658	0
Y:7118622_C_T	I1a2*	E4_OBESITYNAS	Obesity, other/unspecified	metabolic	7118622	C	T	0.0119613	0.00748569	0.0120637	101494	ADD	-0.36569	0.200622	3.32253	1.16535	0.0683361	0.69372	0.468177	1.02791	0
Y:19568371_C_G	K	L12_NAIL_INGROW	Ingrowing nail	skin	19568371	C	G	0.72014	0.763441	0.719938	100368	ADD	0.196698	0.107925	3.32166	1.16512	0.0683723	1.21738	0.985274	1.50416	0
Y:7118622_C_T	I1a2*	J10_PERITONSABSC	Peritonsillar abscess	respiratory	7118622	C	T	0.0118109	0.0152946	0.0117135	81789	ADD	0.373996	0.205218	3.32126	1.16501	0.0683896	1.45353	0.972163	2.17325	0
Y:19568371_C_G	K	J10_COPD	COPD	respiratory	19568371	C	G	0.719325	0.700186	0.721555	92534	ADD	-0.0484238	0.026571	3.32123	1.165	0.0683912	0.95273	0.904382	1.00366	0
Y:19568371_C_G	K	K11_IBS	Irritable bowel syndrome	digestive	19568371	C	G	0.721551	0.736196	0.721261	83843	ADD	0.10496	0.057614	3.3189	1.16439	0.0684873	1.11067	0.992068	1.24344	0
Y:19568371_C_G	K	G6_HCOBSTR	Obstructive hydrocephalus	nervous_system	19568371	C	G	0.720437	0.678832	0.720492	103608	ADD	-0.372232	0.204326	3.31876	1.16435	0.0684936	0.68919	0.46176	1.02865	0
Y:19568371_C_G	K	C3_PROSTATE_EXALLC	Malignant neoplasm of prostate, excluding all cancers (controls excluding all cancers)	neoplasms	19568371	C	G	0.722074	0.715164	0.723042	83389	ADD	0.0478238	0.026257	3.31741	1.16399	0.0685504	1.04899	0.996367	1.10438	0
Y:12529262_C_T	R1b	CD2_BENIGN_RECTOSIGMOID_JUNC	Benign neoplasm: Rectosigmoid junction	neoplasms	12529262	C	T	0.0473706	0.0755287	0.0472809	104263	ADD	0.45127	0.247822	3.31582	1.16357	0.0686167	1.57031	0.966126	2.55232	0
Y:11910628_T_A	IJ	E4_VOLUME	Volume depletion	metabolic	11910628	T	A	0.272419	0.301571	0.272093	86323	ADD	0.138952	0.0763472	3.31241	1.16267	0.0687591	1.14907	0.989369	1.33455	0
Y:12387195_C_T	R1a	M13_SYSTCONNECT	Systemic connective tissue disorders	musculoskeletal	12387195	C	T	0.0589098	0.0487912	0.0591355	104278	ADD	-0.16856	0.0926462	3.3102	1.16209	0.068851	0.84488	0.704585	1.01311	0
Y:7118622_C_T	I1a2*	K11_LIP_ORAL_MUCOSA	Other diseases of lip and oral mucosa	digestive	7118622	C	T	0.0118806	0.00697674	0.0119715	70872	ADD	-0.464452	0.255352	3.30829	1.16159	0.0689303	0.62848	0.381005	1.0367	0
Y:11910628_T_A	IJ	M13_CHONDROMALACIA	Chondromalacia	musculoskeletal	11910628	T	A	0.272362	0.360656	0.272204	102562	ADD	0.305194	0.167834	3.30668	1.16116	0.0689986	1.35689	0.976519	1.88542	0
Y:12910796_C_T	I1	M13_OTHERBONE	Other disorders of bone	musculoskeletal	12910796	C	T	0.260919	0.277466	0.260623	101334	ADD	0.102763	0.0565148	3.30634	1.16107	0.0690129	1.10823	0.992026	1.23804	0
Y:11813828_C_A	R1a1*	J10_PNEUMOBACT	Bacterial pneumoniae	respiratory	11813828	C	A	0.0185539	0.0209939	0.0183696	86828	ADD	0.187416	0.103189	3.29876	1.15907	0.0693314	1.20613	0.985276	1.47649	0
Y:12387195_C_T	R1a	D3_BLOODOTHER	Other diseases of blood and blood-forming organs, wide	blood	12387195	C	T	0.0589098	0.0685773	0.0587252	104278	ADD	0.178959	0.0985394	3.29828	1.15894	0.0693522	1.19597	0.985922	1.45077	0
Y:12529262_C_T	R1b	C3_BASAL_CELL_CARCINOMA_INCLAVO_EXALLC	Basal cell carcinoma, including avohilmo, excluding all cancers (controls excluding all cancers)	neoplasms	12529262	C	T	0.0472067	0.0518306	0.0467867	79692	ADD	0.118412	0.0652294	3.29539	1.15817	0.0694752	1.12571	0.990607	1.27923	0
Y:7118622_C_T	I1a2*	L12_FOODDERMAT	Dermatitis due to ingested food	skin	7118622	C	T	0.0119794	0.0221519	0.0119447	92993	ADD	1.00542	0.55398	3.2939	1.15778	0.0695376	2.73307	0.922769	8.09482	0
Y:19568371_C_G	K	PNEUMO_SEPTHICHE	Pneumococcal septicemia	respiratory	19568371	C	G	0.720436	0.660066	0.720612	104241	ADD	-0.238228	0.131282	3.29292	1.15752	0.0695793	0.78802	0.609242	1.01927	0
Y:7118622_C_T	I1a2*	N14_SPERMATOCELE	Spermatocele	genitourinary	7118622	C	T	0.0116268	0.0162544	0.0115373	74569	ADD	0.46652	0.257108	3.29235	1.15737	0.0696033	1.59444	0.963279	2.63914	0
Y:7118622_C_T	I1a2*	K11_OTHDISOES	Other diseases of oesophagus	digestive	7118622	C	T	0.0118426	0.0181269	0.0117717	89001	ADD	0.537404	0.2962	3.29179	1.15722	0.0696274	1.71156	0.95777	3.0586	0
Y:12910796_C_T	I1	CD2_BENIGN_SIGMOID_COLON	Benign neoplasm: Sigmoid colon	neoplasms	12910796	C	T	0.261202	0.275322	0.260955	104226	ADD	0.103338	0.0569958	3.28729	1.15603	0.0698184	1.10887	0.991662	1.23992	0
Y:11813828_C_A	R1a1*	ANOSMIA	Anosmia	other	11813828	C	A	0.018946	0.033557	0.0188405	20796	ADD	1.24	0.684098	3.28553	1.15557	0.0698924	3.45561	0.904085	13.2081	0
Y:11910628_T_A	IJ	RX_RHEUMA_BIOLOGICAL	Biological medication for rheuma	medications	11910628	T	A	0.272561	0.288365	0.272345	104164	ADD	0.114509	0.0631918	3.28364	1.15507	0.0699729	1.12132	0.990696	1.26917	0
Y:11813828_C_A	R1a1*	KRA_PSY_ANXIETY_EXMORE	Anxiety disorders (more control exclusions)	mental and behavioural	11813828	C	A	0.0187861	0.0206434	0.0185972	85542	ADD	0.164262	0.0906574	3.28296	1.15489	0.0700019	1.17852	0.986663	1.40769	0
Y:11813828_C_A	R1a1*	Q17_OTHER_CONGEN_MALFO_TONGUE_MOUTH_PHARYNX	Other congenital malformations of tongue, mouth and pharynx	congenital	11813828	C	A	0.018685	0.0394737	0.0186546	103987	ADD	1.08467	0.598754	3.28171	1.15455	0.0700568	2.95847	0.91495	9.56614	0
Y:12387195_C_T	R1a	N14_KIDUROTH	Other disorders of kidney and ureter	genitourinary	12387195	C	T	0.0589098	0.0468998	0.0590565	104278	ADD	-0.22228	0.122712	3.28114	1.1544	0.070081	0.80069	0.629521	1.0184	0
Y:11813828_C_A	R1a1*	ASTHMA_ALLERG	Asthma and allergy	respiratory	11813828	C	A	0.0182163	0.00927644	0.018403	52700	ADD	-0.454722	0.251156	3.27795	1.15356	0.0702166	0.63462	0.387908	1.03826	0
Y:19568371_C_G	K	M13_OVERUSENAS	Other/unspecified soft tissue disorders related to use, overuse and pressure	musculoskeletal	19568371	C	G	0.718529	0.775281	0.718397	77031	ADD	0.31176	0.172204	3.27758	1.15346	0.0702328	1.36583	0.974568	1.91416	0
Y:12810648_T_C	N1a1	H7_CONJUNCTIVITISATOPIC	Atopic conjunctivitis	eye	12810648	T	C	0.60973	0.579592	0.609806	97781	ADD	-0.251786	0.139119	3.27562	1.15294	0.0703169	0.77741	0.591875	1.02111	0
Y:12910796_C_T	I1	CD2_BENIGN_ANUS_ANAL_CANAL	Benign neoplasm: Anus and anal canal	neoplasms	12910796	C	T	0.261202	0.331878	0.261046	104226	ADD	0.277306	0.153233	3.27504	1.15279	0.0703412	1.31957	0.977233	1.78183	0
Y:11910628_T_A	IJ	L12_SKINSUBCUTISNAS	Other and unspecified disorders of skin and subcutaneous tissue	skin	11910628	T	A	0.272307	0.324324	0.272091	98275	ADD	0.205822	0.113739	3.27462	1.15268	0.0703591	1.22853	0.983039	1.53534	0
Y:19568371_C_G	K	C3_TESTIS_NONSEMINOMA_EXALLC	Non-seminoma of testis, excluding all cancers (controls excluding all cancers)	neoplasms	19568371	C	G	0.723132	0.776	0.723042	73266	ADD	0.367036	0.202882	3.27289	1.15222	0.0704336	1.44345	0.969851	2.14832	0
Y:11910628_T_A	IJ	K11_MN_RETRGN_AND_SURG	Mandibular retrognathia AND surgery (BSSRO)	digestive	11910628	T	A	0.272561	0.368421	0.272456	104164	ADD	0.387038	0.213994	3.27119	1.15177	0.0705066	1.47261	0.968129	2.23998	0
Y:12810648_T_C	N1a1	C_DIFFICILE_ENTEROCOLITIS	Enterocolitis due to Clostridium difficile	infectious	12810648	T	C	0.610119	0.628116	0.609943	103506	ADD	0.123993	0.068595	3.26747	1.15079	0.0706659	1.13201	0.989601	1.29491	0
Y:7118622_C_T	I1a2*	I9_STR_EMBOLIC_WITH_FLIMMER	Embolic stroke with flimmer	circulatory	7118622	C	T	0.0117562	0	0.0118017	85572	ADD	-1.03374	0.571922	3.267	1.15066	0.0706871	0.35567	0.115937	1.09114	0
Y:12910796_C_T	I1	I9_AF_REIMB	Atrial fibrillation and flutter with reimbursement	circulatory	12910796	C	T	0.262992	0.273891	0.260019	53572	ADD	0.0568012	0.0314258	3.26694	1.15065	0.0706887	1.05845	0.995218	1.12569	0
Y:11813828_C_A	R1a1*	CD2_TNK_LYMPHOMA_EXALLC	Mature T/NK-cell lymphomas, hilmo (controls excluding all cancers)	neoplasms	11813828	C	A	0.0180806	0.0402685	0.0180354	73283	ADD	1.07595	0.595342	3.26627	1.15047	0.070718	2.93278	0.91309	9.41986	0
Y:12752257_T_C	P1	P16_TRANSITO_DISORD_CARBOH_METABOLISM_SPECIFIC_FETUS_NEWBO	Transitory disorders of carbohydrate metabolism specific to fetus and newborn	perinatal	12752257	T	C	0.108376	0.17037	0.108296	104211	ADD	0.513274	0.284036	3.26552	1.15027	0.0707506	1.67075	0.957493	2.91533	0
Y:12752257_T_C	P1	G6_MONONPOTHUS	Other and unspecified mononeuropathies of upper limb	nervous_system	12752257	T	C	0.109152	0.127737	0.109097	92742	ADD	0.37696	0.208672	3.26332	1.14969	0.0708451	1.45785	0.968471	2.19451	0
Y:12810648_T_C	N1a1	C3_BLADDER_EXALLC	Malignant neoplasm of bladder, excluding all cancers (controls excluding all cancers)	neoplasms	12810648	T	C	0.612853	0.577208	0.613841	75142	ADD	-0.0904074	0.050063	3.26119	1.14912	0.0709382	0.91356	0.828175	1.00775	0
Y:11813828_C_A	R1a1*	C3_EYE_ADNEXA_EXALLC	Malignant neoplasm of eye and adnexa, excluding all cancers (controls excluding all cancers)	neoplasms	11813828	C	A	0.0180923	0.044586	0.0180354	73291	ADD	0.976372	0.540804	3.2595	1.14867	0.0710117	2.65481	0.919796	7.66257	0
Y:12810648_T_C	N1a1	Q17_CONOTR_DEFEC	Conotruncal defects	congenital	12810648	T	C	0.609961	0.531746	0.610056	104205	ADD	-0.35187	0.194914	3.25893	1.14852	0.0710362	0.70337	0.480032	1.03062	0
Y:12910796_C_T	I1	H7_PAPILLOEDEMA	Papilloedema, unspecified	eye	12910796	C	T	0.261066	0.312925	0.260992	103744	ADD	0.354768	0.196538	3.25835	1.14837	0.0710608	1.42585	0.970013	2.0959	0
Y:7118622_C_T	I1a2*	G6_CAUSALGIA	Causalgia	nervous_system	7118622	C	T	0.0118847	0.029703	0.0118653	92640	ADD	1.72868	0.957704	3.25813	1.14831	0.0710706	5.63324	0.862073	36.8105	0
Y:12529262_C_T	R1b	L12_DERMATHERP	Dermatitis herpetiformis	skin	12529262	C	T	0.0473496	0.0150376	0.047391	103908	ADD	-0.738174	0.409078	3.25617	1.14779	0.0711557	0.47799	0.214388	1.06569	0
Y:11910628_T_A	IJ	F5_PSYTRANS	Acute and transient psychotic disorders	mental and behavioural	11910628	T	A	0.272665	0.227191	0.272914	102844	ADD	-0.181718	0.100704	3.25615	1.14779	0.0711557	0.83384	0.684479	1.01578	0
Y:11910628_T_A	IJ	H8_PERFORATION	Perforation of tympanic membrane	ear	11910628	T	A	0.272103	0.260976	0.272197	97691	ADD	-0.144759	0.0802492	3.25394	1.1472	0.0712525	0.86523	0.739303	1.01261	0
Y:12529262_C_T	R1b	G6_OTHNEU	Other neurological diseases	nervous_system	12529262	C	T	0.0473706	0.0488512	0.0472313	104263	ADD	0.0984412	0.0545736	3.25379	1.14716	0.071259	1.10345	0.991513	1.22802	0
Y:12529262_C_T	R1b	M13_SHOULDERNAS	Other shoulder lesions	musculoskeletal	12529262	C	T	0.047856	0.0329986	0.0479907	77566	ADD	-0.326772	0.181169	3.25328	1.14703	0.0712804	0.72125	0.505674	1.02872	0
Y:12810648_T_C	N1a1	M13_MENISCUSDERANGEMENTS	Meniscus derangement	musculoskeletal	12810648	T	C	0.607301	0.601666	0.607943	75139	ADD	-0.047736	0.0264684	3.25267	1.14687	0.0713066	0.95339	0.905187	1.00415	0
Y:12752257_T_C	P1	Q17_CYSTIC_KIDNEY_DISEA	Cystic kidney disease	congenital	12752257	T	C	0.108377	0.0795455	0.10845	103989	ADD	-0.35865	0.198912	3.25104	1.14643	0.0713789	0.69862	0.473068	1.03171	0
Y:12752257_T_C	P1	CHRONNAS	Crohn's disease NAS	digestive	12752257	T	C	0.108514	0.137566	0.108348	99434	ADD	0.243428	0.135042	3.2494	1.146	0.0714496	1.27561	0.978969	1.66215	0
Y:12810648_T_C	N1a1	M13_RECUDISLOCATIO	Recurrent dislocation and subluxation of joint	musculoskeletal	12810648	T	C	0.608438	0.662359	0.607943	68076	ADD	0.157893	0.0876126	3.24782	1.14558	0.0715188	1.17104	0.986267	1.39043	0
Y:11910628_T_A	IJ	AB1_ERYSIPELAS	Erysipelas	infectious	11910628	T	A	0.271932	0.276559	0.271541	95943	ADD	0.0514482	0.0285502	3.24729	1.14544	0.0715418	1.05279	0.9955	1.11339	0
Y:12910796_C_T	I1	K11_FEMHER	Femoral hernia	digestive	12910796	C	T	0.261681	0.223529	0.261841	81160	ADD	-0.231224	0.128333	3.24634	1.14519	0.071583	0.79356	0.61708	1.02052	0
Y:12387195_C_T	R1a	CHRONLARGE	Crohn's disease of large intestine	digestive	12387195	C	T	0.0590567	0.0767591	0.0589728	99396	ADD	0.36313	0.20155	3.24605	1.14511	0.0715962	1.43782	0.968596	2.13436	0
Y:11813828_C_A	R1a1*	F5_AGORAPHOBIA	Agoraphobia	mental and behavioural	11813828	C	A	0.018481	0	0.0185166	96640	ADD	-1.03441	0.574162	3.24574	1.14503	0.0716094	0.35544	0.115352	1.09521	0
Y:19568371_C_G	K	L12_PSORI_GUTTATE	Guttate psoriasis	skin	19568371	C	G	0.720535	0.794393	0.720456	100535	ADD	0.402944	0.223712	3.24424	1.14463	0.0716754	1.49622	0.965092	2.31966	0
Y:12529262_C_T	R1b	M13_SOFTOVERUSE	Soft tissue disorders related to use, overuse and pressure	musculoskeletal	12529262	C	T	0.0477068	0.0385583	0.0479907	79255	ADD	-0.180584	0.100282	3.24275	1.14424	0.0717398	0.83478	0.685822	1.0161	0
Y:19568371_C_G	K	N14_TORSIOTEST	Torsion of testis	genitourinary	19568371	C	G	0.721251	0.694823	0.721384	73507	ADD	-0.220198	0.122294	3.24205	1.14405	0.0717712	0.80236	0.63135	1.01969	0
Y:12810648_T_C	N1a1	CD2_BENIGN_COLON	Benign neoplasm: Colon	neoplasms	12810648	T	C	0.609961	0.596588	0.61075	104205	ADD	-0.053596	0.0297754	3.24004	1.14352	0.0718588	0.94781	0.894084	1.00478	0
Y:12387195_C_T	R1a	CD2_BENIGN_SPINAL_CORD	Benign neoplasm: Spinal cord	neoplasms	12387195	C	T	0.0589098	0.0970874	0.0588721	104278	ADD	0.77741	0.43206	3.23753	1.14285	0.0719698	2.17583	0.932928	5.0746	0
Y:11910628_T_A	IJ	M13_CRYSTALARTH	Other crystal arthropathies	musculoskeletal	11910628	T	A	0.273128	0.349315	0.272963	67580	ADD	0.343984	0.1912	3.23669	1.14263	0.0720062	1.41056	0.969701	2.05184	0
Y:19568371_C_G	K	ST19_FRACT_RIBS_STERNUM_THORACIC_SPINE	Fracture of rib(s), sternum and thoracic spine	other	19568371	C	G	0.720267	0.706849	0.720764	102287	ADD	-0.0703806	0.0391296	3.23515	1.14222	0.0720742	0.93204	0.86323	1.00633	0
Y:12752257_T_C	P1	L12_SCARCONDITIONS	Scar conditions and fibrosis of skin	skin	12752257	T	C	0.108132	0.0695187	0.108206	98102	ADD	-0.43179	0.240144	3.23297	1.14164	0.0721705	0.64935	0.405566	1.03966	0
Y:12387195_C_T	R1a	E4_HYPERLIPNAS	Hyperlipidaemia, other/unspecified	metabolic	12387195	C	T	0.0593129	0.0647046	0.0590321	89913	ADD	0.121568	0.0676174	3.23237	1.14149	0.0721955	1.12927	0.989098	1.2893	0
Y:19568371_C_G	K	H7_VISUDISTURB	Visual disturbances	eye	19568371	C	G	0.720464	0.73747	0.719763	103840	ADD	0.066639	0.0370656	3.23234	1.14148	0.0721971	1.06891	0.994008	1.14945	0
Y:12752257_T_C	P1	CD2_BENIGN_ADRENAL	Benign neoplasm: Adrenal gland	neoplasms	12752257	T	C	0.108374	0.0883978	0.108479	104213	ADD	-0.251516	0.139935	3.23058	1.14101	0.0722753	0.77762	0.591089	1.02302	0
Y:11910628_T_A	IJ	J10_BRONCHITIS	Acute bronchitis	respiratory	11910628	T	A	0.272727	0.286649	0.272026	102014	ADD	0.0615428	0.0342406	3.23051	1.14099	0.0722786	1.06348	0.994447	1.1373	0
Y:12910796_C_T	I1	AB1_ERYSIPELAS	Erysipelas	infectious	12910796	C	T	0.260573	0.264918	0.260206	96000	ADD	0.0520386	0.0289542	3.23017	1.1409	0.0722936	1.05342	0.995299	1.11493	0
Y:19568371_C_G	K	H8_EXTOTITIS	Otitis externa	ear	19568371	C	G	0.720539	0.731835	0.720325	102848	ADD	0.0952888	0.0530204	3.22997	1.14085	0.0723019	1.09998	0.991406	1.22044	0
Y:7118622_C_T	I1a2*	M13_POSTOPMUSCULOSKE	Postprocedural musculoskeletal disorders, not elsewhere classified	musculoskeletal	7118622	C	T	0.0118574	0.0183673	0.0118265	103564	ADD	0.813232	0.452618	3.22824	1.14039	0.0723786	2.25518	0.928765	5.47594	0
Y:19568371_C_G	K	I9_AF_REIMB	Atrial fibrillation and flutter with reimbursement	circulatory	19568371	C	G	0.718029	0.708551	0.720615	53580	ADD	-0.0552962	0.030779	3.22761	1.14022	0.0724069	0.9462	0.890811	1.00504	0
Y:11813828_C_A	R1a1*	M13_ENTEROARTHR	Enteropathic arthropathies	musculoskeletal	11813828	C	A	0.0188523	0	0.0188987	67631	ADD	-1.0407	0.579396	3.22624	1.13986	0.072467	0.35321	0.113459	1.09957	0
Y:19568371_C_G	K	K11_FEMHER	Femoral hernia	digestive	19568371	C	G	0.719907	0.758824	0.719744	81191	ADD	0.225724	0.125672	3.22613	1.13983	0.072472	1.25323	0.979618	1.60326	0
Y:12529262_C_T	R1b	G6_POLYOTHUNS	Other and unspecified polyneuropathies, also in other diseases	nervous_system	12529262	C	T	0.0474033	0.0406137	0.0475512	103938	ADD	-0.181939	0.10131	3.22517	1.13958	0.0725137	0.83365	0.683515	1.01677	0
Y:11910628_T_A	IJ	K11_FIBROCHIRLIV	Fibrosis and cirrhosis of liver	digestive	11910628	T	A	0.272272	0.306122	0.272074	101101	ADD	0.172689	0.0961644	3.22479	1.13948	0.0725304	1.1885	0.984331	1.43501	0
Y:11910628_T_A	IJ	M13_FLATFOOT	Flat foot [pes planus] (acquired)	musculoskeletal	11910628	T	A	0.27267	0.225653	0.272963	67855	ADD	-0.206724	0.115151	3.22288	1.13897	0.0726156	0.81324	0.648937	1.01915	0
Y:12529262_C_T	R1b	K11_ERUPTION	Tooth eruption problems	digestive	12529262	C	T	0.0473706	0.058698	0.0472679	104263	ADD	0.285258	0.158961	3.22026	1.13827	0.0727327	1.33011	0.974037	1.81634	0
Y:11910628_T_A	IJ	J10_PLEUROTH	Other pleural conditions	respiratory	11910628	T	A	0.27173	0.304992	0.271291	98458	ADD	0.117241	0.065359	3.21771	1.1376	0.072845	1.12439	0.989196	1.27806	0
Y:11910628_T_A	IJ	Q17_CYSTIC_KIDNEY_DISEA	Cystic kidney disease	congenital	11910628	T	A	0.272448	0.30038	0.272377	103939	ADD	0.262708	0.146475	3.21675	1.13734	0.0728887	1.30045	0.975911	1.73291	0
Y:7118622_C_T	I1a2*	M13_LOOSEJOINT	Loose body in joint	musculoskeletal	7118622	C	T	0.0116058	0.0231023	0.0115542	67811	ADD	0.954682	0.532598	3.21305	1.13636	0.0730533	2.59784	0.914653	7.37853	0
Y:7118622_C_T	I1a2*	CD2_BENIGN_EAR_NASAL_SINUS	Benign neoplasm: Middle ear, nasal cavity and accessory sinuses	neoplasms	7118622	C	T	0.0118803	0.00249377	0.0119166	104290	ADD	-0.818638	0.457042	3.20828	1.1351	0.0732656	0.44103	0.180064	1.08022	0
Y:12810648_T_C	N1a1	H7_CATARACTSENILE	Senile cataract	eye	12810648	T	C	0.60973	0.603041	0.611222	102739	ADD	-0.03687	0.0205882	3.2071	1.13478	0.0733196	0.9638	0.925684	1.00349	0
Y:19568371_C_G	K	CD2_BENIGN_ANUS_ANAL_CANAL	Benign neoplasm: Anus and anal canal	neoplasms	19568371	C	G	0.720456	0.650655	0.720609	104259	ADD	-0.269528	0.150552	3.20505	1.13424	0.0734108	0.76374	0.568582	1.02588	0
Y:12910796_C_T	I1	N14_OTHPENIS	Other disorders of penis	genitourinary	12910796	C	T	0.260676	0.280502	0.260201	74863	ADD	0.101965	0.0569632	3.20415	1.134	0.0734514	1.10734	0.990364	1.23814	0
Y:12910796_C_T	I1	CD2_BENIGN_MELANOCYTIC_TRUNK	Melanocytic naevi of trunk	neoplasms	12910796	C	T	0.261202	0.28328	0.261001	104226	ADD	0.138874	0.0776242	3.2007	1.13308	0.0736071	1.14898	0.986818	1.33779	0
Y:7118622_C_T	I1a2*	K11_ILEUS	Paralytic ileus and intestinal obstruction	digestive	7118622	C	T	0.0118054	0.00819088	0.0119288	85046	ADD	-0.32345	0.180806	3.20026	1.13297	0.0736258	0.72365	0.507717	1.03141	0
Y:12810648_T_C	N1a1	M13_PSORIARTH	Psoriatic arthropathies	musculoskeletal	12810648	T	C	0.607541	0.580222	0.607943	68448	ADD	-0.123967	0.0693174	3.19836	1.13246	0.0737123	0.88341	0.771183	1.01197	0
Y:19568371_C_G	K	J10_BRONCHITIS	Acute bronchitis	respiratory	19568371	C	G	0.72029	0.706471	0.720986	102102	ADD	-0.0607558	0.033974	3.19803	1.13237	0.0737276	0.94105	0.88043	1.00585	0
Y:12810648_T_C	N1a1	GE	Generalized epilepsy	nervous_system	12810648	T	C	0.609742	0.660194	0.609587	100846	ADD	0.219514	0.12279	3.19594	1.13182	0.073821	1.24547	0.979068	1.58436	0
Y:12810648_T_C	N1a1	M13_LUMBAR_PROLAPSE	Lumbar disc prolapse	musculoskeletal	12810648	T	C	0.608383	0.646369	0.604557	82024	ADD	0.04789	0.0267924	3.19495	1.13156	0.0738652	1.04906	0.995388	1.10562	0
Y:12529262_C_T	R1b	MACULA_NAS	Degenerative macular diseases	eye	12529262	C	T	0.0471278	0.0329457	0.0472836	94997	ADD	-0.276136	0.154539	3.1928	1.13098	0.0739639	0.75871	0.560441	1.02712	0
Y:12387195_C_T	R1a	ST19_FRACT_RIBS_STERNUM_THORACIC_SPINE	Fracture of rib(s), sternum and thoracic spine	other	12387195	C	T	0.058892	0.0503696	0.0592075	102306	ADD	-0.13199	0.0738894	3.19094	1.13049	0.0740474	0.87635	0.758196	1.01292	0
Y:12810648_T_C	N1a1	CD2_BENIGN_RECTOSIGMOID_JUNC	Benign neoplasm: Rectosigmoid junction	neoplasms	12810648	T	C	0.609961	0.542424	0.610176	104205	ADD	-0.211004	0.11828	3.18245	1.12823	0.0744338	0.80977	0.642215	1.02104	0
Y:7118622_C_T	I1a2*	I9_PHLETHROM	Phlebitis and thrombophlebitis (not including DVT)	circulatory	7118622	C	T	0.0120234	0.0164018	0.0119318	95231	ADD	0.376922	0.211292	3.18225	1.12818	0.0744423	1.45779	0.963473	2.20572	0
Y:12529262_C_T	R1b	I9_CABG	Coronary artery bypass grafting	circulatory	12529262	C	T	0.0475693	0.0389561	0.0481538	83205	ADD	-0.130806	0.073339	3.18117	1.12789	0.0744921	0.87739	0.759913	1.01302	0
Y:11813828_C_A	R1a1*	N14_ISOLPROTEINURIA	Isolated proteinuria with specified morphological lesion	genitourinary	11813828	C	A	0.0186835	0.0392157	0.018663	102283	ADD	1.38737	0.777904	3.18078	1.12779	0.0745092	4.0043	0.87169	18.3947	0
Y:11910628_T_A	IJ	C3_COLORECTAL_ADENO_EXALLC	Colorectal adenocarcinoma, excluding all cancers (controls excluding all cancers)	neoplasms	11910628	T	A	0.269591	0.264127	0.269765	75418	ADD	-0.0888724	0.04984	3.17962	1.12748	0.0745624	0.91496	0.82981	1.00885	0
Y:19568371_C_G	K	ASTHMA_CHILD_EXMORE	Childhood asthma (age<16) (more control exclusions)	respiratory	19568371	C	G	0.722233	0.742179	0.72148	50960	ADD	0.107123	0.0600762	3.17953	1.12746	0.0745659	1.11307	0.98943	1.25216	0
Y:11910628_T_A	IJ	I9_HYPTENS	Hypertension	circulatory	11910628	T	A	0.272552	0.276819	0.27004	104149	ADD	0.0294376	0.0165106	3.17895	1.1273	0.0745933	1.02988	0.997081	1.06375	0
Y:12752257_T_C	P1	K11_OTHILEUS	Other or unspecified ileus, impaction or obstruction	digestive	12752257	T	C	0.108403	0.0935984	0.108774	84232	ADD	-0.132868	0.0745326	3.17795	1.12704	0.074638	0.87558	0.756576	1.0133	0
Y:11813828_C_A	R1a1*	F5_ADHD	Disturbance of activity and attention	mental and behavioural	11813828	C	A	0.0187099	0.0267131	0.0186426	103368	ADD	0.463174	0.259892	3.17614	1.12656	0.0747205	1.58911	0.954837	2.64471	0
Y:12752257_T_C	P1	C3_MARGINAL_ZONE_LYMPHOMA_EXALLC	Marginal zone B-cell lymphoma, excluding all cancers (controls excluding all cancers)	neoplasms	12752257	T	C	0.107107	0.161538	0.10701	73235	ADD	0.505312	0.283662	3.17335	1.12582	0.074848	1.6575	0.950597	2.8901	0
Y:12752257_T_C	P1	E4_HYPERPIT	Hyperfunction of pituitary gland	metabolic	12752257	T	C	0.108253	0.0697674	0.108336	100976	ADD	-0.402558	0.226044	3.17152	1.12533	0.0749325	0.66861	0.429298	1.04132	0
Y:19568371_C_G	K	CD2_BENIGN_RECTOSIGMOID_JUNC	Benign neoplasm: Rectosigmoid junction	neoplasms	19568371	C	G	0.720456	0.664653	0.720634	104259	ADD	-0.22407	0.125834	3.17083	1.12515	0.0749635	0.79926	0.624562	1.02282	0
Y:19568371_C_G	K	SPONDYLOARTHRITIS	Spondyloarthritis	musculoskeletal	19568371	C	G	0.721284	0.70822	0.721591	96410	ADD	-0.0889506	0.0499894	3.16623	1.12392	0.0751761	0.91489	0.829502	1.00907	0
Y:12387195_C_T	R1a	H7_OPTATROPHY	Optic atrophy	eye	12387195	C	T	0.0589426	0.0227273	0.0589887	103779	ADD	-0.670074	0.376676	3.16455	1.12347	0.0752541	0.51167	0.244544	1.07059	0
Y:12910796_C_T	I1	H8_EXTERNAL	Diseases of external ear	ear	12910796	C	T	0.261202	0.252556	0.261487	104226	ADD	-0.073797	0.0414928	3.16325	1.12313	0.075313	0.92886	0.85631	1.00756	0
Y:19568371_C_G	K	G6_HCCOMM	Communicating hydrocephalus	nervous_system	19568371	C	G	0.720497	0.723077	0.720492	103666	ADD	-0.320012	0.180191	3.15401	1.12067	0.0757408	0.72614	0.51008	1.03372	0
Y:7118622_C_T	I1a2*	ASTHMA_EOSINOPHIL_SUGG	Suggestive for eosinophilic asthma	respiratory	7118622	C	T	0.0121089	0.00545852	0.0121745	93815	ADD	-0.553182	0.31153	3.15312	1.12043	0.0757827	0.57512	0.312303	1.0591	0
Y:12387195_C_T	R1a	ULCERPROCT	Ulcerative proctitis	digestive	12387195	C	T	0.0588827	0.0413386	0.0589728	99435	ADD	-0.338712	0.190767	3.1525	1.12027	0.0758106	0.71269	0.49036	1.03582	0
Y:12752257_T_C	P1	CD2_BENIGN_BONE_CARTILAGE	Benign neoplasm of bone and articular cartilage	neoplasms	12752257	T	C	0.108374	0.0896445	0.108491	104213	ADD	-0.227314	0.128031	3.15222	1.1202	0.0758228	0.79667	0.619864	1.02391	0
Y:12529262_C_T	R1b	G6_CNSABSC	Intracranial and intraspinal abscess and granuloma	nervous_system	12529262	C	T	0.0473397	0.0825688	0.0473026	103655	ADD	0.811146	0.457018	3.15014	1.11964	0.0759207	2.25049	0.918871	5.51186	0
Y:19568371_C_G	K	I9_HYPTENSESS	Hypertension, essential	circulatory	19568371	C	G	0.720242	0.714789	0.722933	97999	ADD	-0.0307912	0.0173571	3.14702	1.11881	0.0760659	0.96968	0.937244	1.00323	0
Y:11910628_T_A	IJ	SCND_OTH_KNEEARTHROSIS	Other secondary gonarthrosis	musculoskeletal	11910628	T	A	0.271712	0.306265	0.271551	92701	ADD	0.200738	0.113194	3.14494	1.11826	0.0761623	1.2223	0.9791	1.52592	0
Y:12910796_C_T	I1	K11_JAWS	Other diseases of jaws	digestive	12910796	C	T	0.263966	0.289855	0.26376	70100	ADD	0.179898	0.101471	3.14316	1.11778	0.0762465	1.1971	0.981193	1.4605	0
Y:12752257_T_C	P1	H8_VESTIBNEUR	Vestibular neuronitis	ear	12752257	T	C	0.108501	0.126087	0.108379	100331	ADD	0.224496	0.126647	3.14213	1.11751	0.0762939	1.25169	0.976547	1.60436	0
Y:12910796_C_T	I1	M13_CONTRACTUREJOINT	Contracture of joint	musculoskeletal	12910796	C	T	0.261638	0.178218	0.261763	67559	ADD	-0.425402	0.240018	3.14129	1.11729	0.0763326	0.65351	0.408266	1.04606	0
Y:19568371_C_G	K	K11_DISORD_TEETH	Other disorders of teeth and supporting structures	digestive	19568371	C	G	0.717643	0.705197	0.718011	71622	ADD	-0.0921474	0.052007	3.13936	1.11677	0.076424	0.91197	0.823591	1.00983	0
Y:12529262_C_T	R1b	K11_CHOLANGI	Cholangitis (primary sclerosing, PSC)	digestive	12529262	C	T	0.0474762	0.0646259	0.0473675	93352	ADD	0.342648	0.193488	3.13606	1.11589	0.0765791	1.40867	0.964072	2.05831	0
Y:11910628_T_A	IJ	fptrigly	Fasting Plasma Triglycerides	quantitative	11910628	T	A	0.271873	NA	NA	55949	ADD	0.0173705	0.00980968	3.13555	1.11576	0.076602	NA	-0.00185651	0.0365974	0
Y:11813828_C_A	R1a1*	G6_BASDEGENOTH	Other degenerative diseases of the basal ganglia	nervous_system	11813828	C	A	0.0187763	0.0392157	0.0187453	100925	ADD	1.04518	0.590318	3.13478	1.11555	0.076639	2.8439	0.894183	9.0449	0
Y:12910796_C_T	I1	RX_ANTIHYP	Antihypertensive medication - note that there are other indications	medications	12910796	C	T	0.261202	0.262168	0.259695	104226	ADD	0.030816	0.0174069	3.13408	1.11536	0.0766726	1.0313	0.996704	1.06709	0
Y:12529262_C_T	R1b	N14_CHRONTUBULOINTNEPHRITIS	Chronic tubulo-interstitial nephritis	genitourinary	12529262	C	T	0.0471791	0.0207254	0.0472343	92647	ADD	-0.603404	0.340846	3.13402	1.11535	0.0766743	0.54695	0.280421	1.06679	0
Y:11910628_T_A	IJ	CD2_NONFOLLICULAR_LYMPHOMA_EXALLC	Non-follicular lymphoma (controls excluding all cancers)	neoplasms	11910628	T	A	0.269556	0.254438	0.269765	74096	ADD	-0.130811	0.0739148	3.13202	1.11482	0.076768	0.87738	0.759053	1.01416	0
Y:11910628_T_A	IJ	M13_TIETZE	Chondrocostal junction syndrome [Tietze]	musculoskeletal	11910628	T	A	0.272282	0.322785	0.272204	102537	ADD	0.332134	0.187681	3.13176	1.11475	0.0767803	1.39394	0.96491	2.01373	0
Y:12752257_T_C	P1	L12_PRURIGONOD	Prurigo nodularis	skin	12752257	T	C	0.108875	0.0700637	0.108941	92767	ADD	-0.453272	0.256234	3.12928	1.11409	0.0768971	0.63555	0.384623	1.05016	0
Y:12529262_C_T	R1b	J10_PNEUMOTHORAX	Pneumothorax	respiratory	12529262	C	T	0.0473549	0.036961	0.047459	98237	ADD	-0.266332	0.150687	3.12387	1.11265	0.0771525	0.76618	0.570251	1.02944	0
Y:11813828_C_A	R1a1*	D3_IMMUDEFANTIBODY	Immunodeficiency with predominantly antibody defects	blood	11813828	C	A	0.0186951	0	0.0187205	102647	ADD	-1.0539	0.59666	3.11997	1.1116	0.0773393	0.34857	0.108245	1.12249	0
Y:11910628_T_A	IJ	J10_PNEUMOTHORAX	Pneumothorax	respiratory	11910628	T	A	0.271684	0.31102	0.271291	98147	ADD	0.131306	0.074392	3.11544	1.1104	0.0775532	1.14032	0.985603	1.31932	0
Y:11910628_T_A	IJ	N14_OTHPENIS	Other disorders of penis	genitourinary	11910628	T	A	0.272201	0.292571	0.271713	74816	ADD	0.0991308	0.0561782	3.11374	1.10995	0.0776336	1.10421	0.989082	1.23274	0
Y:11910628_T_A	IJ	RX_STATIN	Statin medication	circulatory	11910628	T	A	0.272561	0.270515	0.274167	104164	ADD	0.029064	0.0164737	3.11261	1.10964	0.0776891	1.02949	0.996781	1.06327	0
Y:7118622_C_T	I1a2*	AB1_VIRAL_SKIN_MUCOUS_MEMBRANE	Viral infections characterized by skin and mucous membrane lesions	infectious	7118622	C	T	0.0118803	0.0148166	0.0117555	104290	ADD	0.25593	0.145106	3.11081	1.10916	0.077775	1.29166	0.971924	1.71659	0
Y:12529262_C_T	R1b	CD2_BENIGN_LIP	Benign neoplasm: Lip	neoplasms	12529262	C	T	0.0473706	0.0231214	0.0474109	104263	ADD	-0.606468	0.343866	3.11054	1.10909	0.0777875	0.54527	0.277914	1.06984	0
Y:12810648_T_C	N1a1	CHARCOT	Charcot foot	metabolic	12810648	T	C	0.607691	0.523179	0.60789	64105	ADD	-0.306688	0.173928	3.10926	1.10875	0.0778485	0.73588	0.523307	1.0348	0
Y:12387195_C_T	R1a	D3_OTHERWHITECELL	Other disorders of white blood cells	blood	12387195	C	T	0.0588338	0.083151	0.0587252	102781	ADD	0.34512	0.195739	3.10875	1.10861	0.0778736	1.41216	0.962205	2.07253	0
Y:12810648_T_C	N1a1	D3_OTHERWHITECELL	Other disorders of white blood cells	blood	12810648	T	C	0.61005	0.546053	0.610335	102708	ADD	-0.176987	0.100386	3.10837	1.10851	0.0778915	0.83779	0.688153	1.01997	0
Y:12910796_C_T	I1	AD_AM_EXMORE	Alzheimer’s disease (Atypical or mixed) (more control exclusions)	neurological	12910796	C	T	0.264581	0.250261	0.264896	44527	ADD	-0.147227	0.0835214	3.10727	1.10822	0.0779435	0.8631	0.732766	1.01661	0
Y:12752257_T_C	P1	D3_ITP	Idiopathic thrombocytopenic purpura	blood	12752257	T	C	0.108246	0.144737	0.108165	102766	ADD	0.381054	0.216358	3.10189	1.10679	0.0782006	1.46383	0.957904	2.23696	0
Y:12910796_C_T	I1	I9_HYPTENSESS	Hypertension, essential	circulatory	12910796	C	T	0.261338	0.267029	0.25853	97965	ADD	0.031212	0.0177248	3.10085	1.10651	0.078251	1.0317	0.996478	1.06818	0
Y:12810648_T_C	N1a1	F5_SLEEPWAKE	Disorder of the sleep-wake schedule	mental and behavioural	12810648	T	C	0.610002	0.537313	0.610097	102644	ADD	-0.327476	0.186045	3.09828	1.10582	0.0783754	0.72074	0.500512	1.03787	0
Y:12910796_C_T	I1	F5_AGORAPHOBIA	Agoraphobia	mental and behavioural	12910796	C	T	0.261595	0.181818	0.26175	96634	ADD	-0.313332	0.178021	3.09788	1.10572	0.0783935	0.73101	0.515688	1.03623	0
Y:12529262_C_T	R1b	M13_BURSOPATHY	Other bursopathies	musculoskeletal	12529262	C	T	0.0478252	0.0372825	0.0479907	78076	ADD	-0.241422	0.137232	3.09488	1.10492	0.078538	0.78551	0.600258	1.02794	0
Y:12529262_C_T	R1b	K11_ORAL_LEUCOPLAC_RELAT	Oral leukoplakia and related diseases	digestive	12529262	C	T	0.0473706	0.0671835	0.0472968	104263	ADD	0.422566	0.240232	3.09404	1.10469	0.0785796	1.52587	0.952859	2.44347	0
Y:12387195_C_T	R1a	K11_OESOBST	Oesophageal obstruction	digestive	12387195	C	T	0.0586498	0.0397878	0.0587306	88372	ADD	-0.386648	0.219814	3.09399	1.10468	0.0785814	0.67933	0.441541	1.04518	0
Y:12910796_C_T	I1	L12_XEROSCUT	Xerosis cutis	skin	12910796	C	T	0.260822	0.17094	0.260929	98044	ADD	-0.399372	0.227074	3.0933	1.10449	0.0786158	0.67074	0.429799	1.04675	0
Y:12910796_C_T	I1	INFLUENZA	All influenza (not pneumonia)	respiratory	12910796	C	T	0.260229	0.235327	0.260775	82512	ADD	-0.100837	0.057364	3.09003	1.10362	0.0787735	0.90408	0.807937	1.01166	0
Y:11813828_C_A	R1a1*	KRA_PSY_ALCOH_EXMORE	Alcohol abuse, main dg (more control exclusions)	mental and behavioural	11813828	C	A	0.018652	0.020934	0.0185972	79509	ADD	0.332454	0.189154	3.08911	1.10338	0.078817	1.39439	0.962436	2.0202	0
Y:12810648_T_C	N1a1	THYROIDITIS	Thyroiditis	metabolic	12810648	T	C	0.609817	0.55122	0.609934	103144	ADD	-0.265552	0.15116	3.08625	1.10261	0.0789569	0.76678	0.570168	1.0312	0
Y:12529262_C_T	R1b	J10_EXTERLUNG	Lung diseases due to external agents	respiratory	12529262	C	T	0.0473706	0.0554675	0.0472209	104263	ADD	0.195105	0.111073	3.08544	1.1024	0.0789951	1.21544	0.977655	1.51106	0
Y:12529262_C_T	R1b	I9_HEARTFAIL	Heart failure, strict	circulatory	12529262	C	T	0.0473706	0.0502022	0.0470239	104263	ADD	0.0881518	0.05022	3.08112	1.10124	0.0792063	1.09215	0.989773	1.20512	0
Y:11910628_T_A	IJ	CD2_BENIGN_RECTUM	Benign neoplasm: Rectum	neoplasms	11910628	T	A	0.272561	0.286773	0.272317	104164	ADD	0.0995196	0.0567224	3.07827	1.10048	0.0793451	1.10464	0.988411	1.23454	0
Y:12910796_C_T	I1	M13_OVERUSENAS	Other/unspecified soft tissue disorders related to use, overuse and pressure	musculoskeletal	12910796	C	T	0.263256	0.207865	0.263384	77005	ADD	-0.308856	0.176047	3.0779	1.10038	0.0793634	0.73429	0.52001	1.03686	0
Y:12529262_C_T	R1b	DM_NEOVASCULAR_GLAUCOMA	Neovascular glaucoma	metabolic	12529262	C	T	0.0472963	0.0657534	0.0472294	101065	ADD	0.440424	0.251062	3.07739	1.10025	0.0793871	1.55337	0.949654	2.54087	0
Y:12387195_C_T	R1a	F5_SCHOLA	Specific development disorders of scholastic skills	mental and behavioural	12387195	C	T	0.0589545	0.0813648	0.0588715	103317	ADD	0.391464	0.223162	3.07713	1.10018	0.0793999	1.47914	0.955105	2.29071	0
Y:12810648_T_C	N1a1	I9_OTHOTH	Other other unspecified disorders of the circulatory system	circulatory	12810648	T	C	0.60994	0.56314	0.610074	102538	ADD	-0.223244	0.127291	3.07584	1.09983	0.0794639	0.79992	0.623295	1.02659	0
Y:19568371_C_G	K	G6_CERCYST	Cerebral cysts	nervous_system	19568371	C	G	0.719438	0.688787	0.719579	95733	ADD	-0.196001	0.111792	3.07394	1.09932	0.0795573	0.82201	0.660265	1.02338	0
Y:12752257_T_C	P1	AB1_TUBERCULOSIS	Tuberculosis, wide	infectious	12752257	T	C	0.108374	0.118881	0.108272	104213	ADD	0.187646	0.107197	3.0642	1.09672	0.080035	1.20641	0.977791	1.48848	0
Y:19568371_C_G	K	CD2_PRIMARY_LYMPHOID_HEMATOPOIETIC_EXALLC	Primary_lymphoid and hematopoietic malignant neoplasms (controls excluding all cancers)	neoplasms	19568371	C	G	0.723207	0.727568	0.723042	75916	ADD	0.078787	0.045042	3.05968	1.09551	0.0802583	1.08197	0.99055	1.18184	0
Y:12752257_T_C	P1	E4_OBESITYNAS	Obesity, other/unspecified	metabolic	12752257	T	C	0.108114	0.119383	0.107856	101421	ADD	0.122333	0.0699414	3.05925	1.0954	0.0802786	1.13013	0.985356	1.29618	0
Y:12910796_C_T	I1	I9_ARTEMBTHRNAS	Other arterial embolism and thrombosis	circulatory	12910796	C	T	0.260105	0.210826	0.260293	92159	ADD	-0.226132	0.129376	3.05509	1.09429	0.0804841	0.79761	0.618964	1.02782	0
Y:12910796_C_T	I1	OFFICIAL_TILASTOKESKUS_DEATH	Alcohol related diseases, tilastokeskus definition, death only	other	12910796	C	T	0.261202	0.27955	0.261012	104226	ADD	0.129635	0.0742428	3.04884	1.09262	0.0807942	1.13841	0.984244	1.31673	0
Y:11910628_T_A	IJ	CD2_BENIGN_SALIVARY_NOS	Benign neoplasm: other/unspecified salivary gland	neoplasms	11910628	T	A	0.272561	0.226667	0.27266	104164	ADD	-0.27064	0.155014	3.04819	1.09244	0.0808277	0.76289	0.563004	1.03375	0
Y:12752257_T_C	P1	I9_PULMEMB	Pulmonary embolism	circulatory	12752257	T	C	0.108375	0.0979883	0.108693	103843	ADD	-0.10572	0.0605552	3.04796	1.09238	0.0808388	0.89968	0.798989	1.01305	0
Y:12810648_T_C	N1a1	I9_ANGIO	Coronary angioplasty	circulatory	12810648	T	C	0.609584	0.624665	0.608501	83470	ADD	-0.055605	0.031851	3.04779	1.09234	0.0808463	0.94591	0.888667	1.00685	0
Y:12529262_C_T	R1b	H7_CORNEALDEFORM	Keratoconus	eye	12529262	C	T	0.0475829	0.0253165	0.0476364	98838	ADD	-0.527516	0.302192	3.04724	1.09219	0.0808742	0.59007	0.326341	1.06692	0
Y:12387195_C_T	R1a	K11_EMBIMPACT_TEETH	Embedded and impacted teeth	digestive	12387195	C	T	0.0589098	0.0703593	0.0586855	104278	ADD	0.170276	0.0975472	3.04704	1.09214	0.0808835	1.18563	0.979301	1.43544	0
Y:7118622_C_T	I1a2*	C3_MESOTHELIOMA_EXALLC	Mesothelioma, excluding all cancers (controls excluding all cancers)	neoplasms	7118622	C	T	0.0118505	0.0243902	0.0118224	73330	ADD	1.34549	0.770824	3.04683	1.09208	0.0808947	3.84005	0.847615	17.3971	0
Y:19568371_C_G	K	H7_PARASTRA4	Fourth [trochlear] nerve palsy	eye	19568371	C	G	0.720482	0.786982	0.72037	100387	ADD	0.314562	0.180291	3.04416	1.09136	0.0810289	1.36966	0.961936	1.9502	0
Y:12752257_T_C	P1	H7_IRIDOCYCLITISINOTH	Iridocyclitis in diseases classified elsewhere	eye	12752257	T	C	0.108903	0.0661765	0.108962	98684	ADD	-0.483674	0.277282	3.0427	1.09098	0.0810998	0.61651	0.358027	1.06162	0
Y:11813828_C_A	R1a1*	M13_POLYARTHRITIS	Polyarthritis, unspecified	musculoskeletal	11813828	C	A	0.0189551	0.0328467	0.0188987	67739	ADD	0.787278	0.451342	3.04261	1.09095	0.0811054	2.19741	0.907236	5.32231	0
Y:7118622_C_T	I1a2*	K11_REIMB_202	Reimbursement for rheumatic diseases	digestive	7118622	C	T	0.0118803	0.0140845	0.0117601	104290	ADD	0.22953	0.131595	3.04232	1.09087	0.0811204	1.25801	0.972004	1.62817	0
Y:12810648_T_C	N1a1	H7_HYPERMETRO	Hypermetropia	eye	12810648	T	C	0.609918	0.629032	0.609824	100661	ADD	0.168268	0.0964812	3.04172	1.09071	0.0811503	1.18325	0.979381	1.42957	0
Y:12910796_C_T	I1	H7_BCKRNDRETINOPAT	Background retinopathy and retinal vascular changes	eye	12910796	C	T	0.260704	0.325581	0.260585	94103	ADD	0.31364	0.179853	3.04107	1.09054	0.081182	1.3684	0.961874	1.94673	0
Y:11813828_C_A	R1a1*	L12_DECUBITANSULCERANDPRESSURE	Decubitus ulcer and pressure area	skin	11813828	C	A	0.0185706	0.0280528	0.0185119	98543	ADD	0.532108	0.305178	3.04011	1.09028	0.0812307	1.70252	0.936093	3.09645	0
Y:11910628_T_A	IJ	I9_AF_REIMB	Atrial fibrillation and flutter with reimbursement	circulatory	11910628	T	A	0.274611	0.284531	0.271906	53534	ADD	0.0540786	0.0310178	3.03969	1.09017	0.0812512	1.05557	0.993306	1.12173	0
Y:11813828_C_A	R1a1*	I9_HYPTENS	Hypertension	circulatory	11813828	C	A	0.0186815	0.0192343	0.0183559	104221	ADD	0.0926834	0.0531644	3.03921	1.09004	0.0812756	1.09711	0.988547	1.2176	0
Y:11910628_T_A	IJ	F5_AGORAPHOBIA	Agoraphobia	mental and behavioural	11910628	T	A	0.273061	0.192513	0.273218	96579	ADD	-0.305686	0.175352	3.03899	1.08998	0.0812868	0.73662	0.522371	1.03874	0
Y:12387195_C_T	R1a	CD2_BENIGN_PITUITARY_CRANIPHAR	Benign neoplasm: Pituitary gland, craniopharyngeal duct	neoplasms	12387195	C	T	0.0589098	0.0375335	0.0589866	104278	ADD	-0.392666	0.225274	3.03828	1.08979	0.0813224	0.67525	0.43422	1.05008	0
Y:12910796_C_T	I1	G6_ATROPHCIRCUM	Circumscribed brain atrophy	nervous_system	12910796	C	T	0.261521	0.208791	0.261617	100252	ADD	-0.306548	0.175871	3.03815	1.08976	0.081328	0.73598	0.521391	1.0389	0
Y:11813828_C_A	R1a1*	F5_ANXIETY	Other anxiety disorders	mental and behavioural	11813828	C	A	0.0186233	0.0218341	0.0185166	99660	ADD	0.240048	0.137721	3.03804	1.08973	0.0813336	1.27131	0.970556	1.66526	0
Y:12529262_C_T	R1b	K11_ACUTGASTR	Acute gastritis	digestive	12529262	C	T	0.047611	0.0327381	0.0477246	88656	ADD	-0.322936	0.1853	3.03727	1.08952	0.0813729	0.72402	0.503524	1.04107	0
Y:12752257_T_C	P1	CD2_HODGKIN_LYMPHOMA_EXALLC	Hodgkin lymphoma, hilmo (controls excluding all cancers)	neoplasms	12752257	T	C	0.107143	0.141343	0.10701	73388	ADD	0.339586	0.194867	3.03683	1.0894	0.0813954	1.40437	0.95853	2.05757	0
Y:12387195_C_T	R1a	KRA_PSY_AUTISM_EXMORE	Autism spe (more control exclusions)	mental and behavioural	12387195	C	T	0.0589761	0.030303	0.0590492	77879	ADD	-0.544698	0.312582	3.03658	1.08934	0.0814067	0.58002	0.314315	1.07033	0
Y:7118622_C_T	I1a2*	H7_IRIDONAS	Other and unspecified iridocyclitis	eye	7118622	C	T	0.011997	0.0219436	0.0119649	98941	ADD	0.916944	0.52662	3.03173	1.08804	0.0816507	2.50163	0.89116	7.0225	0
Y:19568371_C_G	K	COPD_LATER	Later onset COPD	respiratory	19568371	C	G	0.715463	0.696403	0.717893	55810	ADD	-0.0567668	0.032617	3.02899	1.0873	0.08179	0.94481	0.886303	1.00719	0
Y:12387195_C_T	R1a	K11_OTHPERITON	Other diseases of peritoneum	digestive	12387195	C	T	0.0589802	0.0837209	0.0589288	103611	ADD	0.521202	0.299546	3.02752	1.08691	0.0818634	1.68405	0.936217	3.02924	0
Y:11910628_T_A	IJ	J10_COPD	COPD	respiratory	11910628	T	A	0.273706	0.292812	0.271481	92446	ADD	0.046558	0.0267606	3.02686	1.08674	0.0818955	1.04766	0.994125	1.10408	0
Y:19568371_C_G	K	K11_FIBROCHIRLIV	Fibrosis and cirrhosis of liver	digestive	19568371	C	G	0.720719	0.6875	0.720915	101192	ADD	-0.16583	0.095339	3.02542	1.08635	0.0819691	0.84719	0.702792	1.02126	0
Y:12529262_C_T	R1b	M13_MUSCLESTRAIN	Muscle strain	musculoskeletal	12529262	C	T	0.04806	0.0699588	0.0479907	77112	ADD	0.533736	0.30686	3.02534	1.08633	0.0819728	1.70529	0.934532	3.11174	0
Y:11813828_C_A	R1a1*	AB1_VIRAL_HEPATITIS	Viral hepatitis	infectious	11813828	C	A	0.0186786	0.0261941	0.0186315	104237	ADD	0.52903	0.304322	3.02197	1.08543	0.0821429	1.69729	0.934783	3.08176	0
Y:12910796_C_T	I1	AB1_RESP_TUBERCU_NONCONF	Respiratory tuberculosis, not confirmed	infectious	12910796	C	T	0.261281	0.231933	0.26145	103823	ADD	-0.170961	0.0983482	3.02176	1.08537	0.0821542	0.84285	0.695084	1.02204	0
Y:11813828_C_A	R1a1*	ALCOPANCCHRON	Alcohol-induced chronic pancreatitis	other	11813828	C	A	0.0186786	0.0229167	0.0186392	104237	ADD	0.453398	0.260872	3.02068	1.08508	0.0822091	1.57365	0.943734	2.62402	0
Y:19568371_C_G	K	CD2_BENIGN_ADRENAL	Benign neoplasm: Adrenal gland	neoplasms	19568371	C	G	0.720456	0.690608	0.720612	104259	ADD	-0.173829	0.100017	3.02061	1.08506	0.0822129	0.84044	0.690829	1.02245	0
Y:12529262_C_T	R1b	RHEUMA_OTHER_WIDE	Other (seronegative) rheumatoid arthritis, wide	musculoskeletal	12529262	C	T	0.0473706	0.0367188	0.047503	104263	ADD	-0.23381	0.134574	3.01857	1.08452	0.0823152	0.79151	0.608003	1.03041	0
Y:19568371_C_G	K	N14_IMPOTENCE	Impotence	genitourinary	19568371	C	G	0.720993	0.688147	0.721384	74009	ADD	-0.136674	0.0786692	3.0183	1.08444	0.0823304	0.87225	0.747616	1.01767	0
Y:7118622_C_T	I1a2*	H7_CORNEALDEFORM	Keratoconus	eye	7118622	C	T	0.0119362	0	0.0119649	98859	ADD	-1.0284	0.5921	3.01674	1.08403	0.0824081	0.35758	0.112038	1.14124	0
Y:12752257_T_C	P1	CD2_BENIGN_NOS	Benign neoplasm: Other/unspecified site	neoplasms	12752257	T	C	0.108374	0.153153	0.108326	104213	ADD	0.551138	0.317316	3.01671	1.08402	0.08241	1.73523	0.931647	3.23192	0
Y:12752257_T_C	P1	RX_CODEINE_TRAMADOL	Codeine or tramadol medication	medications	12752257	T	C	0.108374	0.108596	0.10833	104213	ADD	0.0487192	0.0280516	3.0164	1.08393	0.0824271	1.04993	0.993758	1.10927	0
Y:11813828_C_A	R1a1*	L12_INFECT_DERM	Infective dermatitis	skin	11813828	C	A	0.0186563	0.010397	0.0187506	93695	ADD	-0.416668	0.23996	3.0151	1.08358	0.0824936	0.65924	0.411894	1.05512	0
Y:11910628_T_A	IJ	H8_PERIPHVERTIGO	Other peripheral vertigo	ear	11910628	T	A	0.272409	0.319927	0.272148	100140	ADD	0.171292	0.098662	3.01422	1.08335	0.0825373	1.18684	0.978157	1.44004	0
Y:12387195_C_T	R1a	E4_OBESITYCAL	Obesity due to excess calories	metabolic	12387195	C	T	0.0587595	0.0661113	0.0584838	102928	ADD	0.124779	0.0718752	3.01386	1.08325	0.0825563	1.1329	0.984032	1.30428	0
Y:12387195_C_T	R1a	AB1_VIRAL_MENINGITIS	Viral meningitis	infectious	12387195	C	T	0.0589672	0.0330579	0.0590276	103990	ADD	-0.48168	0.277542	3.01203	1.08276	0.0826495	0.61774	0.358559	1.06428	0
Y:11813828_C_A	R1a1*	M13_SACROILIITIS	Sacroiliitis, not elsewhere classified	musculoskeletal	11813828	C	A	0.0192426	0.0292398	0.0191967	74886	ADD	0.731734	0.421812	3.00933	1.08204	0.0827866	2.07868	0.909357	4.75162	0
Y:12910796_C_T	I1	F5_PSYTRANS	Acute and transient psychotic disorders	mental and behavioural	12910796	C	T	0.261302	0.218018	0.261537	102904	ADD	-0.176932	0.102016	3.00801	1.08169	0.0828533	0.83784	0.685996	1.02329	0
Y:19568371_C_G	K	L12_SKINSUBCUTISNAS	Other and unspecified disorders of skin and subcutaneous tissue	skin	19568371	C	G	0.720786	0.670762	0.720994	98362	ADD	-0.195866	0.112943	3.00747	1.08154	0.082882	0.82212	0.658866	1.02583	0
Y:12810648_T_C	N1a1	H8_HL_SEN_NAS	Sensorineural hearing loss	ear	12810648	T	C	0.609789	0.598297	0.611172	100584	ADD	-0.0400276	0.0230932	3.00436	1.08071	0.0830405	0.96076	0.918246	1.00525	0
Y:12529262_C_T	R1b	C3_BASAL_CELL_CARCINOMA_EXALLC	Basal cell carcinoma, excluding all cancers (controls excluding all cancers)	neoplasms	12529262	C	T	0.0471939	0.0516497	0.0467987	79629	ADD	0.114221	0.0659076	3.00346	1.08047	0.0830864	1.121	0.985154	1.27558	0
Y:12529262_C_T	R1b	H7_AMD	Age-related macular degeneration (whether dry or wet)	eye	12529262	C	T	0.0473198	0.0534892	0.0471378	98500	ADD	0.164181	0.094736	3.00341	1.08045	0.0830902	1.17843	0.978728	1.41887	0
Y:12529262_C_T	R1b	M13_BURSCYSTOTH	Other bursal cyst	musculoskeletal	12529262	C	T	0.047942	0.010101	0.0479907	76968	ADD	-0.827584	0.47755	3.00322	1.0804	0.0830998	0.4371	0.17143	1.11451	0
Y:12910796_C_T	I1	I9_OTHANEUR	Other aneurysm	circulatory	12910796	C	T	0.260487	0.285513	0.260293	92519	ADD	0.156088	0.090099	3.00121	1.07987	0.0832013	1.16893	0.979702	1.3947	0
Y:11910628_T_A	IJ	AB1_VIRAL_WARTS	Viral warts	infectious	11910628	T	A	0.272129	0.291275	0.271986	100662	ADD	0.149659	0.08639	3.00108	1.07983	0.0832089	1.16144	0.980526	1.37573	0
Y:12752257_T_C	P1	AB1_VIRAAL_CONJUNCT	Viral conjunctivitis	infectious	12752257	T	C	0.108347	0.0677966	0.108394	101443	ADD	-0.508636	0.29362	3.00082	1.07976	0.0832224	0.60132	0.338195	1.06914	0
Y:11813828_C_A	R1a1*	H7_CONJUHAEMOR	conjunctival haemorrhage	eye	11813828	C	A	0.0186404	0.0272727	0.0185918	98120	ADD	0.567632	0.32787	2.99728	1.07881	0.0834046	1.76408	0.92775	3.35435	0
Y:11813828_C_A	R1a1*	D3_IMMUDEF	Immunodeficiencies	blood	11813828	C	A	0.0186786	0.00673401	0.0187127	104237	ADD	-0.710842	0.410784	2.99446	1.07806	0.0835488	0.49123	0.219593	1.09888	0
Y:19568371_C_G	K	L12_NAILDIS	Nail disorders	skin	19568371	C	G	0.720158	0.754277	0.719938	100546	ADD	0.158657	0.0917246	2.99191	1.07737	0.0836816	1.17194	0.979099	1.40275	0
Y:12529262_C_T	R1b	I9_HEARTFAIL_AND_HYPERTCARDIOM	Heart failure and hypertrophic cardiomyopathy	circulatory	12529262	C	T	0.0474186	0.0857143	0.047367	104052	ADD	0.656672	0.379694	2.9911	1.07715	0.083724	1.92836	0.916193	4.05874	0
Y:19568371_C_G	K	M13_TIETZE	Chondrocostal junction syndrome [Tietze]	musculoskeletal	19568371	C	G	0.720684	0.670886	0.720761	102633	ADD	-0.32173	0.186029	2.99103	1.07714	0.0837259	0.72489	0.503411	1.04382	0
Y:7118622_C_T	I1a2*	AB1_OTHER_SPIROCHAETAL	Other spirochaetal diseases	infectious	7118622	C	T	0.0118803	0.0199246	0.0117345	104290	ADD	0.338176	0.195596	2.98926	1.07666	0.0838185	1.40239	0.955813	2.05761	0
Y:12752257_T_C	P1	J10_EXTERLUNG	Lung diseases due to external agents	respiratory	12752257	T	C	0.108374	0.116808	0.108218	104213	ADD	0.133922	0.0774832	2.98738	1.07616	0.0839151	1.1433	0.982215	1.33081	0
Y:12910796_C_T	I1	L12_ERYTHEMANODOSUM	Erythema nodosum	skin	12910796	C	T	0.261353	0.353982	0.26125	101820	ADD	0.375968	0.21753	2.9872	1.07611	0.0839247	1.4564	0.950858	2.23073	0
Y:7118622_C_T	I1a2*	K11_CHRONGASTR	Chronic gastritis	digestive	7118622	C	T	0.0116868	0.00862069	0.0117717	90444	ADD	-0.326772	0.189104	2.98598	1.07578	0.0839885	0.72125	0.49787	1.04485	0
Y:11910628_T_A	IJ	H8_EXTOTITIS	Otitis externa	ear	11910628	T	A	0.272503	0.262166	0.272698	102755	ADD	-0.0923214	0.0534352	2.98502	1.07552	0.0840388	0.91181	0.821146	1.01249	0
Y:11813828_C_A	R1a1*	PSORI_STRICT	Psoriasis (vulgaris), strict definition	skin	11813828	C	A	0.0187093	0.00581395	0.0187535	100752	ADD	-0.706628	0.40904	2.98435	1.07534	0.0840737	0.4933	0.221276	1.09976	0
Y:11813828_C_A	R1a1*	F5_DEPRESSION_PSYCHOTIC	Psychotic depression	mental and behavioural	11813828	C	A	0.0188196	0.0268456	0.0187599	60522	ADD	0.648728	0.375584	2.98341	1.07509	0.0841221	1.91311	0.916295	3.99432	0
Y:12910796_C_T	I1	C3_DLBCL_EXALLC	Diffuse large B-cell lymphoma, excluding all cancers (controls excluding all cancers)	neoplasms	12910796	C	T	0.258646	0.224638	0.258838	73533	ADD	-0.202598	0.117325	2.98189	1.07468	0.0842015	0.81661	0.648849	1.02774	0
Y:12910796_C_T	I1	L12_NAIL_INGROW	Ingrowing nail	skin	12910796	C	T	0.261497	0.220557	0.261688	100334	ADD	-0.190631	0.110441	2.97942	1.07402	0.0843296	0.82644	0.665581	1.02617	0
Y:12910796_C_T	I1	L12_PRURITUS	Pruritus	skin	12910796	C	T	0.261808	0.293194	0.261614	93198	ADD	0.171104	0.0991492	2.9781	1.07367	0.0843976	1.18661	0.977039	1.44114	0
Y:12529262_C_T	R1b	DM_MACULOPATHY	Diabetic maculopathy	metabolic	12529262	C	T	0.0451093	0.0555042	0.0445685	21858	ADD	0.265858	0.154107	2.97614	1.07314	0.0845006	1.30455	0.964455	1.76457	0
Y:19568371_C_G	K	C3_HYPOPHARYNX_EXALLC	Malignant neoplasm of hypopharynx, excluding all cancers (controls excluding all cancers)	neoplasms	19568371	C	G	0.723153	0.793103	0.723042	73257	ADD	0.374494	0.217126	2.97482	1.07279	0.0845688	1.45426	0.950209	2.22568	0
Y:12810648_T_C	N1a1	C3_MELANOMA_SKIN_EXALLC	Malignant melanoma of skin, excluding all cancers (controls excluding all cancers)	neoplasms	12810648	T	C	0.613282	0.585432	0.613841	74584	ADD	-0.0996166	0.0577646	2.97399	1.07256	0.0846136	0.90518	0.808289	1.01369	0
Y:7118622_C_T	I1a2*	N14_IGA_NEPHROPATHY	IgA nephropathy (IgA glomerulonephritis)	genitourinary	7118622	C	T	0.0118803	0.0229885	0.0118525	104290	ADD	1.00249	0.581334	2.97379	1.07251	0.0846233	2.72506	0.872038	8.51566	0
Y:12529262_C_T	R1b	I9_OTHANEUR	Other aneurysm	circulatory	12529262	C	T	0.047245	0.0338028	0.0473489	92560	ADD	-0.309816	0.179662	2.97371	1.07249	0.0846272	0.73358	0.515843	1.04323	0
Y:12910796_C_T	I1	M13_OSTEOPOROSIS	Osteoporosis	musculoskeletal	12910796	C	T	0.26099	0.292164	0.260623	100724	ADD	0.118924	0.068971	2.9731	1.07232	0.0846603	1.12628	0.983873	1.28931	0
Y:19568371_C_G	K	fptrigly	Fasting Plasma Triglycerides	quantitative	19568371	C	G	0.720814	NA	NA	56002	ADD	-0.0167668	0.00972514	2.97242	1.07214	0.0846954	NA	-0.0358281	0.00229445	0
Y:12752257_T_C	P1	K11_CHOLANGI	Cholangitis (primary sclerosing, PSC)	digestive	12752257	T	C	0.10842	0.134583	0.108254	93304	ADD	0.23032	0.133594	2.97227	1.0721	0.0847032	1.259	0.968967	1.63585	0
Y:12387195_C_T	R1a	CD2_BENIGN_CRANIAL_NERVE	Benign neoplasm: Cranial nerves	neoplasms	12387195	C	T	0.0589098	0.0318182	0.0589671	104278	ADD	-0.501698	0.291054	2.97124	1.07182	0.0847579	0.6055	0.342267	1.07119	0
Y:11910628_T_A	IJ	C3_DLBCL_EXALLC	Diffuse large B-cell lymphoma, excluding all cancers (controls excluding all cancers)	neoplasms	11910628	T	A	0.269576	0.236145	0.269765	73497	ADD	-0.19934	0.115656	2.97062	1.07166	0.0847891	0.81927	0.653099	1.02772	0
Y:12529262_C_T	R1b	G6_BASDEGENOTH	Other degenerative diseases of the basal ganglia	nervous_system	12529262	C	T	0.0474705	0.0779221	0.0474239	100947	ADD	0.65539	0.380438	2.96779	1.0709	0.0849376	1.92589	0.913686	4.05945	0
Y:7118622_C_T	I1a2*	M13_TENDOSYNOVITISNAS	Other/unspecified synovitis and tenosynovitis	musculoskeletal	7118622	C	T	0.0115522	0.0175644	0.0114854	77734	ADD	0.562724	0.326696	2.9669	1.07066	0.0849846	1.75545	0.925334	3.33025	0
Y:11910628_T_A	IJ	I9_POSTAMI	Status post-ami	circulatory	11910628	T	A	0.271335	0.248424	0.271802	79422	ADD	-0.10695	0.0621168	2.96445	1.07	0.0851138	0.89857	0.795568	1.01491	0
Y:12752257_T_C	P1	M13_TOEDEFORMOTH	Other deformities of toe(s)	musculoskeletal	12752257	T	C	0.109524	0.0576923	0.109643	67611	ADD	-0.47188	0.274106	2.96367	1.06979	0.085155	0.62383	0.364537	1.06755	0
Y:12529262_C_T	R1b	L12_DERMATITISECZEMA	Dermatitis and eczema	skin	12529262	C	T	0.0473706	0.043512	0.0478539	104263	ADD	-0.0812894	0.0472296	2.96237	1.06944	0.0852236	0.92193	0.840415	1.01134	0
Y:12910796_C_T	I1	K11_IBS	Irritable bowel syndrome	digestive	12910796	C	T	0.260085	0.246626	0.260352	83811	ADD	-0.101315	0.058874	2.96143	1.06919	0.0852727	0.90365	0.805165	1.01418	0
Y:12910796_C_T	I1	M13_DEQUERVAIN	Radial styloid tenosynovitis [de Quervain]	musculoskeletal	12910796	C	T	0.263243	0.207254	0.263384	77020	ADD	-0.293652	0.170648	2.9612	1.06913	0.0852845	0.74554	0.533593	1.04166	0
Y:11910628_T_A	IJ	AB1_VIRAL_HEPATITIS	Viral hepatitis	infectious	11910628	T	A	0.272561	0.288136	0.272463	104164	ADD	0.159833	0.0928854	2.96101	1.06908	0.0852943	1.17332	0.978023	1.4076	0
Y:7118622_C_T	I1a2*	G6_CNSABSC	Intracranial and intraspinal abscess and granuloma	nervous_system	7118622	C	T	0.0118439	0.0275229	0.0118274	103682	ADD	1.61148	0.936504	2.96094	1.06906	0.0852982	5.01023	0.799263	31.407	0
Y:7118622_C_T	I1a2*	G6_MENINGOTH	Other meningitis	nervous_system	7118622	C	T	0.011844	0.0277778	0.0118274	103681	ADD	1.61087	0.936598	2.9581	1.0683	0.0854476	5.00715	0.798623	31.3934	0
Y:11813828_C_A	R1a1*	L12_ULCERLOWLIMB	Ulcer of lower limb, not elsewhere classified	skin	11813828	C	A	0.0186151	0.0258807	0.0185119	99328	ADD	0.3394	0.197354	2.95756	1.06815	0.0854771	1.4041	0.953693	2.06724	0
Y:11910628_T_A	IJ	AB1_TUBERCULOSIS	Tuberculosis, wide	infectious	11910628	T	A	0.272561	0.251503	0.272764	104164	ADD	-0.128958	0.0749974	2.95669	1.06792	0.0855224	0.87901	0.758848	1.0182	0
Y:7118622_C_T	I1a2*	I9_E_DRONE	Dronedarone medication	circulatory	7118622	C	T	0.0120785	0.0235294	0.0120373	71118	ADD	1.00247	0.58309	2.95577	1.06767	0.0855717	2.725	0.869021	8.54481	0
Y:12810648_T_C	N1a1	CD2_BENIGN_SALIVARY_NOS	Benign neoplasm: other/unspecified salivary gland	neoplasms	12810648	T	C	0.609961	0.654867	0.609864	104205	ADD	0.247404	0.143946	2.95402	1.0672	0.0856643	1.2807	0.965865	1.69815	0
Y:19568371_C_G	K	H7_HORDEOLUM	Hordeolum and other deep inflammation of eyelid	eye	19568371	C	G	0.719787	0.690265	0.71989	96994	ADD	-0.217732	0.126685	2.95387	1.06716	0.0856722	0.80434	0.627485	1.03104	0
Y:11910628_T_A	IJ	PSORI_STRICT	Psoriasis (vulgaris), strict definition	skin	11910628	T	A	0.272755	0.332362	0.272552	100680	ADD	0.2119	0.123347	2.95128	1.06646	0.0858104	1.23602	0.970582	1.57406	0
Y:11813828_C_A	R1a1*	M13_SHOULDER	Shoulder lesions	musculoskeletal	11813828	C	A	0.0185458	0.019134	0.0184681	86974	ADD	0.142828	0.083159	2.94992	1.0661	0.0858816	1.15353	0.980039	1.35774	0
Y:12910796_C_T	I1	E4_HYPERPRO	Hyperprolactinaemia	metabolic	12910796	C	T	0.260907	0.203704	0.260968	100879	ADD	-0.381054	0.221882	2.94937	1.06595	0.0859112	0.68314	0.442222	1.05531	0
Y:12529262_C_T	R1b	KRA_PSY_EATING_EXMORE	Eating disorder (more control exclusions)	mental and behavioural	12529262	C	T	0.0478265	0.0833333	0.0477662	77802	ADD	0.69192	0.40291	2.94915	1.06589	0.0859231	1.99755	0.906845	4.40008	0
Y:11813828_C_A	R1a1*	K11_GALLBLAOTH	Other diseases of gallbladder	digestive	11813828	C	A	0.0185321	0.0347222	0.0184818	93028	ADD	0.722324	0.420628	2.94894	1.06584	0.085933	2.05921	0.902933	4.69621	0
Y:7118622_C_T	I1a2*	M13_ARTHTROSIS_COX	Coxarthrosis	musculoskeletal	7118622	C	T	0.0117126	0.013292	0.0115542	74279	ADD	0.215192	0.125322	2.94847	1.06571	0.0859587	1.2401	0.970019	1.58538	0
Y:7118622_C_T	I1a2*	PRIM_COXARTHROSIS	Primary coxarthrosis, bilateral	musculoskeletal	7118622	C	T	0.0118636	0.0148912	0.0117823	100138	ADD	0.325092	0.189408	2.94591	1.06502	0.0860954	1.38416	0.954902	2.00638	0
Y:12387195_C_T	R1a	K11_OPEN_BITE	Open bite	digestive	12387195	C	T	0.0589098	0.0344828	0.0589711	104278	ADD	-0.45954	0.267756	2.94556	1.06493	0.0861133	0.63157	0.373685	1.06744	0
Y:12810648_T_C	N1a1	AD_AM_EXMORE	Alzheimer’s disease (Atypical or mixed) (more control exclusions)	neurological	12810648	T	C	0.603877	0.636743	0.603155	44514	ADD	0.13336	0.0777352	2.94316	1.06428	0.0862422	1.14266	0.981178	1.33072	0
Y:7118622_C_T	I1a2*	M13_ARTHROPATHIES	Arthropathies	musculoskeletal	7118622	C	T	0.0118803	0.0124789	0.0115542	104290	ADD	0.106437	0.0620442	2.94293	1.06422	0.0862542	1.11231	0.984945	1.25614	0
Y:12910796_C_T	I1	J10_BRONCHNAS	Unspecified chronic bronchitis	respiratory	12910796	C	T	0.260789	0.310861	0.260466	83397	ADD	0.174162	0.101529	2.94257	1.06412	0.086274	1.19025	0.975471	1.45232	0
Y:11813828_C_A	R1a1*	Q17_CONGEN_MALFO_DEFORMAT_MUSCULOS_SYSTEM	Congenital malformations and deformations of the musculoskeletal system	congenital	11813828	C	A	0.0186786	0.026534	0.0186329	104237	ADD	0.541814	0.315856	2.94255	1.06412	0.086274	1.71912	0.925646	3.19278	0
Y:11813828_C_A	R1a1*	L12_ATOPIC	Atopic dermatitis	skin	11813828	C	A	0.0185631	0.0147415	0.0187506	97182	ADD	-0.200616	0.116993	2.94043	1.06355	0.0863873	0.81823	0.65056	1.02911	0
Y:12910796_C_T	I1	KRA_PSY_BEHAV_EXMORE	Behavioural disorders (more control exclusions)	mental and behavioural	12910796	C	T	0.263596	0.331126	0.263465	77797	ADD	0.32686	0.190744	2.93643	1.06247	0.0866024	1.38661	0.954089	2.0152	0
Y:19568371_C_G	K	PRIM_KNEEARTHROSIS	Primary gonarthrosis, bilateral	musculoskeletal	19568371	C	G	0.721009	0.714085	0.72133	96634	ADD	-0.0634484	0.0370456	2.93337	1.06165	0.0867661	0.93852	0.872792	1.0092	0
Y:12910796_C_T	I1	H7_MODVISIMPBINOC	Moderate visual impairment, binocular	eye	12910796	C	T	0.261835	0.309417	0.261728	99918	ADD	0.272976	0.159384	2.93333	1.06164	0.0867681	1.31387	0.96135	1.79565	0
Y:19568371_C_G	K	J10_PLEUROTH	Other pleural conditions	respiratory	19568371	C	G	0.721244	0.688958	0.721671	98545	ADD	-0.111097	0.0648696	2.93305	1.06156	0.0867841	0.89485	0.788013	1.01618	0
Y:12810648_T_C	N1a1	H7_EYELIDINFLAMMATION	Other inflammation of eyelid	eye	12810648	T	C	0.609254	0.638889	0.608989	97470	ADD	0.126654	0.0739582	2.93266	1.06146	0.0868041	1.13502	0.981862	1.31208	0
Y:12810648_T_C	N1a1	M13_SYNOTENDINOTH	Disorders of synovium and tendon in diseases classified elsewhere	musculoskeletal	12810648	T	C	0.607524	0.656566	0.607397	77011	ADD	0.263176	0.153693	2.93214	1.06132	0.086832	1.30106	0.962654	1.75842	0
Y:12752257_T_C	P1	H8_EUSTSALP	Eustachian salpingitis and obstruction	ear	12752257	T	C	0.107907	0.128988	0.107751	97630	ADD	0.209364	0.122291	2.93098	1.06101	0.086894	1.23289	0.970128	1.56683	0
Y:11910628_T_A	IJ	AD_AM_EXMORE	Alzheimer’s disease (Atypical or mixed) (more control exclusions)	neurological	11910628	T	A	0.276076	0.259916	0.276432	44495	ADD	-0.141465	0.082654	2.92934	1.06057	0.0869821	0.86809	0.738254	1.02075	0
Y:12529262_C_T	R1b	ANTIDEPRESSANTS	Depression medications	medications	12529262	C	T	0.0482011	0.0463795	0.0503123	44584	ADD	-0.0885778	0.0517788	2.92648	1.0598	0.0871365	0.91523	0.826906	1.01299	0
Y:7118622_C_T	I1a2*	H8_OTALGIA	Otalgia	ear	7118622	C	T	0.0117557	0.00247525	0.0117974	90254	ADD	-0.804258	0.470276	2.92473	1.05932	0.0872328	0.44742	0.177995	1.12466	0
Y:12810648_T_C	N1a1	CD2_BENIGN_LIPOMATOUS	Benign lipomatous neoplasm	neoplasms	12810648	T	C	0.609961	0.626848	0.609534	104205	ADD	0.074221	0.0434048	2.92401	1.05913	0.087271	1.07704	0.989206	1.17268	0
Y:12810648_T_C	N1a1	K11_PARALIL	Paralytic ileus	digestive	12810648	T	C	0.610157	0.580052	0.610296	82546	ADD	-0.193281	0.113051	2.92301	1.05886	0.0873253	0.82425	0.660432	1.0287	0
Y:19568371_C_G	K	SMOKING_DEPEND	Smoking dependency	mental and behavioural	19568371	C	G	0.72044	0.699583	0.720586	103892	ADD	-0.14902	0.087167	2.9227	1.05878	0.0873414	0.86155	0.726246	1.02207	0
Y:12387195_C_T	R1a	CD2_BENIGN_ANUS_ANAL_CANAL	Benign neoplasm: Anus and anal canal	neoplasms	12387195	C	T	0.0589098	0.0829694	0.0588569	104278	ADD	0.49286	0.288336	2.92179	1.05853	0.0873917	1.63699	0.930272	2.8806	0
Y:12910796_C_T	I1	CD2_NONFOLLICULAR_LYMPHOMA_EXALLC	Non-follicular lymphoma (controls excluding all cancers)	neoplasms	12910796	C	T	0.258637	0.244071	0.258838	74131	ADD	-0.128035	0.0749128	2.92109	1.05834	0.0874299	0.87982	0.759675	1.01897	0
Y:7118622_C_T	I1a2*	H8_OTIMEDNAS	Otitis media, unspecified	ear	7118622	C	T	0.0117179	0.0172414	0.0116617	97970	ADD	0.525696	0.307602	2.92073	1.05825	0.087448	1.69164	0.925701	3.09131	0
Y:11910628_T_A	IJ	C3_MYELOMA_MONOCLONAL_EXALLC	Multiple myeloma, Monoclonal gammopathy of undetermined significance (MGUS), excluding all cancers (controls excluding all cancers)	neoplasms	11910628	T	A	0.269986	0.30641	0.269596	73663	ADD	0.144015	0.0842894	2.91926	1.05785	0.0875286	1.1549	0.979031	1.36237	0
Y:11910628_T_A	IJ	RX_ANTIHYP	Antihypertensive medication - note that there are other indications	medications	11910628	T	A	0.272561	0.273376	0.271289	104164	ADD	0.0293404	0.0171767	2.91779	1.05746	0.0876072	1.02978	0.995683	1.06503	0
Y:7118622_C_T	I1a2*	N14_MALEGEN	Diseases of male genital organs	genitourinary	7118622	C	T	0.0118803	0.0126863	0.0115373	104290	ADD	0.11123	0.0651308	2.91655	1.05712	0.0876759	1.11765	0.983708	1.26983	0
Y:12387195_C_T	R1a	H7_OCUPAIN	Ocular pain	eye	12387195	C	T	0.0588841	0.04038	0.0589595	103831	ADD	-0.359648	0.210662	2.91461	1.0566	0.0877809	0.69792	0.461836	1.05469	0
Y:12910796_C_T	I1	I9_POSTAMI	Status post-ami	circulatory	12910796	C	T	0.259885	0.238636	0.260317	79462	ADD	-0.107372	0.0628946	2.91446	1.05656	0.087789	0.89819	0.794021	1.01603	0
Y:7118622_C_T	I1a2*	RX_N05C	Use of hypnotics and sedatives	mental and behavioural	7118622	C	T	0.0118803	0.012729	0.0117172	104290	ADD	0.137996	0.0808332	2.91443	1.05655	0.087791	1.14797	0.979771	1.34505	0
Y:12529262_C_T	R1b	I9_VTE	Venous thromboembolism	circulatory	12529262	C	T	0.0473706	0.0432973	0.0476195	104263	ADD	-0.108238	0.0634132	2.91339	1.05627	0.0878476	0.89741	0.792528	1.01618	0
Y:12529262_C_T	R1b	L12_INFECT_SKIN_OTHER	Other local infections of skin and subcutaneous tissue	skin	12529262	C	T	0.0473986	0.0595745	0.0472808	98083	ADD	0.264496	0.155014	2.91138	1.05573	0.0879569	1.30277	0.961432	1.7653	0
Y:12752257_T_C	P1	M13_DEQUERVAIN	Radial styloid tenosynovitis [de Quervain]	musculoskeletal	12752257	T	C	0.108902	0.145078	0.108811	77014	ADD	0.404972	0.237354	2.9111	1.05566	0.0879711	1.49926	0.941537	2.38735	0
Y:12810648_T_C	N1a1	PRIM_COXARTHROSIS	Primary coxarthrosis, bilateral	musculoskeletal	12810648	T	C	0.609978	0.62629	0.60954	100056	ADD	0.0743174	0.0435626	2.91042	1.05547	0.0880096	1.07715	0.988996	1.17316	0
Y:7118622_C_T	I1a2*	M13_CERVICOCRANSDR	Cervicocranial syndrome	musculoskeletal	7118622	C	T	0.0122661	0.0165414	0.012228	75248	ADD	0.670664	0.393242	2.90863	1.05499	0.0881069	1.95554	0.904756	4.22669	0
Y:7118622_C_T	I1a2*	P16_NEONTAL_JAUND_OTH_UNSP_CAUSES	Neonatal jaundice from other and unspecified causes	perinatal	7118622	C	T	0.0118844	0	0.0119026	104254	ADD	-1.33909	0.785276	2.90789	1.05479	0.0881475	0.26208	0.056234	1.22146	0
Y:12752257_T_C	P1	H8_CHRON_SUPOTITIS	Chronic suppurative otitis media	ear	12752257	T	C	0.107928	0.133835	0.107751	97574	ADD	0.21347	0.125211	2.90662	1.05445	0.0882165	1.23797	0.968561	1.58231	0
Y:11813828_C_A	R1a1*	C3_SKIN_EXALLC	Malignant neoplasm of skin, excluding all cancers (controls excluding all cancers)	neoplasms	11813828	C	A	0.0184353	0.0218746	0.0180354	81637	ADD	0.154513	0.0906876	2.90292	1.05345	0.0884199	1.16709	0.977033	1.39412	0
Y:12387195_C_T	R1a	CONGEN_HEART_ARTER	Congenital malformations of heart and great arteries	circulatory	12387195	C	T	0.0589098	0.0700152	0.0587681	104278	ADD	0.204404	0.119992	2.90184	1.05316	0.088479	1.22679	0.969688	1.55207	0
Y:19568371_C_G	K	G6_SLEEPDISOTH	Other sleep disorders	nervous_system	19568371	C	G	0.719728	0.691113	0.720162	77546	ADD	-0.11654	0.068443	2.89928	1.05247	0.0886196	0.88999	0.778265	1.01776	0
Y:11910628_T_A	IJ	CD2_BENIGN_RECTOSIGMOID_JUNC	Benign neoplasm: Rectosigmoid junction	neoplasms	11910628	T	A	0.272561	0.326284	0.272389	104164	ADD	0.215794	0.126754	2.89837	1.05223	0.0886686	1.24085	0.967883	1.59079	0
Y:12810648_T_C	N1a1	I9_MI_STRICT	Myocardial infarction, strict	circulatory	12810648	T	C	0.608561	0.608988	0.608501	88867	ADD	-0.04053	0.0238086	2.89793	1.05211	0.0886931	0.96028	0.916498	1.00615	0
Y:19568371_C_G	K	M13_SCIATICA	Sciatica+with lumbago	musculoskeletal	19568371	C	G	0.719179	0.753004	0.717065	79232	ADD	0.0613786	0.0361082	2.88949	1.04983	0.08916	1.0633	0.990651	1.14128	0
Y:11910628_T_A	IJ	I9_HYPTENSESS	Hypertension, essential	circulatory	11910628	T	A	0.272769	0.2783	0.27004	97907	ADD	0.029716	0.0174927	2.88581	1.04884	0.0893635	1.03016	0.995441	1.06609	0
Y:19568371_C_G	K	Q17_CONOTR_DEFEC	Conotruncal defects	congenital	19568371	C	G	0.720456	0.650794	0.72054	104259	ADD	-0.351976	0.207206	2.8855	1.04876	0.0893799	0.7033	0.468556	1.05564	0
Y:11910628_T_A	IJ	F5_SCHOLA	Specific development disorders of scholastic skills	mental and behavioural	11910628	T	A	0.272402	0.207349	0.272643	103204	ADD	-0.213052	0.125457	2.88392	1.04833	0.0894685	0.80811	0.631948	1.03339	0
Y:11910628_T_A	IJ	L12_ERYTHEMANODOSUM	Erythema nodosum	skin	11910628	T	A	0.272742	0.362832	0.272641	101763	ADD	0.365512	0.21543	2.87865	1.04691	0.0897615	1.44125	0.944848	2.19845	0
Y:12752257_T_C	P1	F5_DEMNAS	Unspecified dementia	mental and behavioural	12752257	T	C	0.108788	0.0881944	0.109096	97750	ADD	-0.15702	0.092547	2.87863	1.04691	0.0897615	0.85469	0.712901	1.02467	0
Y:12910796_C_T	I1	M13_SOFTTISSUENAS	Other specified/unspecified soft tissue disorders	musculoskeletal	12910796	C	T	0.263232	0.217899	0.263384	77084	ADD	-0.251176	0.148096	2.87656	1.04635	0.0898773	0.77789	0.581908	1.03987	0
Y:11813828_C_A	R1a1*	I9_RHEUFEV	Rheumatic fever incl heart disease	circulatory	11813828	C	A	0.0186786	0.031348	0.0186397	104237	ADD	0.71095	0.419252	2.87558	1.04608	0.0899332	2.03592	0.895132	4.63059	0
Y:12387195_C_T	R1a	D3_SARCOIDOSIS	Sarcoidosis	blood	12387195	C	T	0.0589983	0.0493392	0.0591052	103681	ADD	-0.214622	0.126599	2.874	1.04566	0.0900202	0.80685	0.629546	1.03408	0
Y:12752257_T_C	P1	M13_LUMBAR_PROLAPSE	Lumbar disc prolapse	musculoskeletal	12752257	T	C	0.109838	0.106686	0.110155	82030	ADD	0.0699272	0.0412532	2.87328	1.04546	0.0900617	1.07243	0.98913	1.16274	0
Y:12387195_C_T	R1a	H7_CONJUVASC	Other conjunctival vascular disorders and cysts	eye	12387195	C	T	0.058915	0.0884354	0.0588705	97751	ADD	0.61662	0.363792	2.87296	1.04538	0.0900783	1.85266	0.90809	3.77973	0
Y:12752257_T_C	P1	AB1_VIRAL_HEMOR_FEVER_NOS	Viral haemorrhagic fevers, not elsewhere classified/unspecified	infectious	12752257	T	C	0.108375	0.0782269	0.108599	104000	ADD	-0.213032	0.125716	2.87152	1.04499	0.0901592	0.80813	0.63164	1.03393	0
Y:11813828_C_A	R1a1*	E4_THYTOXGOITDIF	Thyrotoxicosis with diffuse goitre	metabolic	11813828	C	A	0.0185747	0.0290179	0.0185264	97283	ADD	0.602532	0.355638	2.87039	1.04468	0.0902236	1.82674	0.909811	3.66776	0
Y:12752257_T_C	P1	M13_CERVICOCRANSDR	Cervicocranial syndrome	musculoskeletal	12752257	T	C	0.109858	0.0765766	0.110155	75188	ADD	-0.22857	0.134915	2.87021	1.04463	0.090234	0.79567	0.610789	1.03651	0
Y:7118622_C_T	I1a2*	AB1_PROTOZOAL	Protozoal diseases	infectious	7118622	C	T	0.0118803	0	0.0119048	104290	ADD	-1.02564	0.605562	2.86862	1.04421	0.0903213	0.35857	0.109422	1.17499	0
Y:12810648_T_C	N1a1	H7_DIPLOPIA	Diplopia	eye	12810648	T	C	0.609603	0.634935	0.609328	100759	ADD	0.112023	0.0661488	2.86793	1.04402	0.0903608	1.11854	0.982525	1.27338	0
Y:12810648_T_C	N1a1	fpkolhdl	Fasting Plasma HDL Cholesterol	quantitative	12810648	T	C	0.610416	NA	NA	55916	ADD	0.0154333	0.00911338	2.86788	1.044	0.0903649	NA	-0.0024289	0.0332955	0
Y:12910796_C_T	I1	AB1_VIRAL_OTHER_INTEST_INFECTIONS	Viral and other specified intestinal infections	infectious	12910796	C	T	0.261722	0.26955	0.261527	94482	ADD	0.0861068	0.0508502	2.86741	1.04388	0.0903899	1.08992	0.986532	1.20415	0
Y:11910628_T_A	IJ	M13_SCIATICA	Sciatica+with lumbago	musculoskeletal	11910628	T	A	0.273627	0.240542	0.275693	79148	ADD	-0.0616496	0.0364244	2.86469	1.04314	0.0905441	0.94021	0.875429	1.00979	0
Y:11813828_C_A	R1a1*	E4_LACTONAS	Lactose intolerance, other/unspecified	metabolic	11813828	C	A	0.0182419	0.0382166	0.0182052	85572	ADD	0.982682	0.580862	2.86207	1.04244	0.0906901	2.67161	0.855724	8.3409	0
Y:12910796_C_T	I1	C3_ORALCAVITY_EXALLC	Malignant neoplasm of oral cavity, excluding all cancers (controls excluding all cancers)	neoplasms	12910796	C	T	0.259099	0.298354	0.258838	73605	ADD	0.18203	0.107606	2.86163	1.04232	0.0907152	1.19965	0.971535	1.48133	0
Y:11813828_C_A	R1a1*	KRA_PSY_CHILDEMOT_EXMORE	Emotional disorders starting during childhood or adolescence (more control exclusions)	mental and behavioural	11813828	C	A	0.0185494	0.00393701	0.0185972	77900	ADD	-0.834866	0.493582	2.86099	1.04214	0.0907528	0.43393	0.164921	1.14174	0
Y:12387195_C_T	R1a	F5_DEMNAS	Unspecified dementia	mental and behavioural	12387195	C	T	0.0593293	0.0444136	0.0595523	97810	ADD	-0.207938	0.122993	2.85832	1.04143	0.0909013	0.81226	0.638264	1.03368	0
Y:7118622_C_T	I1a2*	C3_CLL_EXALLC	Chronic lymphocytic leukaemia and small lyphocytis leukaemia, excluding all cancers (controls excluding all cancers)	neoplasms	7118622	C	T	0.0118681	0.0225806	0.0118228	73474	ADD	0.886422	0.524384	2.85748	1.0412	0.0909494	2.42643	0.868167	6.78161	0
Y:7118622_C_T	I1a2*	G6_MERALGIA	Meralgia paraesthetica	nervous_system	7118622	C	T	0.0118353	0	0.0118653	92773	ADD	-1.02762	0.607932	2.85731	1.04115	0.0909599	0.35786	0.108699	1.17813	0
Y:19568371_C_G	K	CD2_BENIGN_MELANOCYTIC	Melanocytic naevi	neoplasms	19568371	C	G	0.720456	0.709197	0.720701	104259	ADD	-0.0842746	0.049868	2.85595	1.04078	0.0910374	0.91918	0.833588	1.01356	0
Y:12387195_C_T	R1a	G6_ALCODEGEN	Degeneration of the brain due to alcohol	nervous_system	12387195	C	T	0.05913	0.0769231	0.0590815	100389	ADD	0.457906	0.271	2.85506	1.04054	0.0910878	1.58076	0.929365	2.68872	0
Y:11813828_C_A	R1a1*	AUTOIMMUNE_NONTHYROID	Autoimmune diseases excluding thyroid diseases	metabolic	11813828	C	A	0.018577	0.0169094	0.0188941	98832	ADD	-0.110795	0.0655732	2.85486	1.04049	0.0910982	0.89512	0.787164	1.01789	0
Y:12529262_C_T	R1b	I9_AVBLOCK	AV-block	circulatory	12529262	C	T	0.0470813	0.0397816	0.0473455	73405	ADD	-0.169085	0.100077	2.85457	1.04041	0.091115	0.84444	0.694032	1.02744	0
Y:12387195_C_T	R1a	E4_GOITRENAS	Other and/or unspecified nontoxic goitre	metabolic	12387195	C	T	0.0590912	0.0757576	0.0590458	97138	ADD	0.471618	0.27918	2.85372	1.04018	0.0911633	1.60259	0.92721	2.7699	0
Y:12752257_T_C	P1	H7_CONVERSTRAB	Convergent concomitant strabismus	eye	12752257	T	C	0.108456	0.131105	0.108368	100557	ADD	0.285424	0.169007	2.85214	1.03975	0.0912536	1.33033	0.955205	1.85276	0
Y:12529262_C_T	R1b	E4_FLUIDELECTRO	Other disorders of fluid, electrolyte and acid-base balance	metabolic	12529262	C	T	0.0478453	0.0406977	0.0480755	88201	ADD	-0.15678	0.0928436	2.85154	1.03959	0.0912872	0.85489	0.712658	1.02551	0
Y:11813828_C_A	R1a1*	INFLUENZA	All influenza (not pneumonia)	respiratory	11813828	C	A	0.0184714	0.0230986	0.0183696	82506	ADD	0.308626	0.1828	2.85043	1.03929	0.0913503	1.36155	0.95155	1.94822	0
Y:11910628_T_A	IJ	E4_ENDODIS	Other endocrine disorders	metabolic	11910628	T	A	0.272607	0.323185	0.272392	101142	ADD	0.188139	0.111469	2.8487	1.03883	0.0914471	1.207	0.970115	1.50173	0
Y:11813828_C_A	R1a1*	I9_LBBB	Left bundle-branch block	circulatory	11813828	C	A	0.0190537	0.0284006	0.0189654	71482	ADD	0.481686	0.285422	2.84808	1.03866	0.0914829	1.6188	0.925204	2.83237	0
Y:11813828_C_A	R1a1*	J10_PLEURA	Other diseases of pleura	respiratory	11813828	C	A	0.0186786	0.0212857	0.0184909	104237	ADD	0.158892	0.0941584	2.84764	1.03854	0.0915082	1.17221	0.974668	1.40979	0
Y:7118622_C_T	I1a2*	H7_REFRAACCOMMODIS	Disorders of refraction and accommodation	eye	7118622	C	T	0.0118946	0.0161128	0.0118111	102231	ADD	0.353252	0.209346	2.84734	1.03846	0.0915251	1.42369	0.944532	2.14592	0
Y:7118622_C_T	I1a2*	L12_CELLULITIS	Cellulitis	skin	7118622	C	T	0.0118957	0.0153644	0.0118143	99448	ADD	0.335498	0.198831	2.84714	1.03841	0.0915356	1.39864	0.947232	2.06516	0
Y:11910628_T_A	IJ	M13_SHORTACHILLES	Short Achilles tendon (acquired)	musculoskeletal	11910628	T	A	0.274348	0.241935	0.2744	76917	ADD	-0.34445	0.204194	2.84556	1.03798	0.0916263	0.70861	0.474891	1.05735	0
Y:19568371_C_G	K	PSORI_STRICT	Psoriasis (vulgaris), strict definition	skin	19568371	C	G	0.720252	0.66087	0.720456	100773	ADD	-0.206356	0.12234	2.8451	1.03785	0.0916537	0.81354	0.640092	1.034	0
Y:12910796_C_T	I1	I9_UAP	Unstable angina pectoris	circulatory	12910796	C	T	0.260528	0.258515	0.260648	90209	ADD	0.060479	0.0358586	2.8446	1.03772	0.0916811	1.06235	0.990244	1.1397	0
Y:12910796_C_T	I1	CD2_NONHODGKIN_NAS_EXALLC	Other and unspecified types of non-Hodgkin lymphoma, hilmo (controls excluding all cancers)	neoplasms	12910796	C	T	0.258635	0.220513	0.258838	73509	ADD	-0.204246	0.121175	2.84107	1.03676	0.091884	0.81526	0.642911	1.03382	0
Y:12752257_T_C	P1	DM_NEOVASCULAR_GLAUCOMA	Neovascular glaucoma	metabolic	12752257	T	C	0.10839	0.131507	0.108306	101015	ADD	0.294226	0.174561	2.84096	1.03674	0.0918883	1.34209	0.953216	1.8896	0
Y:12910796_C_T	I1	E4_PORBILIR	Disorders of porphyrin and bilirubin metabolism	metabolic	12910796	C	T	0.260789	0.333333	0.260692	85529	ADD	0.370456	0.21979	2.84092	1.03672	0.0918925	1.44839	0.941452	2.22831	0
Y:19568371_C_G	K	H7_PERIPHRETINADEGEN	Peripheral retinal degeneration	eye	19568371	C	G	0.721055	0.761421	0.720971	94162	ADD	0.276462	0.164102	2.83819	1.03599	0.0920471	1.31846	0.955828	1.81866	0
Y:12752257_T_C	P1	M13_MONOARTHRITIS	Monoarthritis, not elsewhere classified	musculoskeletal	12752257	T	C	0.109499	0.0826446	0.109643	67818	ADD	-0.290206	0.172266	2.83803	1.03594	0.0920577	0.74811	0.53374	1.04858	0
Y:12387195_C_T	R1a	L12_PSORI_NAS	Other and unspecified psoriasis	skin	12387195	C	T	0.0590458	0.0732484	0.0589571	101074	ADD	0.293764	0.174395	2.83747	1.03579	0.0920895	1.34147	0.953087	1.88811	0
Y:12529262_C_T	R1b	FALLS	Falls/tendency to fall	other	12529262	C	T	0.0473706	0.0454284	0.0480791	104263	ADD	-0.0563706	0.0334666	2.83715	1.03571	0.0921064	0.94519	0.885179	1.00927	0
Y:12387195_C_T	R1a	M13_SPONTRUPTSYNOTEND	Spontaneous rupture of synovium and tendon	musculoskeletal	12387195	C	T	0.0587332	0.0724191	0.0586177	77520	ADD	0.290606	0.172542	2.83674	1.03559	0.0921319	1.33724	0.953538	1.87534	0
Y:12910796_C_T	I1	H8_PERFORATION	Perforation of tympanic membrane	ear	12910796	C	T	0.260763	0.251825	0.260839	97740	ADD	-0.136828	0.081242	2.83655	1.03554	0.0921425	0.87212	0.743741	1.02266	0
Y:19568371_C_G	K	PD_DEMENTIA_EXMORE	Dementia due to Parkinson's disease (more control exclusions)	neurological	19568371	C	G	0.716628	0.761421	0.716426	43847	ADD	0.281882	0.167418	2.83485	1.03508	0.0922401	1.32562	0.954797	1.84047	0
Y:12529262_C_T	R1b	I9_CVD_HARD	Hard cardiovascular diseases	circulatory	12529262	C	T	0.0473706	0.0442039	0.0484004	104263	ADD	-0.0642672	0.0381768	2.83386	1.03482	0.0922954	0.93775	0.870146	1.01062	0
Y:12810648_T_C	N1a1	Q17_CONGEN_MALFO_URINARY_SYSTEM	Congenital malformations of the urinary system	congenital	12810648	T	C	0.609961	0.578732	0.610108	104205	ADD	-0.164802	0.0979208	2.83254	1.03446	0.0923719	0.84806	0.699964	1.02749	0
Y:19568371_C_G	K	H8_HL_PRESBY	Presbycusis	ear	19568371	C	G	0.721446	0.680425	0.722176	91422	ADD	-0.100789	0.059919	2.82945	1.03362	0.0925508	0.90412	0.80394	1.01679	0
Y:12752257_T_C	P1	I9_PHLETHROMBDVTLOW	DVT of lower extremities	circulatory	12752257	T	C	0.108171	0.0971639	0.108396	95118	ADD	-0.128028	0.0761324	2.82797	1.03322	0.092636	0.87983	0.757867	1.02142	0
Y:7118622_C_T	I1a2*	ST19_FRACT_FOOT_ANKLE	Fracture of foot, except ankle	other	7118622	C	T	0.0118352	0.0158804	0.0117461	99280	ADD	0.339936	0.202242	2.82521	1.03248	0.092794	1.40486	0.945106	2.08826	0
Y:11813828_C_A	R1a1*	Q17_CONGEN_MALFO_GREAT_ARTERIES	Congenital malformations of great arteries	congenital	11813828	C	A	0.0186651	0.0322581	0.0186405	102973	ADD	0.977264	0.581412	2.82524	1.03248	0.092794	2.65718	0.850183	8.30478	0
Y:12387195_C_T	R1a	M13_RHEUMATISM	Rheumatism, unspecified	musculoskeletal	12387195	C	T	0.0585346	0.0357143	0.0586177	77151	ADD	-0.434744	0.25868	2.8245	1.03228	0.0928368	0.64743	0.389942	1.07494	0
Y:12910796_C_T	I1	fptrigly	Fasting Plasma Triglycerides	quantitative	12910796	C	T	0.260578	NA	NA	55987	ADD	0.0166997	0.00993798	2.82371	1.03207	0.0928817	NA	-0.00277876	0.0361781	0
Y:7118622_C_T	I1a2*	CD2_BENIGN_MOUTH_NOS	Benign neoplasm: Other and unspecified parts of mouth	neoplasms	7118622	C	T	0.0118803	0	0.0119069	104290	ADD	-1.03497	0.615918	2.82367	1.03206	0.0928838	0.35524	0.106227	1.18795	0
Y:12910796_C_T	I1	M13_SHORTACHILLES	Short Achilles tendon (acquired)	musculoskeletal	12910796	C	T	0.263336	0.233871	0.263384	76951	ADD	-0.345666	0.20577	2.82198	1.0316	0.0929822	0.70775	0.472851	1.05934	0
Y:11910628_T_A	IJ	M13_ANKYLOSPON	Ankylosing spondylitis	musculoskeletal	11910628	T	A	0.275934	0.292593	0.275693	75576	ADD	0.120233	0.0715792	2.82145	1.03146	0.0930122	1.12776	0.980137	1.29762	0
Y:7118622_C_T	I1a2*	N14_PROSTHYPERPLA	Hyperplasia of prostate	genitourinary	7118622	C	T	0.0118363	0.0129373	0.0115373	93019	ADD	0.138887	0.0826912	2.82103	1.03135	0.0930358	1.14899	0.977079	1.35116	0
Y:11910628_T_A	IJ	ILD_INSUFFICIENCY	ILD-related respiratory insufficiency	respiratory	11910628	T	A	0.272599	0.307453	0.27249	102803	ADD	0.221098	0.13165	2.82052	1.03121	0.0930658	1.24745	0.963737	1.61467	0
Y:7118622_C_T	I1a2*	L12_LICHENSIMPLEX	Lichen simplex chronicus	skin	7118622	C	T	0.0119753	0.0227273	0.0119447	92941	ADD	0.968544	0.576802	2.81959	1.03096	0.0931194	2.63411	0.850451	8.15863	0
Y:12752257_T_C	P1	H7_CORNEALDEFORM	Keratoconus	eye	12752257	T	C	0.108883	0.0759494	0.108962	98785	ADD	-0.356502	0.212318	2.81936	1.03089	0.0931344	0.70012	0.46179	1.06146	0
Y:12910796_C_T	I1	RX_CODEINE_TRAMADOL	Codeine or tramadol medication	medications	12910796	C	T	0.261202	0.248516	0.263706	104226	ADD	-0.0338074	0.0201386	2.81815	1.03057	0.093203	0.96676	0.929341	1.00568	0
Y:11910628_T_A	IJ	H7_VISUDISTURB	Visual disturbances	eye	11910628	T	A	0.272543	0.256579	0.273201	103745	ADD	-0.0627138	0.0373692	2.81642	1.0301	0.0933039	0.93921	0.87288	1.01059	0
Y:11813828_C_A	R1a1*	KRA_PSY_HYPERKIN_EXMORE	Hyperkinetic disorders (more control exclusions)	mental and behavioural	11813828	C	A	0.0186804	0.0255591	0.0185972	78585	ADD	0.42547	0.253544	2.816	1.02999	0.0933276	1.53031	0.931018	2.51536	0
Y:12810648_T_C	N1a1	CD2_BENIGN_MELANOCYTIC	Melanocytic naevi	neoplasms	12810648	T	C	0.609961	0.597743	0.610226	104205	ADD	-0.0780966	0.0465492	2.81475	1.02965	0.0934007	0.92488	0.844228	1.01323	0
Y:19568371_C_G	K	Q17_LVOTO_NARROW	Left ventricular outflow tract obstruction, narrow definition	congenital	19568371	C	G	0.720456	0.764511	0.7202	104259	ADD	0.161039	0.0960002	2.81397	1.02944	0.0934458	1.17473	0.973243	1.41793	0
Y:11813828_C_A	R1a1*	I9_ICH	Intracerebral haemorrhage	circulatory	11813828	C	A	0.0188036	0.0129534	0.0189037	91844	ADD	-0.324278	0.193374	2.81214	1.02894	0.0935535	0.72305	0.494954	1.05626	0
Y:11910628_T_A	IJ	GE	Generalized epilepsy	nervous_system	11910628	T	A	0.273101	0.226537	0.273244	100809	ADD	-0.223276	0.133189	2.81027	1.02843	0.0936634	0.79989	0.616112	1.0385	0
Y:12752257_T_C	P1	L12_LYMPHADENITIS	Acute lymphadenitis	skin	12752257	T	C	0.108174	0.132353	0.108056	97574	ADD	0.25233	0.150523	2.81015	1.0284	0.0936699	1.28702	0.958203	1.72868	0
Y:7118622_C_T	I1a2*	M13_BURSCYSTOTH	Other bursal cyst	musculoskeletal	7118622	C	T	0.0115095	0.03	0.0114854	76980	ADD	1.55599	0.928264	2.80977	1.0283	0.0936915	4.73979	0.76843	29.2357	0
Y:12752257_T_C	P1	K11_ABSCANAL	Abscess of anal and rectal regions	digestive	12752257	T	C	0.108581	0.0932692	0.108774	83210	ADD	-0.171366	0.102235	2.8096	1.02825	0.0937022	0.84251	0.689529	1.02944	0
Y:12387195_C_T	R1a	F5_PHOBANX	Phobic anxiety disorders	mental and behavioural	12387195	C	T	0.0586261	0.0459402	0.0587492	97431	ADD	-0.239576	0.142946	2.80894	1.02807	0.0937411	0.78696	0.594669	1.04143	0
Y:19568371_C_G	K	Q17_CONGEN_MALFO_NERVOUS_SYSTEM	Congenital malformations of the nervous system	congenital	19568371	C	G	0.720456	0.681481	0.720506	104259	ADD	-0.340898	0.203492	2.80643	1.02739	0.093888	0.71113	0.477237	1.05966	0
Y:12810648_T_C	N1a1	N14_PHIMOSIS	Redundant prepuce, phimosis and paraphimosis	genitourinary	12810648	T	C	0.609494	0.599695	0.610109	77689	ADD	-0.0550028	0.0328426	2.80474	1.02694	0.0939853	0.94648	0.887476	1.00941	0
Y:19568371_C_G	K	H8_OTHHEARINGLOSS	Other hearing loss	ear	19568371	C	G	0.721466	0.700965	0.722176	92933	ADD	-0.0719474	0.042974	2.80298	1.02646	0.0940892	0.93058	0.855408	1.01236	0
Y:12752257_T_C	P1	AB1_ERYSIPELAS	Erysipelas	infectious	12752257	T	C	0.108309	0.1002	0.108994	95985	ADD	-0.0674288	0.0403014	2.79931	1.02547	0.094304	0.93479	0.863795	1.01163	0
Y:19568371_C_G	K	K11_RETROG_MAXILLAE	Maxillary retrognathism	digestive	19568371	C	G	0.720456	0.77037	0.720391	104259	ADD	0.326728	0.195361	2.79706	1.02486	0.0944365	1.38642	0.94537	2.03325	0
Y:12387195_C_T	R1a	CD2_INSITU_BLADDER_EXALLC	Carcinoma in situ, bladder (controls excluding all cancers)	neoplasms	12387195	C	T	0.0583166	0.0763547	0.0582165	73564	ADD	0.36608	0.218926	2.79616	1.02461	0.0944909	1.44207	0.938929	2.21483	0
Y:12810648_T_C	N1a1	H8_MENIERE	Ménière disease	ear	12810648	T	C	0.610472	0.633681	0.610338	100211	ADD	0.150845	0.0902258	2.79514	1.02434	0.0945497	1.16282	0.974338	1.38776	0
Y:12529262_C_T	R1b	C3_GBM_EXALLC	Brain glioblastoma, excluding all cancers (controls excluding all cancers)	neoplasms	12529262	C	T	0.046743	0.0153846	0.0467987	73273	ADD	-0.710248	0.424908	2.79403	1.02404	0.094615	0.49152	0.213724	1.1304	0
Y:12810648_T_C	N1a1	M13_TIETZE	Chondrocostal junction syndrome [Tietze]	musculoskeletal	12810648	T	C	0.610082	0.556962	0.610164	102578	ADD	-0.28961	0.17326	2.79402	1.02403	0.0946172	0.74856	0.533018	1.05125	0
Y:11910628_T_A	IJ	M13_OSTEOPOROSIS	Osteoporosis	musculoskeletal	11910628	T	A	0.272315	0.303754	0.271945	100659	ADD	0.113739	0.0680672	2.79219	1.02354	0.094724	1.12046	0.98052	1.28037	0
Y:12752257_T_C	P1	Z21_PROBL_RELATED_MEDICAL_FACILITI_OTH_HEALTH_CARE	Problems related to medical facilities and other health care	other	12752257	T	C	0.108649	0.113086	0.108617	86867	ADD	0.237744	0.14234	2.78973	1.02287	0.0948702	1.26838	0.959596	1.67654	0
Y:12529262_C_T	R1b	J10_TONSILLECTOMY	Tonsillectomy and adenotomy	respiratory	12529262	C	T	0.0473706	0.0509015	0.0471448	104263	ADD	0.110032	0.0658938	2.78835	1.0225	0.0949511	1.11631	0.981062	1.27021	0
Y:12752257_T_C	P1	CD2_BENIGN_ANUS_ANAL_CANAL	Benign neoplasm: Anus and anal canal	neoplasms	12752257	T	C	0.108374	0.144105	0.108296	104213	ADD	0.358824	0.214888	2.78831	1.02249	0.0949533	1.43164	0.939548	2.18148	0
Y:12910796_C_T	I1	E4_DISPUB	Disorders of puberty	metabolic	12910796	C	T	0.261031	0.323529	0.260968	100873	ADD	0.39695	0.23772	2.7883	1.02248	0.0949555	1.48728	0.933344	2.36998	0
Y:12910796_C_T	I1	C3_COLORECTAL_EXALLC	Colorectal cancer, excluding all cancers (controls excluding all cancers)	neoplasms	12910796	C	T	0.258784	0.25762	0.258838	76531	ADD	-0.0704182	0.0421718	2.7882	1.02246	0.0949598	0.932	0.858065	1.01231	0
Y:12387195_C_T	R1a	P16_RESPI_DISTR_NEWBO	Respiratory distress of newborn	perinatal	12387195	C	T	0.0588794	0.0272109	0.0589242	104179	ADD	-0.662406	0.3967	2.78819	1.02245	0.094962	0.51561	0.236942	1.12201	0
Y:12387195_C_T	R1a	H7_MODVISIMPBINOC	Moderate visual impairment, binocular	eye	12387195	C	T	0.0589077	0.036036	0.0589586	99970	ADD	-0.472542	0.283044	2.78721	1.02219	0.0950189	0.62342	0.357969	1.0857	0
Y:7118622_C_T	I1a2*	ASTHMA_NAS	Asthma, unspecified (mode)	respiratory	7118622	C	T	0.0117415	0.0092222	0.0120195	57829	ADD	-0.222294	0.133156	2.78697	1.02212	0.0950342	0.80068	0.616757	1.03945	0
Y:12910796_C_T	I1	I9_STENOSIS	Occlusion and stenosis of arteries, not leading to stroke	circulatory	12910796	C	T	0.2616	0.291667	0.261536	91078	ADD	0.293458	0.175798	2.78655	1.02201	0.0950583	1.34106	0.950179	1.89273	0
Y:12752257_T_C	P1	AB1_RESP_TUBERCU_CONF	Respiratory tuberculosis, confirmed	infectious	12752257	T	C	0.108329	0.130769	0.108272	103472	ADD	0.350786	0.210288	2.78265	1.02095	0.0952906	1.42018	0.940467	2.14459	0
Y:11910628_T_A	IJ	C3_COLON_EXALLC	Malignant neoplasm of colon, excluding all cancers (controls excluding all cancers)	neoplasms	11910628	T	A	0.269706	0.267619	0.269765	75182	ADD	-0.0869618	0.0521366	2.78209	1.0208	0.0953235	0.91671	0.827663	1.01534	0
Y:11813828_C_A	R1a1*	F5_DEPRESSIO	Depression	mental and behavioural	11813828	C	A	0.0187103	0.0196649	0.0186235	103152	ADD	0.145492	0.0872294	2.78198	1.02077	0.0953301	1.15661	0.974845	1.37226	0
Y:12752257_T_C	P1	H7_VITROTH	Other and unspecified disorders of vitreous body	eye	12752257	T	C	0.10844	0.118056	0.108178	103071	ADD	0.106984	0.0641498	2.78127	1.02058	0.0953718	1.11292	0.981425	1.26202	0
Y:12387195_C_T	R1a	N14_URETHRAOTH	Other disorders of urethra and urinary system	genitourinary	12387195	C	T	0.0590302	0.0524109	0.0593672	98475	ADD	-0.10938	0.0656484	2.77608	1.01917	0.0956819	0.89639	0.788162	1.01948	0
Y:12810648_T_C	N1a1	I9_PULMEMB	Pulmonary embolism	circulatory	12810648	T	C	0.610045	0.618955	0.609772	103835	ADD	0.066256	0.0397658	2.77606	1.01916	0.0956841	1.0685	0.988383	1.15511	0
Y:11910628_T_A	IJ	COPD_LATER	Later onset COPD	respiratory	11910628	T	A	0.277776	0.296731	0.275361	55768	ADD	0.0546872	0.0328396	2.77317	1.01838	0.0958562	1.05621	0.990368	1.12643	0
Y:19568371_C_G	K	G6_EPLEPSY	Epilepsy	nervous_system	19568371	C	G	0.721113	0.740933	0.720162	80054	ADD	0.0660064	0.0396454	2.77196	1.01805	0.095929	1.06823	0.98837	1.15455	0
Y:12529262_C_T	R1b	E4_HYPODRUG	Drug-induced hypoglycaemia without coma	metabolic	12529262	C	T	0.04728	0.0192308	0.0473222	103638	ADD	-0.636304	0.382284	2.77048	1.01765	0.0960174	0.52924	0.250178	1.1196	0
Y:11910628_T_A	IJ	L12_PRURITUS	Pruritus	skin	11910628	T	A	0.2733	0.304196	0.273109	93143	ADD	0.162828	0.0978298	2.77024	1.01759	0.0960307	1.17683	0.971496	1.42557	0
Y:19568371_C_G	K	CD2_NONHODGKIN_NAS_EXALLC	Other and unspecified types of non-Hodgkin lymphoma, hilmo (controls excluding all cancers)	neoplasms	19568371	C	G	0.723236	0.759591	0.723042	73532	ADD	0.196681	0.118206	2.76853	1.01712	0.0961347	1.21736	0.965604	1.53474	0
Y:7118622_C_T	I1a2*	K11_CROSSBITE	Crossbite	digestive	7118622	C	T	0.0118803	0.0197487	0.0118381	104290	ADD	0.658632	0.39584	2.76853	1.01712	0.0961347	1.93215	0.889394	4.19746	0
Y:19568371_C_G	K	ILD_INSUFFICIENCY	ILD-related respiratory insufficiency	respiratory	19568371	C	G	0.720395	0.686335	0.720501	102895	ADD	-0.21733	0.130677	2.76593	1.01641	0.096292	0.80466	0.622845	1.03956	0
Y:11813828_C_A	R1a1*	M13_LOWBACKPAIN	Low back pain	musculoskeletal	11813828	C	A	0.0192308	0.0195664	0.0191967	82108	ADD	0.155581	0.0935882	2.76356	1.01577	0.096434	1.16834	0.972532	1.40356	0
Y:12910796_C_T	I1	Q17_CONGEN_MALFO_NERVOUS_SYSTEM	Congenital malformations of the nervous system	congenital	12910796	C	T	0.261202	0.296296	0.261156	104226	ADD	0.347714	0.209198	2.7627	1.01554	0.096485	1.41583	0.939588	2.13345	0
Y:11910628_T_A	IJ	GE_STRICT	Generalized epilepsy, strict definition	nervous_system	11910628	T	A	0.273163	0.221519	0.273244	100658	ADD	-0.30455	0.183253	2.76196	1.01534	0.0965295	0.73746	0.51493	1.05614	0
Y:7118622_C_T	I1a2*	Q17_CONGEN_MALFO_URINARY_SYSTEM	Congenital malformations of the urinary system	congenital	7118622	C	T	0.0118803	0.0204499	0.01184	104290	ADD	0.68948	0.415198	2.75762	1.01416	0.0967921	1.99268	0.883108	4.49636	0
Y:7118622_C_T	I1a2*	ASTHMA_OBESITY	Obesity related asthma	respiratory	7118622	C	T	0.0120618	0.00859788	0.0121745	95923	ADD	-0.287068	0.172937	2.75546	1.01357	0.0969237	0.75046	0.534714	1.05326	0
Y:12810648_T_C	N1a1	I9_HEARTFAIL_AND_CHD	Heart failure and coronary heart disease	circulatory	12810648	T	C	0.609144	0.61159	0.608977	91059	ADD	-0.0524134	0.031582	2.75428	1.01325	0.0969951	0.94894	0.891978	1.00953	0
Y:7118622_C_T	I1a2*	I9_HEARTFAIL_AND_HYPERTCARDIOM	Heart failure and hypertrophic cardiomyopathy	circulatory	7118622	C	T	0.0118756	0.0283688	0.0118532	104079	ADD	1.25319	0.755202	2.75362	1.01307	0.0970354	3.50148	0.796913	15.3848	0
Y:11813828_C_A	R1a1*	H7_AMBLYANOPSIA	Amblyopia ex anopsia	eye	11813828	C	A	0.018786	0.0342205	0.0187453	99968	ADD	0.739744	0.445834	2.75306	1.01292	0.0970689	2.0954	0.874511	5.02075	0
Y:11910628_T_A	IJ	H7_PERIPHRETINADEGEN	Peripheral retinal degeneration	eye	11910628	T	A	0.271965	0.233503	0.272046	94071	ADD	-0.273908	0.165143	2.75101	1.01236	0.0971941	0.7604	0.550137	1.05103	0
Y:12752257_T_C	P1	H7_CONJUNCTIVITIS	Conjunctivitis	eye	12752257	T	C	0.108462	0.104787	0.108674	103179	ADD	-0.0743392	0.0448226	2.75069	1.01228	0.097212	0.92836	0.850278	1.0136	0
Y:11813828_C_A	R1a1*	N14_CHRONKIDNEYDIS	Chronic kidney disease	genitourinary	11813828	C	A	0.0186786	0.0234531	0.0184836	102149	ADD	0.196006	0.118188	2.75035	1.01219	0.0972322	1.21653	0.964984	1.53366	0
Y:12810648_T_C	N1a1	L12_SEBORRKERAT	Seborrhoeic keratosis	skin	12810648	T	C	0.61055	0.605552	0.610638	99638	ADD	-0.0889072	0.0536398	2.74726	1.01135	0.0974204	0.91493	0.823624	1.01636	0
Y:7118622_C_T	I1a2*	I9_OTHOTH	Other other unspecified disorders of the circulatory system	circulatory	7118622	C	T	0.0118588	0.0238908	0.0118244	102624	ADD	0.863344	0.521108	2.74481	1.01068	0.0975708	2.37108	0.853826	6.58448	0
Y:11813828_C_A	R1a1*	G6_GUILBAR	Guillain-Barre syndrome	nervous_system	11813828	C	A	0.018736	0	0.0187618	101836	ADD	-1.03688	0.626366	2.74028	1.00945	0.0978476	0.35456	0.103876	1.21022	0
Y:12910796_C_T	I1	DM_NEUROPATHY	Diabetic neuropathy	metabolic	12910796	C	T	0.272916	0.298507	0.271803	24110	ADD	0.125495	0.0758116	2.7402	1.00943	0.0978521	1.13371	0.977169	1.31533	0
Y:11910628_T_A	IJ	ALLERGIC_CONTACT_DERMA_DRUGS_CONTACT_W_SKIN	Allergic contact dermatitis due to drugs in contact with skin	skin	11910628	T	A	0.272561	0.211009	0.272625	104164	ADD	-0.368222	0.222448	2.7401	1.0094	0.0978588	0.69196	0.447437	1.07013	0
Y:11910628_T_A	IJ	G6_HCCOMM	Communicating hydrocephalus	nervous_system	11910628	T	A	0.272525	0.266667	0.272536	103572	ADD	0.301078	0.181898	2.73971	1.0093	0.0978814	1.35131	0.946068	1.93015	0
Y:19568371_C_G	K	C3_LIP_EXALLC	Malignant neoplasm of lip, excluding all cancers (controls excluding all cancers)	neoplasms	19568371	C	G	0.722934	0.655172	0.723042	73257	ADD	-0.361336	0.218312	2.73948	1.00923	0.0978971	0.69674	0.454196	1.06882	0
Y:12752257_T_C	P1	ULCERPROCT	Ulcerative proctitis	digestive	12752257	T	C	0.108236	0.0866142	0.108348	99375	ADD	-0.241334	0.145845	2.73815	1.00887	0.0979783	0.78558	0.590262	1.04553	0
Y:19568371_C_G	K	G6_MYONEU	Diseases of the myoneural junction and muscle	nervous_system	19568371	C	G	0.720456	0.748258	0.720146	104259	ADD	0.114691	0.0693336	2.73633	1.00838	0.0980889	1.12153	0.97902	1.28478	0
Y:12752257_T_C	P1	L12_PILONIDALCYST	Pilonidal cyst	skin	12752257	T	C	0.108265	0.126457	0.108056	98213	ADD	0.162317	0.0981414	2.73543	1.00813	0.0981454	1.17623	0.970407	1.42572	0
Y:11910628_T_A	IJ	CD2_FOLLICULAR_LYMPHOMA_EXALLC	Follicular lymphoma, hilmo (controls excluding all cancers)	neoplasms	11910628	T	A	0.269572	0.2263	0.269765	73409	ADD	-0.216798	0.131081	2.73544	1.00813	0.0981454	0.80509	0.622683	1.04094	0
Y:12910796_C_T	I1	RX_STATIN	Statin medication	circulatory	12910796	C	T	0.261202	0.259124	0.262833	104226	ADD	0.027602	0.0166948	2.73352	1.00761	0.098263	1.02799	0.994893	1.06218	0
Y:11813828_C_A	R1a1*	D3_THROMBOCYTOPENIANAS	Thrombocytopenia, unspecified	blood	11813828	C	A	0.0186839	0.0278592	0.0186229	103244	ADD	0.46651	0.282184	2.73309	1.00749	0.0982902	1.59442	0.917071	2.77206	0
Y:12910796_C_T	I1	CD2_BENIGN_ADRENAL	Benign neoplasm: Adrenal gland	neoplasms	12910796	C	T	0.261202	0.287293	0.261065	104226	ADD	0.16934	0.102449	2.73214	1.00724	0.0983467	1.18452	0.969029	1.44794	0
Y:11813828_C_A	R1a1*	AB1_TUBERCU_OTH_ORG	Tuberculosis of other organs, strict	infectious	11813828	C	A	0.0186947	0.00462963	0.0187241	103452	ADD	-0.811392	0.490938	2.73153	1.00707	0.0983853	0.44424	0.169716	1.16282	0
Y:12910796_C_T	I1	ST19_FRACT_RIBS_STERNUM_THORACIC_SPINE	Fracture of rib(s), sternum and thoracic spine	other	12910796	C	T	0.261461	0.273999	0.260998	102256	ADD	0.066007	0.0399428	2.73088	1.0069	0.0984238	1.06823	0.987794	1.15522	0
Y:12810648_T_C	N1a1	M13_WEGENER	Wegener granulomatosis	musculoskeletal	12810648	T	C	0.6095	0.699115	0.6094	102046	ADD	0.33651	0.203636	2.73079	1.00687	0.0984306	1.40005	0.939304	2.08681	0
Y:19568371_C_G	K	Z21_PROCREATIVE_MANAG	Procreative management	other	19568371	C	G	0.719899	0.737864	0.719373	101499	ADD	0.073519	0.0444906	2.73063	1.00683	0.0984396	1.07629	0.986411	1.17436	0
Y:12910796_C_T	I1	K11_MN_RETRGN_AND_SURG	Mandibular retrognathia AND surgery (BSSRO)	digestive	12910796	C	T	0.261202	0.350877	0.261103	104226	ADD	0.357292	0.216392	2.72623	1.00563	0.098712	1.42945	0.935348	2.18457	0
Y:11813828_C_A	R1a1*	E4_THYROID	Disorders of the thyroid gland	metabolic	11813828	C	A	0.0186786	0.0206701	0.0185264	104237	ADD	0.151128	0.0915508	2.72501	1.0053	0.098787	1.16315	0.972086	1.39176	0
Y:19568371_C_G	K	AB1_VIRAL_WARTS	Viral warts	infectious	19568371	C	G	0.720812	0.702811	0.720947	100753	ADD	-0.141367	0.0856374	2.72501	1.0053	0.098787	0.86817	0.734022	1.02684	0
Y:12910796_C_T	I1	CD2_BENIGN_RECTOSIGMOID_JUNC	Benign neoplasm: Rectosigmoid junction	neoplasms	12910796	C	T	0.261202	0.311178	0.261042	104226	ADD	0.212206	0.128582	2.72365	1.00493	0.0988712	1.2364	0.960967	1.59078	0
Y:12752257_T_C	P1	H7_OPTNERVE	Disorders of optic nerve and visual pathways	eye	12752257	T	C	0.108374	0.088748	0.108494	104213	ADD	-0.21608	0.131022	2.71986	1.0039	0.099106	0.80567	0.623203	1.04156	0
Y:19568371_C_G	K	N14_HYDRONEPHR	Hydronephrosis	genitourinary	19568371	C	G	0.720956	0.681818	0.72144	93591	ADD	-0.112107	0.0679812	2.71947	1.00379	0.0991311	0.89395	0.782431	1.02136	0
Y:12529262_C_T	R1b	D3_ACQHAEMOLYTICANAEMIA	Acquired haemolytic anaemia	blood	12529262	C	T	0.0473357	0.0288462	0.0473727	104192	ADD	-0.508938	0.308672	2.71855	1.00354	0.0991882	0.60113	0.328265	1.10082	0
Y:11813828_C_A	R1a1*	J10_SINUSITIS	Acute sinusitis	respiratory	11813828	C	A	0.0188502	0.0206111	0.0187298	86418	ADD	0.175725	0.106592	2.71779	1.00333	0.0992362	1.19211	0.967349	1.46909	0
Y:12529262_C_T	R1b	C3_MARGINAL_ZONE_LYMPHOMA_EXALLC	Marginal zone B-cell lymphoma, excluding all cancers (controls excluding all cancers)	neoplasms	12529262	C	T	0.0468522	0.0769231	0.0467987	73273	ADD	0.69246	0.420194	2.71574	1.00278	0.0993619	1.99863	0.877112	4.55416	0
Y:12810648_T_C	N1a1	H7_AMBLYANOPSIA	Amblyopia ex anopsia	eye	12810648	T	C	0.609396	0.634981	0.609328	99940	ADD	0.21685	0.131591	2.71558	1.00273	0.0993734	1.24216	0.959763	1.60764	0
Y:19568371_C_G	K	M13_OSTEOCHONDRO	Osteopathies and chondropathies	musculoskeletal	19568371	C	G	0.720456	0.709795	0.720956	104259	ADD	-0.057037	0.0346192	2.71442	1.00242	0.0994443	0.94456	0.882593	1.01088	0
Y:12910796_C_T	I1	I9_VHD	Valvular heart disease excluding rheumatic fever	circulatory	12910796	C	T	0.260222	0.268956	0.259256	78656	ADD	0.0486936	0.0295554	2.7144	1.00241	0.0994466	1.0499	0.990808	1.11251	0
Y:12752257_T_C	P1	CD2_BENIGN_PITUITARY_CRANIPHAR	Benign neoplasm: Pituitary gland, craniopharyngeal duct	neoplasms	12752257	T	C	0.108374	0.0806452	0.108474	104213	ADD	-0.283146	0.171906	2.71295	1.00202	0.099536	0.75341	0.537901	1.05526	0
Y:11813828_C_A	R1a1*	AB1_OTHER_VIRAL	Other viral diseases	infectious	11813828	C	A	0.0186786	0.0145278	0.018797	104237	ADD	-0.233362	0.141692	2.71252	1.0019	0.0995635	0.79187	0.599848	1.04535	0
Y:12910796_C_T	I1	L12_PEMPHIGOID_BULL	Bullous pemphigoid	skin	12910796	C	T	0.261111	0.209424	0.261206	103929	ADD	-0.285634	0.173548	2.70883	1.0009	0.099793	0.75154	0.53484	1.05603	0
Y:12810648_T_C	N1a1	I9_HYPTENSESS	Hypertension, essential	circulatory	12810648	T	C	0.609677	0.607411	0.610794	97947	ADD	-0.0267498	0.0162533	2.7087	1.00086	0.0998022	0.9736	0.943078	1.00512	0
Y:12387195_C_T	R1a	C3_AML_MDS_EXALLC	Acute myeloid leukaemia and myelodysplastic syndromes, excluding all cancers (controls excluding all cancers)	neoplasms	12387195	C	T	0.0581481	0.0410256	0.0582395	73416	ADD	-0.359124	0.218364	2.70477	0.999789	0.100049	0.69829	0.455155	1.0713	0
Y:11813828_C_A	R1a1*	K11_OESULC	Ulcer of oesophagus	digestive	11813828	C	A	0.0182457	0.00892857	0.0183288	88733	ADD	-0.472926	0.28756	2.70475	0.999784	0.10005	0.62318	0.354678	1.09493	0
Y:12810648_T_C	N1a1	D3_WHITEBLOODCELLNAS	Other and unspecified disorders of white blood cells	blood	12810648	T	C	0.610112	0.541916	0.610335	102586	ADD	-0.193032	0.117384	2.70423	0.999643	0.100082	0.82446	0.655011	1.03773	0
Y:11813828_C_A	R1a1*	E4_AMYLNAS	Amyloidosis, other/unspecified	metabolic	11813828	C	A	0.0181757	0	0.0182052	85554	ADD	-1.04589	0.6362	2.70262	0.999203	0.100184	0.35138	0.100979	1.2227	0
Y:12810648_T_C	N1a1	H7_VITROPACIT	Other vitreous opacities	eye	12810648	T	C	0.61024	0.665385	0.610097	100590	ADD	0.222568	0.13541	2.70162	0.998931	0.100246	1.24928	0.958069	1.62901	0
Y:12910796_C_T	I1	I9_TIA	Transient ischemic attack	circulatory	12910796	C	T	0.260821	0.247305	0.261755	97569	ADD	-0.052353	0.03187	2.69848	0.998075	0.100444	0.94899	0.891528	1.01016	0
Y:19568371_C_G	K	M13_CHRONDROPATHIES	Chondropathies	musculoskeletal	19568371	C	G	0.720468	0.698225	0.720761	103827	ADD	-0.10352	0.0630236	2.69801	0.997948	0.100474	0.90166	0.796884	1.02021	0
Y:12529262_C_T	R1b	DRUGADVERS_CATAR	Drug-induced cataract	eye	12529262	C	T	0.0473706	0.0198675	0.0474105	104263	ADD	-0.626724	0.381582	2.69758	0.997832	0.1005	0.53434	0.252934	1.12882	0
Y:12529262_C_T	R1b	CD2_BENIGN_HEMANGIOMA	Haemangioma, any site	neoplasms	12529262	C	T	0.0473706	0.0339893	0.0474427	104263	ADD	-0.326838	0.199011	2.69719	0.997725	0.100525	0.7212	0.488264	1.06527	0
Y:12910796_C_T	I1	SLEEP	Sleep disorders (combined)	neurological	12910796	C	T	0.261306	0.268571	0.259811	103794	ADD	0.0324662	0.0197693	2.69702	0.997678	0.100536	1.033	0.993738	1.07381	0
Y:19568371_C_G	K	G6_ATROPHCIRCUM	Circumscribed brain atrophy	nervous_system	19568371	C	G	0.720082	0.771739	0.719987	100283	ADD	0.28327	0.172498	2.6967	0.997592	0.100556	1.32746	0.946649	1.86147	0
Y:19568371_C_G	K	F5_AGORAPHOBIA	Agoraphobia	mental and behavioural	19568371	C	G	0.719904	0.796791	0.719755	96667	ADD	0.284624	0.173362	2.69548	0.997259	0.100633	1.32926	0.946329	1.86715	0
Y:11910628_T_A	IJ	L12_PSORI_GUTTATE	Guttate psoriasis	skin	11910628	T	A	0.27248	0.205607	0.272552	100444	ADD	-0.37036	0.225618	2.69462	0.997024	0.100688	0.69049	0.443716	1.0745	0
Y:7118622_C_T	I1a2*	CD2_BENIGN_SALIVARY_NOS	Benign neoplasm: other/unspecified salivary gland	neoplasms	7118622	C	T	0.0118803	0	0.0119061	104290	ADD	-1.02695	0.625816	2.6928	0.99653	0.100802	0.3581	0.105026	1.22098	0
Y:12529262_C_T	R1b	CD2_HODGKIN_LYMPHOMA_EXALLC	Hodgkin lymphoma, hilmo (controls excluding all cancers)	neoplasms	12529262	C	T	0.0468771	0.0671378	0.0467987	73426	ADD	0.467732	0.285128	2.69099	0.996036	0.100917	1.59637	0.912909	2.79151	0
Y:11910628_T_A	IJ	H7_ECTROPION	Ectropion of eyelid	eye	11910628	T	A	0.273443	0.309623	0.273264	97044	ADD	0.176726	0.107735	2.69085	0.995997	0.100926	1.1933	0.966152	1.47386	0
Y:12529262_C_T	R1b	I9_STR_EMBOLIC	Embolic stroke	circulatory	12529262	C	T	0.0476242	0.0316957	0.0477348	91550	ADD	-0.320908	0.195652	2.69026	0.995836	0.100963	0.72549	0.494412	1.06457	0
Y:12810648_T_C	N1a1	F5_HYPERSOMNIA	Hypersomnia	mental and behavioural	12810648	T	C	0.610056	0.575	0.610097	102630	ADD	-0.32984	0.201186	2.68788	0.995187	0.101114	0.71904	0.484729	1.06661	0
Y:11813828_C_A	R1a1*	CD2_BENIGN_LIVE_BILE	Benign neoplasm: Liver/bile ducts	neoplasms	11813828	C	A	0.0186786	0.0338983	0.0186613	104237	ADD	1.23567	0.753892	2.68651	0.994813	0.101202	3.44069	0.78509	15.079	0
Y:12752257_T_C	P1	KRA_PSY_DEMENTIA_EXMORE	Any dementia (more control exclusions)	mental and behavioural	12752257	T	C	0.108071	0.0956211	0.108968	83223	ADD	-0.0835414	0.050977	2.68568	0.994589	0.101254	0.91985	0.832388	1.01651	0
Y:12810648_T_C	N1a1	P16_RESPI_DISTR_NEWBO	Respiratory distress of newborn	perinatal	12810648	T	C	0.609994	0.544218	0.610087	104106	ADD	-0.310066	0.189303	2.68282	0.993808	0.101436	0.7334	0.50606	1.06287	0
Y:12387195_C_T	R1a	F5_DEMENTIA	Dementia	mental and behavioural	12387195	C	T	0.0589545	0.0500999	0.0595523	102876	ADD	-0.102856	0.0627992	2.68258	0.993743	0.101451	0.90226	0.797764	1.02044	0
Y:19568371_C_G	K	I9_AORTANEUR	Aortic aneurysm	circulatory	19568371	C	G	0.720555	0.704422	0.721334	96273	ADD	-0.0592352	0.036214	2.67551	0.991815	0.101903	0.94249	0.877907	1.01181	0
Y:12387195_C_T	R1a	J10_HYPERSPNEUMONI	Hypersensitivity pneumonitis due to organic dust	respiratory	12387195	C	T	0.0588677	0.0168067	0.0589166	102501	ADD	-0.702878	0.429712	2.67548	0.991807	0.101904	0.49516	0.213288	1.14954	0
Y:7118622_C_T	I1a2*	F5_SCHOLA	Specific development disorders of scholastic skills	mental and behavioural	7118622	C	T	0.0118263	0.00262467	0.0118604	103329	ADD	-0.815728	0.498748	2.67502	0.991681	0.101934	0.44232	0.166414	1.17565	0
Y:12387195_C_T	R1a	L12_LICHSIMPANDPRURIGO	Lichen simplex chronicus and prurigo	skin	12387195	C	T	0.0589467	0.0409483	0.0590368	93135	ADD	-0.33092	0.202346	2.67458	0.991561	0.101962	0.71826	0.483106	1.06788	0
Y:19568371_C_G	K	L12_ATROPHICSKIN	Atrophic disorders of skin	skin	19568371	C	G	0.720808	0.682672	0.720994	98434	ADD	-0.171898	0.105113	2.67443	0.991519	0.101972	0.84207	0.685286	1.03471	0
Y:12910796_C_T	I1	I9_SECONDRIGHT	Secondary right heart disease	circulatory	12910796	C	T	0.261309	0.307512	0.261114	101202	ADD	0.185663	0.113612	2.67055	0.99046	0.102221	1.20402	0.96366	1.50432	0
Y:12910796_C_T	I1	Q17_CONGEN_MALFO_DEFORMAT_MUSCULOS_SYSTEM	Congenital malformations and deformations of the musculoskeletal system	congenital	12910796	C	T	0.261202	0.27907	0.261098	104226	ADD	0.159854	0.097839	2.66948	0.990169	0.102289	1.17334	0.968594	1.42137	0
Y:11910628_T_A	IJ	AB1_VIRAL_OTHER_INTEST_INFECTIONS	Viral and other specified intestinal infections	infectious	11910628	T	A	0.273122	0.280227	0.272945	94423	ADD	0.0819774	0.0501896	2.66785	0.989723	0.102395	1.08543	0.983739	1.19764	0
Y:12910796_C_T	I1	P16_RESPI_DISTR_NEWBO	Respiratory distress of newborn	perinatal	12910796	C	T	0.261219	0.29932	0.261166	104127	ADD	0.347498	0.212762	2.66758	0.98965	0.102412	1.41552	0.932846	2.14794	0
Y:12810648_T_C	N1a1	ASTHMA_MIXED_EXMORE	Asthma mixed form (mode) (more control exclusions)	respiratory	12810648	T	C	0.61117	0.614545	0.611133	49631	ADD	-0.155478	0.0952008	2.6672	0.989548	0.102436	0.85601	0.710297	1.0316	0
Y:19568371_C_G	K	L12_CELLULITIS	Cellulitis	skin	19568371	C	G	0.719869	0.712971	0.720031	99425	ADD	-0.0805888	0.0493686	2.66471	0.988867	0.102597	0.92257	0.837486	1.01631	0
Y:19568371_C_G	K	E4_GOITREMULTINOD	Nontoxic multinodular goitre	metabolic	19568371	C	G	0.720347	0.693721	0.720526	97510	ADD	-0.149587	0.0916376	2.66465	0.98885	0.102601	0.86106	0.719502	1.03048	0
Y:12529262_C_T	R1b	P16_RESPI_CARDIOV_DISORD_SPECIFIC_PERINA_PERIOD	Respiratory and cardiovascular disorders specific to the perinatal period	perinatal	12529262	C	T	0.0473706	0.0813008	0.0472903	104263	ADD	0.4859	0.297712	2.66381	0.988621	0.102655	1.62564	0.906998	2.91368	0
Y:11910628_T_A	IJ	H8_HL_SEN_NAS	Sensorineural hearing loss	ear	11910628	T	A	0.2724	0.285939	0.27077	100547	ADD	0.0403462	0.0247206	2.66372	0.988596	0.102661	1.04117	0.991927	1.09286	0
Y:11910628_T_A	IJ	H7_EYELIDINFLAMMATION	Other inflammation of eyelid	eye	11910628	T	A	0.273037	0.247685	0.273264	97430	ADD	-0.130155	0.0797562	2.66312	0.988432	0.102699	0.87796	0.750905	1.02651	0
Y:12810648_T_C	N1a1	I9_ARTEMBTHRNAS	Other arterial embolism and thrombosis	circulatory	12810648	T	C	0.610948	0.668571	0.610728	92147	ADD	0.192182	0.117774	2.66272	0.988323	0.102725	1.21189	0.962082	1.52656	0
Y:11813828_C_A	R1a1*	Q17_OTHER_CONGEN_MALFO_MALE_GENITAL_ORGANS	Other congenital malformations of male genital organs	congenital	11813828	C	A	0.01867	0.0390625	0.0186449	104017	ADD	1.06226	0.65131	2.66003	0.987589	0.102899	2.8929	0.8071	10.3691	0
Y:12810648_T_C	N1a1	M13_SHORTACHILLES	Short Achilles tendon (acquired)	musculoskeletal	12810648	T	C	0.607492	0.666667	0.607397	76936	ADD	0.31637	0.194129	2.65589	0.98646	0.103167	1.37214	0.937891	2.00744	0
Y:12910796_C_T	I1	M13_OLECRANONBURSITIS	Olecranon bursitis	musculoskeletal	12910796	C	T	0.263069	0.23608	0.263384	77725	ADD	-0.129677	0.0795832	2.65512	0.986248	0.103217	0.87838	0.751518	1.02665	0
Y:7118622_C_T	I1a2*	K11_ACUTGASTR	Acute gastritis	digestive	7118622	C	T	0.0118178	0.0178571	0.0117717	88680	ADD	0.600754	0.368886	2.65222	0.985457	0.103405	1.82349	0.884916	3.75756	0
Y:12752257_T_C	P1	M13_PREPATELLARBURSITIS	Prepatellar bursitis	musculoskeletal	12752257	T	C	0.108608	0.0823529	0.108811	77416	ADD	-0.226118	0.138847	2.65214	0.985434	0.103411	0.79762	0.607589	1.0471	0
Y:12910796_C_T	I1	M13_ARTHROSIS_OTH	Other arthrosis	musculoskeletal	12910796	C	T	0.261709	0.261058	0.261763	72997	ADD	0.0551518	0.033866	2.65212	0.985428	0.103412	1.0567	0.988837	1.12922	0
Y:11813828_C_A	R1a1*	INV_VENT	Invasive ventilation	respiratory	11813828	C	A	0.0186565	0.0289017	0.018587	102645	ADD	0.445242	0.273408	2.65198	0.985392	0.103421	1.56087	0.913349	2.66745	0
Y:12529262_C_T	R1b	N14_OTHBLADD	Other disorders of bladder	genitourinary	12529262	C	T	0.0471391	0.0405405	0.0472485	95250	ADD	-0.195836	0.120265	2.65157	0.985279	0.103448	0.82215	0.649498	1.04069	0
Y:19568371_C_G	K	H8_PERIPHVERTIGO	Other peripheral vertigo	ear	19568371	C	G	0.720681	0.675182	0.720931	100233	ADD	-0.15944	0.0979324	2.65057	0.985007	0.103513	0.85262	0.703711	1.03304	0
Y:11910628_T_A	IJ	E4_GOITREMULTINOD	Nontoxic multinodular goitre	metabolic	11910628	T	A	0.272673	0.29908	0.272495	97417	ADD	0.150379	0.0923708	2.65038	0.984954	0.103525	1.16228	0.969798	1.39295	0
Y:12529262_C_T	R1b	M13_POLYMYALGIA	Polymyalgia rheumatica	musculoskeletal	12529262	C	T	0.0474231	0.0386064	0.0475149	103051	ADD	-0.235802	0.144915	2.64771	0.984224	0.103699	0.78994	0.594619	1.04941	0
Y:19568371_C_G	K	C3_HEPATOCELLU_CARC_EXALLC	Hepatocellular carcinoma, excluding all cancers (controls excluding all cancers)	neoplasms	19568371	C	G	0.722832	0.681818	0.723042	73515	ADD	-0.196209	0.120586	2.64753	0.984175	0.103711	0.82184	0.648848	1.04096	0
Y:19568371_C_G	K	AB1_STREPTO_SEPSIS	Streptococcal septicaemia	infectious	19568371	C	G	0.721131	0.687643	0.721462	89422	ADD	-0.127187	0.0781748	2.64697	0.984022	0.103748	0.88057	0.755475	1.02638	0
Y:12752257_T_C	P1	K11_BILIAOTH	Other diseases of biliary tract	digestive	12752257	T	C	0.10839	0.12605	0.108254	93431	ADD	0.20128	0.123761	2.64508	0.983505	0.103871	1.22297	0.95955	1.5587	0
Y:12529262_C_T	R1b	E4_MINERAL_MET	Disorders of mineral metabolism	metabolic	12529262	C	T	0.0479836	0.0357698	0.0480755	86092	ADD	-0.299778	0.184332	2.64481	0.983431	0.103889	0.74098	0.516299	1.06344	0
Y:12529262_C_T	R1b	G6_ALCODEGEN	Degeneration of the brain due to alcohol	nervous_system	12529262	C	T	0.04761	0.025641	0.0476699	100378	ADD	-0.473468	0.291282	2.64212	0.982698	0.104064	0.62284	0.35191	1.10235	0
Y:12529262_C_T	R1b	E4_METABOLIA	Metabolic disorders	metabolic	12529262	C	T	0.0473706	0.0441692	0.0480755	104263	ADD	-0.0647868	0.0398806	2.63906	0.981862	0.104265	0.93727	0.866795	1.01347	0
Y:11813828_C_A	R1a1*	GENERALI_SKIN_ERUPT_DRUGS_MEDICAM	Generalized skin eruption due to drugs and medicaments	skin	11813828	C	A	0.0186786	0.00431034	0.0187106	104237	ADD	-0.795548	0.489764	2.63851	0.981709	0.104302	0.45133	0.172823	1.17867	0
Y:11910628_T_A	IJ	SMOKING_DEPEND	Smoking dependency	mental and behavioural	11910628	T	A	0.27258	0.292479	0.272442	103797	ADD	0.142687	0.0878578	2.63758	0.981456	0.104362	1.15337	0.970917	1.37011	0
Y:12910796_C_T	I1	C3_COLON_ADENO_EXALLC	Colon adenocarcinoma, excluding all cancers (controls excluding all cancers)	neoplasms	12910796	C	T	0.258669	0.248804	0.258838	74373	ADD	-0.11043	0.0680014	2.63715	0.981339	0.104391	0.89545	0.783713	1.02312	0
Y:12910796_C_T	I1	K11_ADHE	Intestinal adhesions without obstruction	digestive	12910796	C	T	0.260583	0.287115	0.260352	82895	ADD	0.144613	0.089065	2.63633	0.981113	0.104445	1.15559	0.97049	1.376	0
Y:12529262_C_T	R1b	CD2_BENIGN_URINARY	Benign neoplasm of urinary organs	neoplasms	12529262	C	T	0.0473706	0.0636605	0.0473115	104263	ADD	0.403046	0.248342	2.63394	0.980461	0.104602	1.49638	0.919703	2.43463	0
Y:12910796_C_T	I1	H8_OTHEREAR	Other disorders of ear	ear	12910796	C	T	0.261202	0.272349	0.25941	104226	ADD	0.0355396	0.021899	2.63376	0.980412	0.104614	1.03618	0.992645	1.08162	0
Y:11910628_T_A	IJ	H7_HORDEOLUM	Hordeolum and other deep inflammation of eyelid	eye	11910628	T	A	0.273358	0.3	0.273264	96906	ADD	0.207396	0.127825	2.63252	0.980073	0.104695	1.23047	0.957776	1.5808	0
Y:12810648_T_C	N1a1	I9_AORTANEUR	Aortic aneurysm	circulatory	12810648	T	C	0.609943	0.593679	0.610728	96227	ADD	-0.0551292	0.03398	2.63217	0.979976	0.104719	0.94636	0.885387	1.01154	0
Y:11910628_T_A	IJ	C3_LIP_EXALLC	Malignant neoplasm of lip, excluding all cancers (controls excluding all cancers)	neoplasms	11910628	T	A	0.269871	0.336207	0.269765	73198	ADD	0.357084	0.220122	2.63158	0.979815	0.104757	1.42916	0.928342	2.20014	0
Y:12910796_C_T	I1	C3_MYELOMA_MONOCLONAL_EXALLC	Multiple myeloma, Monoclonal gammopathy of undetermined significance (MGUS), excluding all cancers (controls excluding all cancers)	neoplasms	12910796	C	T	0.259064	0.292683	0.258705	73700	ADD	0.13861	0.0854696	2.63006	0.979399	0.104858	1.14868	0.971503	1.35816	0
Y:11910628_T_A	IJ	F5_PERSMOOD	Persistent mood disorders	mental and behavioural	11910628	T	A	0.273673	0.237728	0.274216	95921	ADD	-0.102895	0.0634494	2.62986	0.979346	0.104871	0.90222	0.796717	1.0217	0
Y:12810648_T_C	N1a1	E4_OBESITYNAS	Obesity, other/unspecified	metabolic	12810648	T	C	0.610445	0.602113	0.610636	101408	ADD	-0.074866	0.0461724	2.62907	0.979129	0.104923	0.92787	0.847585	1.01575	0
Y:11910628_T_A	IJ	K11_FEMHER	Femoral hernia	digestive	11910628	T	A	0.273032	0.238938	0.273175	81104	ADD	-0.205234	0.126576	2.62906	0.979127	0.104924	0.81446	0.635513	1.04379	0
Y:12529262_C_T	R1b	WEIGHT_IRN	Weight	quantitative	12529262	C	T	0.0468316	NA	NA	78793	ADD	0.024507	0.0151167	2.62825	0.978903	0.104978	NA	-0.00512165	0.0541357	0
Y:11813828_C_A	R1a1*	I9_DISVEINLYMPH	Diseases of veins, lymphatic vessels and lymph nodes, not elsewhere classified	circulatory	11813828	C	A	0.0186786	0.020716	0.0184381	104237	ADD	0.122765	0.0757314	2.62783	0.978789	0.105005	1.13062	0.974658	1.31154	0
Y:12810648_T_C	N1a1	C3_PROSTATE_EXALLC	Malignant neoplasm of prostate, excluding all cancers (controls excluding all cancers)	neoplasms	12810648	T	C	0.612791	0.605294	0.613841	83353	ADD	0.0400706	0.0247206	2.62746	0.978687	0.10503	1.04088	0.991653	1.09256	0
Y:12529262_C_T	R1b	M13_FOREIGNBODY	Residual foreign body in soft tissue	musculoskeletal	12529262	C	T	0.0478719	0.0304762	0.0479907	77394	ADD	-0.345342	0.213196	2.62387	0.977705	0.105268	0.70798	0.466169	1.07522	0
Y:12529262_C_T	R1b	AB1_VIRAL_WARTS	Viral warts	infectious	12529262	C	T	0.0475198	0.0589812	0.0474343	100758	ADD	0.285002	0.17601	2.62193	0.977175	0.105396	1.32976	0.941786	1.87758	0
Y:12752257_T_C	P1	Q17_CONGEN_MALFO_RESPI_SYSTEM	Congenital malformations of the respiratory system	congenital	12752257	T	C	0.108374	0.163793	0.108312	104213	ADD	0.484142	0.299012	2.6216	0.977084	0.105418	1.62278	0.9031	2.91598	0
Y:11910628_T_A	IJ	L12_NAILDIS	Nail disorders	skin	11910628	T	A	0.272845	0.240683	0.273052	100449	ADD	-0.149817	0.0925362	2.62119	0.976974	0.105445	0.86087	0.71807	1.03206	0
Y:12529262_C_T	R1b	I9_TIA	Transient ischemic attack	circulatory	12529262	C	T	0.0474976	0.0492868	0.0473739	97605	ADD	0.104581	0.0646046	2.62049	0.97678	0.105492	1.11025	0.978198	1.26012	0
Y:11813828_C_A	R1a1*	K11_OTHPERITON	Other diseases of peritoneum	digestive	11813828	C	A	0.0187021	0.0327103	0.0186731	103571	ADD	0.83684	0.517134	2.61866	0.976281	0.105613	2.30906	0.837995	6.36251	0
Y:11813828_C_A	R1a1*	ST19_FRACT_WRIST_HAND_LEVEL	Fracture at wrist and hand level	other	11813828	C	A	0.0186577	0.0213606	0.0185284	94331	ADD	0.191399	0.118286	2.61829	0.976178	0.105638	1.21094	0.960366	1.5269	0
Y:12910796_C_T	I1	PD_DEMENTIA_EXMORE	Dementia due to Parkinson's disease (more control exclusions)	neurological	12910796	C	T	0.264655	0.219388	0.264858	43842	ADD	-0.277018	0.171232	2.61727	0.975899	0.105706	0.75804	0.541923	1.06035	0
Y:19568371_C_G	K	H7_DIPLOPIA	Diplopia	eye	19568371	C	G	0.720016	0.743306	0.719763	100813	ADD	0.114618	0.0708704	2.61562	0.975447	0.105816	1.12144	0.976004	1.28856	0
Y:7118622_C_T	I1a2*	C3_HEPATOCELLU_CARC_EXALLC	Hepatocellular carcinoma, excluding all cancers (controls excluding all cancers)	neoplasms	7118622	C	T	0.0117759	0.0026738	0.0118224	73540	ADD	-0.79656	0.492924	2.61143	0.9743	0.106096	0.45088	0.171583	1.1848	0
Y:12910796_C_T	I1	N14_CALCULOWER	Calculus of lower urinary tract	genitourinary	12910796	C	T	0.261094	0.290837	0.26087	100458	ADD	0.139685	0.0864416	2.6113	0.974266	0.106105	1.14991	0.970698	1.36221	0
Y:12387195_C_T	R1a	KRA_PSY_CHILDOTH_EXMORE	Other disorders starting during childhood or adolescence (more control exclusions)	mental and behavioural	12387195	C	T	0.0589538	0.0410628	0.0590492	78095	ADD	-0.355366	0.219916	2.61121	0.974239	0.106111	0.70092	0.455481	1.07861	0
Y:11910628_T_A	IJ	DM_RETINOPATHY_EXMORE	Diabetic retinopathy (more control exclusions)	metabolic	11910628	T	A	0.284861	0.275232	0.287146	17412	ADD	-0.0734268	0.0454402	2.61113	0.97422	0.106116	0.9292	0.850025	1.01576	0
Y:12752257_T_C	P1	T1D_EARLY	Type1 diabetes, definitions combined, early onset	metabolic	12752257	T	C	0.108374	0.0935551	0.108443	104213	ADD	-0.24669	0.152694	2.61013	0.973945	0.106183	0.78138	0.57928	1.054	0
Y:11910628_T_A	IJ	G6_ROOTPLEXOTHUNS	Other and unspecified nerve root and plexus disorders, also in other diseases	nervous_system	11910628	T	A	0.273074	0.250149	0.273492	94110	ADD	-0.0936862	0.058011	2.60814	0.973401	0.106316	0.91057	0.812704	1.02022	0
Y:12752257_T_C	P1	H7_OTHRETARTOCC	Other retinal artery occlusion	eye	12752257	T	C	0.108503	0.133333	0.108448	94126	ADD	0.378068	0.23413	2.6075	0.973225	0.106359	1.45946	0.922353	2.30934	0
Y:19568371_C_G	K	H8_HL_SEN_NAS	Sensorineural hearing loss	ear	19568371	C	G	0.72061	0.707601	0.722176	100637	ADD	-0.0396336	0.0245472	2.60688	0.973053	0.106401	0.96114	0.915993	1.00851	0
Y:19568371_C_G	K	M13_KNEEDERANGEMENTS	Internal derangement of knee	musculoskeletal	19568371	C	G	0.719191	0.708656	0.719935	72259	ADD	-0.0560238	0.0346992	2.60678	0.973028	0.106407	0.94552	0.88335	1.01206	0
Y:12810648_T_C	N1a1	I9_POSTAMI	Status post-ami	circulatory	12810648	T	C	0.609142	0.640605	0.608501	79461	ADD	0.092666	0.057414	2.60498	0.972535	0.106528	1.0971	0.980331	1.22777	0
Y:19568371_C_G	K	N14_URETHRAOTH	Other disorders of urethra and urinary system	genitourinary	19568371	C	G	0.7205	0.707696	0.721151	98465	ADD	-0.0563556	0.0349242	2.60387	0.972231	0.106603	0.9452	0.882667	1.01217	0
Y:7118622_C_T	I1a2*	L12_ACTINKERA	Actinic keratosis	skin	7118622	C	T	0.0118809	0.0148501	0.0117754	103948	ADD	0.262356	0.162671	2.60113	0.971479	0.106788	1.29999	0.945087	1.78817	0
Y:12529262_C_T	R1b	N14_NEPHRITICNAS	Unspecified nephritic syndrome	genitourinary	12529262	C	T	0.0473578	0.0752212	0.0472962	102433	ADD	0.4891	0.303308	2.60032	0.971258	0.106842	1.63085	0.899979	2.95525	0
Y:19568371_C_G	K	DM_NEUROPATHY	Diabetic neuropathy	metabolic	19568371	C	G	0.709565	0.682951	0.71072	24119	ADD	-0.119741	0.0742576	2.60017	0.971216	0.106852	0.88715	0.766987	1.02614	0
Y:12387195_C_T	R1a	FE	Focal epilepsy	nervous_system	12387195	C	T	0.0588344	0.0644725	0.0587101	102831	ADD	0.152258	0.0944416	2.59916	0.970938	0.106921	1.16446	0.967686	1.40125	0
Y:11910628_T_A	IJ	K11_JAWS	Other diseases of jaws	digestive	11910628	T	A	0.27532	0.299456	0.275129	70053	ADD	0.161296	0.100065	2.59828	0.970698	0.10698	1.17503	0.965769	1.42964	0
Y:19568371_C_G	K	N14_HYDROCELE	Hydrocele	genitourinary	19568371	C	G	0.721838	0.735661	0.721384	75546	ADD	0.0777424	0.048242	2.59696	0.970338	0.107069	1.08084	0.983329	1.18803	0
Y:11910628_T_A	IJ	E4_PORBILIR	Disorders of porphyrin and bilirubin metabolism	metabolic	11910628	T	A	0.272186	0.342105	0.272093	85482	ADD	0.349902	0.217132	2.59686	0.97031	0.107075	1.41893	0.927116	2.17164	0
Y:12529262_C_T	R1b	ULCERRECT	Ulcerative rectosigmoiditis	digestive	12529262	C	T	0.0473857	0.0602549	0.0472734	99777	ADD	0.258736	0.160589	2.59585	0.970033	0.107144	1.29529	0.945521	1.77445	0
Y:12810648_T_C	N1a1	G6_HCNP	Normal-pressure hydrocephalus	nervous_system	12810648	T	C	0.609963	0.628684	0.609871	103926	ADD	-0.171893	0.106732	2.59375	0.969457	0.107286	0.84207	0.683118	1.03801	0
Y:12529262_C_T	R1b	L12_LYMPHADENITIS	Acute lymphadenitis	skin	12529262	C	T	0.0473576	0.0630252	0.0472808	97619	ADD	0.351442	0.21826	2.59272	0.969176	0.107355	1.42112	0.926494	2.1798	0
Y:12810648_T_C	N1a1	N14_RENFAILNAS	Unspecified kidney failure	genitourinary	12810648	T	C	0.610281	0.57617	0.610689	99292	ADD	-0.10242	0.063639	2.59011	0.968459	0.107533	0.90265	0.7968	1.02256	0
Y:11910628_T_A	IJ	C3_TESTIS_NONSEMINOMA_EXALLC	Non-seminoma of testis, excluding all cancers (controls excluding all cancers)	neoplasms	11910628	T	A	0.269687	0.224	0.269765	73207	ADD	-0.32968	0.204872	2.58952	0.968297	0.107573	0.71915	0.481317	1.07451	0
Y:12752257_T_C	P1	FG_CARDMYO	Cardiomyopathy (excluding other)	circulatory	12752257	T	C	0.110003	0.120067	0.109758	75807	ADD	0.12661	0.0787114	2.5874	0.967715	0.107717	1.13497	0.972715	1.3243	0
Y:19568371_C_G	K	AB1_VIRAL_HEPATITIS	Viral hepatitis	infectious	19568371	C	G	0.720456	0.706154	0.720546	104259	ADD	-0.147979	0.0920074	2.58673	0.967533	0.107762	0.86245	0.720138	1.03289	0
Y:12910796_C_T	I1	N14_URETHRAOTH	Other disorders of urethra and urinary system	genitourinary	12910796	C	T	0.261072	0.2733	0.26045	98425	ADD	0.0573598	0.0356756	2.58508	0.96708	0.107875	1.05904	0.987514	1.13574	0
Y:7118622_C_T	I1a2*	GOUT_NOS	Gout, unspecified	musculoskeletal	7118622	C	T	0.0119138	0.0141136	0.0118497	102570	ADD	0.292858	0.182154	2.58484	0.967014	0.107891	1.34025	0.937851	1.91531	0
Y:12910796_C_T	I1	ASTHMA_CHILD_EXMORE	Childhood asthma (age<16) (more control exclusions)	respiratory	12910796	C	T	0.259837	0.240151	0.26058	50955	ADD	-0.0987422	0.0614398	2.58289	0.966479	0.108024	0.90598	0.80319	1.02192	0
Y:11910628_T_A	IJ	AB1_OTHER_SEPSIS	Other septicaemia	infectious	11910628	T	A	0.272222	0.285619	0.271541	92961	ADD	0.0578616	0.0360052	2.58256	0.966389	0.108047	1.05957	0.987372	1.13704	0
Y:11813828_C_A	R1a1*	Q17_ASD	Atrial septal defect	congenital	11813828	C	A	0.0186698	0.0299625	0.0186405	103054	ADD	0.763004	0.474906	2.5813	0.966042	0.108133	2.14471	0.845513	5.44022	0
Y:12752257_T_C	P1	M13_ENTESOPATHYLOWNAS	Other/unspecified enthesopathies of lower limb, excluding foot	musculoskeletal	12752257	T	C	0.110234	0.1222	0.110155	75013	ADD	0.245894	0.153085	2.58007	0.965706	0.108217	1.27876	0.947288	1.72623	0
Y:12810648_T_C	N1a1	AB1_STREPTO_SEPSIS	Streptococcal septicaemia	infectious	12810648	T	C	0.60986	0.571101	0.610242	89373	ADD	-0.11784	0.0733662	2.57984	0.965643	0.108232	0.88884	0.76979	1.0263	0
Y:12387195_C_T	R1a	E4_AMYLNAS	Amyloidosis, other/unspecified	metabolic	12387195	C	T	0.058983	0.028777	0.0590321	85601	ADD	-0.5808	0.361608	2.57975	0.965617	0.108239	0.55945	0.275394	1.1365	0
Y:12910796_C_T	I1	AB1_VIRAAL_CONJUNCT	Viral conjunctivitis	infectious	12910796	C	T	0.26119	0.194915	0.261267	101455	ADD	-0.349274	0.217554	2.57748	0.964994	0.108394	0.7052	0.460391	1.08018	0
Y:7118622_C_T	I1a2*	K11_CHOLECYSTECTOMY	Cholecystectomy	digestive	7118622	C	T	0.0118803	0.0141164	0.0117501	104290	ADD	0.204002	0.127116	2.57558	0.964472	0.108525	1.2263	0.955859	1.57326	0
Y:12529262_C_T	R1b	J10_CHRONLARYNGITIS	Chronic laryngitis and laryngotracheitis	respiratory	12529262	C	T	0.0475347	0.0581015	0.0473724	80762	ADD	0.21789	0.135794	2.57461	0.964206	0.108591	1.24345	0.95288	1.62263	0
Y:12810648_T_C	N1a1	Q17_CONGEN_MALFO_NERVOUS_SYSTEM	Congenital malformations of the nervous system	congenital	12810648	T	C	0.609961	0.562963	0.610022	104205	ADD	-0.300004	0.18697	2.57461	0.964206	0.108591	0.74082	0.513521	1.06871	0
Y:11910628_T_A	IJ	Q17_OTHER_SPECIFE_CONGEN_MALFO_SYNDR_AFFECTING_MULTIPLE_SYSTEMS	Other specified congenital malformation syndromes affecting multiple systems	congenital	11910628	T	A	0.272702	0.328571	0.272626	103747	ADD	0.315758	0.196844	2.57313	0.9638	0.108693	1.3713	0.932341	2.01692	0
Y:11813828_C_A	R1a1*	C3_BONE_CARTILAGE_EXALLC	Malignant neoplasm of bone and articular cartilage, excluding all cancers (controls excluding all cancers)	neoplasms	11813828	C	A	0.017998	0	0.0180354	73286	ADD	-1.02666	0.640074	2.57275	0.963696	0.108719	0.3582	0.102161	1.25594	0
Y:7118622_C_T	I1a2*	M13_GOUT	Gout	musculoskeletal	7118622	C	T	0.0116174	0.0125405	0.0115542	72133	ADD	0.246566	0.153785	2.57062	0.96311	0.108865	1.27962	0.946624	1.72976	0
Y:12529262_C_T	R1b	M13_SYSTCONNECT	Systemic connective tissue disorders	musculoskeletal	12529262	C	T	0.0473706	0.0408971	0.0475149	104263	ADD	-0.161039	0.100449	2.5702	0.962996	0.108894	0.85126	0.69913	1.03649	0
Y:12529262_C_T	R1b	INFLUENZA	All influenza (not pneumonia)	respiratory	12529262	C	T	0.0474154	0.0377891	0.0476267	82526	ADD	-0.186138	0.11611	2.56998	0.962937	0.108909	0.83016	0.661191	1.04231	0
Y:12387195_C_T	R1a	G6_MONOLOWOTHUNS	Other and unspecified mononeuropathies of lower limb	nervous_system	12387195	C	T	0.0591828	0.0903226	0.0591306	92679	ADD	0.55427	0.3458	2.56917	0.962712	0.108965	1.74067	0.883823	3.42821	0
Y:11910628_T_A	IJ	CD2_BENIGN_ANUS_ANAL_CANAL	Benign neoplasm: Anus and anal canal	neoplasms	11910628	T	A	0.272561	0.337719	0.272418	104164	ADD	0.242772	0.151515	2.56739	0.962224	0.109088	1.27478	0.947246	1.71556	0
Y:12529262_C_T	R1b	CD2_BENIGN_KIDNEY	Benign neoplasm: Kidney	neoplasms	12529262	C	T	0.0473706	0.0686695	0.0473229	104263	ADD	0.502982	0.314106	2.5642	0.961348	0.109308	1.65365	0.893449	3.06066	0
Y:12529262_C_T	R1b	H8_VERTIGO	Disorders of vestibular function (Vertigo)	ear	12529262	C	T	0.0473942	0.0412341	0.0476085	103156	ADD	-0.132805	0.0829354	2.56418	0.961344	0.109309	0.87564	0.744265	1.0302	0
Y:19568371_C_G	K	L12_CHRONICULCEROFSKIN	Chronic ulcer of skin, not elsewhere classified	skin	19568371	C	G	0.720879	0.702875	0.720994	98581	ADD	-0.150892	0.0942604	2.56257	0.9609	0.109421	0.85994	0.714879	1.03444	0
Y:12810648_T_C	N1a1	K11_PANCOTH	Other diseases of pancreas	digestive	12810648	T	C	0.611487	0.645806	0.611209	93464	ADD	0.127892	0.0799642	2.55798	0.959639	0.109739	1.13643	0.971574	1.32926	0
Y:12810648_T_C	N1a1	KRA_PSY_DEMENTIA_EXMORE	Any dementia (more control exclusions)	mental and behavioural	12810648	T	C	0.607963	0.625625	0.606689	83214	ADD	0.0530962	0.0332002	2.55766	0.959553	0.109761	1.05453	0.988095	1.12543	0
Y:11910628_T_A	IJ	MYELOPROF_NONCML	Myeloproliferative diseases (CML excluded)	other	11910628	T	A	0.272531	0.317212	0.272227	104080	ADD	0.139338	0.0871866	2.5541	0.958574	0.110008	1.14951	0.968944	1.36373	0
Y:7118622_C_T	I1a2*	DM_NEPHROPATHY_EXMORE	Diabetic nephropathy (more control exclusions)	metabolic	7118622	C	T	0.0124089	0.00713822	0.0129852	15634	ADD	-0.41456	0.259474	2.55261	0.958166	0.110112	0.66063	0.397274	1.09857	0
Y:19568371_C_G	K	C3_MYELOMA_MONOCLONAL_EXALLC	Multiple myeloma, Monoclonal gammopathy of undetermined significance (MGUS), excluding all cancers (controls excluding all cancers)	neoplasms	19568371	C	G	0.722833	0.687661	0.723209	73721	ADD	-0.133607	0.083628	2.55244	0.958118	0.110124	0.87493	0.742659	1.03077	0
Y:12529262_C_T	R1b	C3_BRAIN_EXALLC	Malignant neoplasm of brain, excluding all cancers (controls excluding all cancers)	neoplasms	12529262	C	T	0.0466965	0.0335097	0.0467987	73710	ADD	-0.319838	0.200294	2.54992	0.957426	0.1103	0.72627	0.490459	1.07545	0
Y:19568371_C_G	K	K11_OESITIS	Oesophagitis	digestive	19568371	C	G	0.720712	0.691743	0.720892	88518	ADD	-0.159461	0.0998618	2.54982	0.957399	0.110306	0.8526	0.70104	1.03693	0
Y:11813828_C_A	R1a1*	F5_SPEECH	Specific development disorders of speech and language	mental and behavioural	11813828	C	A	0.018655	0.00974026	0.0187084	103511	ADD	-0.497326	0.311476	2.54938	0.957277	0.110337	0.60815	0.330279	1.11982	0
Y:11910628_T_A	IJ	ASTHMA_CHILD_EXMORE	Childhood asthma (age<16) (more control exclusions)	respiratory	11910628	T	A	0.270411	0.251623	0.271119	50915	ADD	-0.0968282	0.060661	2.54792	0.956875	0.11044	0.90771	0.805958	1.02231	0
Y:11910628_T_A	IJ	Q17_CONGEN_MALFO_NERVOUS_SYSTEM	Congenital malformations of the nervous system	congenital	11910628	T	A	0.272561	0.30597	0.272518	104164	ADD	0.328962	0.206116	2.54723	0.956686	0.110488	1.38953	0.92772	2.08121	0
Y:12529262_C_T	R1b	D3_COAGDEF	Chronic Coagulation defects	blood	12529262	C	T	0.0473706	0.0803571	0.0473351	104263	ADD	0.7104	0.445234	2.54582	0.956299	0.110586	2.03481	0.850221	4.86983	0
Y:19568371_C_G	K	M13_SHORTACHILLES	Short Achilles tendon (acquired)	musculoskeletal	19568371	C	G	0.718448	0.75	0.718397	76977	ADD	0.32422	0.203214	2.54552	0.956216	0.110607	1.38295	0.928598	2.05962	0
Y:12752257_T_C	P1	K11_FISTULA	Colonic or urogenital fistula	digestive	12752257	T	C	0.108374	0.0992035	0.108624	104213	ADD	-0.100967	0.0633196	2.54261	0.955415	0.110812	0.90396	0.798458	1.02341	0
Y:11910628_T_A	IJ	CD2_BENIGN_SIGMOID_COLON	Benign neoplasm: Sigmoid colon	neoplasms	11910628	T	A	0.272561	0.285874	0.272329	104164	ADD	0.0895484	0.0561642	2.54213	0.955284	0.110845	1.09368	0.979676	1.22095	0
Y:12387195_C_T	R1a	CD2_TNK_LYMPHOMA_EXALLC	Mature T/NK-cell lymphomas, hilmo (controls excluding all cancers)	neoplasms	12387195	C	T	0.0582747	0.0872483	0.0582157	73308	ADD	0.57121	0.358274	2.54192	0.955227	0.11086	1.77041	0.877212	3.57308	0
Y:11813828_C_A	R1a1*	H7_MODVISIMPBINOC	Moderate visual impairment, binocular	eye	11813828	C	A	0.0187235	0.00896861	0.0187453	99928	ADD	-0.693572	0.435178	2.54011	0.954727	0.110987	0.49979	0.212988	1.17278	0
Y:11813828_C_A	R1a1*	J10_INFLUENZA	All influenza	respiratory	11813828	C	A	0.0184848	0.0218091	0.0183696	83528	ADD	0.233304	0.146441	2.53818	0.954197	0.111123	1.26277	0.947698	1.68258	0
Y:7118622_C_T	I1a2*	K11_FIBROCHIRLIV	Fibrosis and cirrhosis of liver	digestive	7118622	C	T	0.0118552	0.00506757	0.0118952	101221	ADD	-0.602774	0.378392	2.5376	0.954037	0.111164	0.54729	0.26069	1.14898	0
Y:12810648_T_C	N1a1	L12_SKINSUBCUTISNAS	Other and unspecified disorders of skin and subcutaneous tissue	skin	12810648	T	C	0.610383	0.54902	0.610638	98317	ADD	-0.168454	0.105758	2.5371	0.953901	0.111199	0.84497	0.686781	1.0396	0
Y:11813828_C_A	R1a1*	M13_PYOGARTH	Pyogenic arthritis	musculoskeletal	11813828	C	A	0.0188137	0.0109589	0.0188987	68195	ADD	-0.440946	0.276882	2.53619	0.953648	0.111263	0.64343	0.373949	1.1071	0
Y:12810648_T_C	N1a1	H7_CORNEALOTH	Other disorders of cornea	eye	12810648	T	C	0.609368	0.630854	0.60921	99270	ADD	0.127749	0.08022	2.53601	0.9536	0.111276	1.13627	0.970948	1.32974	0
Y:11813828_C_A	R1a1*	CD2_BENIGN_MELANOCYTIC_SCALPNECK	Melanocytic naevi of scalp and neck	neoplasms	11813828	C	A	0.0186786	0.038961	0.0186486	104237	ADD	0.908662	0.570638	2.53562	0.953494	0.111303	2.481	0.810756	7.59213	0
Y:12387195_C_T	R1a	H7_BLINDANDVISIMPAIRMENT	Visual impairment including blindness (binocular or monocular)	eye	12387195	C	T	0.0588793	0.0433071	0.0589586	100256	ADD	-0.303686	0.190716	2.53556	0.953476	0.111307	0.73809	0.507891	1.07263	0
Y:12529262_C_T	R1b	M13_SHORTACHILLES	Short Achilles tendon (acquired)	musculoskeletal	12529262	C	T	0.0479271	0.00813008	0.0479907	76992	ADD	-0.800704	0.502876	2.53527	0.953396	0.111328	0.44901	0.167572	1.20314	0
Y:11910628_T_A	IJ	I9_CARDARR	Cardiac arrest	circulatory	11910628	T	A	0.271496	0.254826	0.271906	43102	ADD	-0.123446	0.0775508	2.53384	0.953004	0.111428	0.88387	0.759234	1.02897	0
Y:19568371_C_G	K	M13_OLECRANONBURSITIS	Olecranon bursitis	musculoskeletal	19568371	C	G	0.718712	0.745556	0.718397	77753	ADD	0.12397	0.0778806	2.53382	0.952997	0.11143	1.13198	0.971731	1.31866	0
Y:12387195_C_T	R1a	C3_BONE_CARTILAGE_EXALLC	Malignant neoplasm of bone and articular cartilage, excluding all cancers (controls excluding all cancers)	neoplasms	12387195	C	T	0.0581487	0.0261438	0.0582157	73312	ADD	-0.571472	0.359026	2.53362	0.952941	0.111445	0.56469	0.279385	1.14136	0
Y:11910628_T_A	IJ	P16_RESPI_DISTR_NEWBO	Respiratory distress of newborn	perinatal	11910628	T	A	0.272589	0.310345	0.272537	104065	ADD	0.33459	0.210232	2.53294	0.952755	0.111492	1.39737	0.92546	2.10991	0
Y:11813828_C_A	R1a1*	CD2_NONFOLLICULAR_LYMPHOMA_EXALLC	Non-follicular lymphoma (controls excluding all cancers)	neoplasms	11813828	C	A	0.0181392	0.0256158	0.0180354	74149	ADD	0.374768	0.235496	2.53253	0.952644	0.111521	1.45465	0.916857	2.3079	0
Y:12752257_T_C	P1	H8_PERCHRONDR	Perichondritis of external ear	ear	12752257	T	C	0.108263	0.0625	0.108328	101032	ADD	-0.44673	0.280808	2.53088	0.952188	0.111638	0.63972	0.368943	1.10922	0
Y:12810648_T_C	N1a1	E4_OBESITY	Obesity	metabolic	12810648	T	C	0.609963	0.596765	0.610638	104185	ADD	-0.0496514	0.0312166	2.52983	0.9519	0.111712	0.95156	0.895086	1.0116	0
Y:12387195_C_T	R1a	C3_MYELODYSP_SYNDR_EXALLC	Myelodysplastic syndrome, excluding all cancers (controls excluding all cancers)	neoplasms	12387195	C	T	0.0581674	0.0414013	0.0582395	73340	ADD	-0.38099	0.239564	2.5292	0.951727	0.111757	0.68318	0.427186	1.09259	0
Y:11910628_T_A	IJ	TONGUEABNORMALITY	Tongue abnormality	digestive	11910628	T	A	0.272561	0.298817	0.272475	104164	ADD	0.204384	0.128555	2.52763	0.951295	0.111868	1.22677	0.953531	1.5783	0
Y:12529262_C_T	R1b	AB1_OTHER_SUPERF_MYCOSIS	Other superficial mycoses	infectious	12529262	C	T	0.0472809	0.0197368	0.047322	102092	ADD	-0.616666	0.387938	2.52683	0.951072	0.111925	0.53974	0.252328	1.15453	0
Y:19568371_C_G	K	M13_SYNOTEND	Disorders of synovium and tendon	musculoskeletal	19568371	C	G	0.719265	0.733783	0.718397	81447	ADD	0.0562668	0.0354114	2.52475	0.9505	0.112073	1.05788	0.986946	1.13391	0
Y:11813828_C_A	R1a1*	J10_BRONCHIECTASIS	Bronchiectasis	respiratory	11813828	C	A	0.0187121	0.0255639	0.0186571	83529	ADD	0.476518	0.299906	2.52457	0.950453	0.112085	1.61046	0.894672	2.89891	0
Y:11813828_C_A	R1a1*	L12_NAILDIS	Nail disorders	skin	11813828	C	A	0.0186823	0.0263566	0.0186327	100523	ADD	0.47496	0.298942	2.5243	0.950376	0.112105	1.60795	0.894969	2.88893	0
Y:11813828_C_A	R1a1*	Q17_CONGEN_MALFO_RESPI_SYSTEM	Congenital malformations of the respiratory system	congenital	11813828	C	A	0.0186786	0.0347826	0.0186608	104237	ADD	1.17973	0.742692	2.52319	0.950072	0.112183	3.25351	0.758857	13.949	0
Y:7118622_C_T	I1a2*	H8_VERTIGO	Disorders of vestibular function (Vertigo)	ear	7118622	C	T	0.01194	0.00951557	0.0120243	103183	ADD	-0.250908	0.157974	2.52268	0.949931	0.11222	0.77809	0.570903	1.06048	0
Y:12529262_C_T	R1b	DM_RETINOPATHY_EXMORE	Diabetic retinopathy (more control exclusions)	metabolic	12529262	C	T	0.0469933	0.0517654	0.0458611	17428	ADD	0.148975	0.0938026	2.52231	0.949829	0.112246	1.16064	0.965723	1.39491	0
Y:12387195_C_T	R1a	N14_CYSTITIS	Cystitis	genitourinary	12387195	C	T	0.0590302	0.0527673	0.0593672	98746	ADD	-0.101466	0.063901	2.5213	0.949551	0.112318	0.90351	0.79715	1.02406	0
Y:11813828_C_A	R1a1*	J10_NASALPOLYP	Nasal polyp	respiratory	11813828	C	A	0.0186056	0.0125885	0.0187979	82072	ADD	-0.253136	0.159503	2.51865	0.948822	0.112507	0.77636	0.567927	1.0613	0
Y:12387195_C_T	R1a	AB1_MYCOSES	Mycoses	infectious	12387195	C	T	0.0589098	0.0659483	0.0587497	104278	ADD	0.144469	0.0910358	2.51841	0.948756	0.112524	1.15543	0.966609	1.38113	0
Y:12529262_C_T	R1b	J10_INFLUENZA	All influenza	respiratory	12529262	C	T	0.0473609	0.0396854	0.0476267	83550	ADD	-0.147374	0.0928976	2.5167	0.948284	0.112646	0.86297	0.719317	1.03531	0
Y:11910628_T_A	IJ	M13_CONTRACTUREJOINT	Contracture of joint	musculoskeletal	11910628	T	A	0.272851	0.19802	0.272963	67535	ADD	-0.374196	0.23593	2.51552	0.947959	0.11273	0.68784	0.433173	1.09224	0
Y:19568371_C_G	K	RX_N05C	Use of hypnotics and sedatives	mental and behavioural	19568371	C	G	0.720456	0.714311	0.721637	104259	ADD	-0.0315492	0.0198982	2.51391	0.947515	0.112846	0.96894	0.931881	1.00748	0
Y:12810648_T_C	N1a1	D3_ANAEMIAINCHRONICDISEASE	Anaemia in chronic diseases classified elsewhere	blood	12810648	T	C	0.610325	0.621514	0.610297	99234	ADD	0.21586	0.136157	2.51344	0.947385	0.112879	1.24093	0.950272	1.62049	0
Y:12752257_T_C	P1	VD_SC	Vascular dementia (subcortical)	neurological	12752257	T	C	0.108991	0.0758123	0.109085	97797	ADD	-0.321338	0.202742	2.5121	0.947018	0.112975	0.72518	0.487379	1.079	0
Y:11910628_T_A	IJ	WEIGHT_IRN	Weight	quantitative	11910628	T	A	0.274494	NA	NA	78712	ADD	0.0116856	0.00737372	2.5115	0.94685	0.113019	NA	-0.00276685	0.0261381	0
Y:7118622_C_T	I1a2*	F5_VASCDEM	Vascular dementia	mental and behavioural	7118622	C	T	0.0120846	0.0154265	0.012047	98886	ADD	0.478962	0.302314	2.51007	0.946456	0.113121	1.6144	0.892639	2.91975	0
Y:7118622_C_T	I1a2*	N14_GLOMEINOTH	Glomerular disorders in diseases classified elsewhere	genitourinary	7118622	C	T	0.0118844	0.0158353	0.0118356	103497	ADD	0.42892	0.270792	2.50888	0.94613	0.113206	1.5356	0.903181	2.61084	0
Y:11813828_C_A	R1a1*	J10_PLEUREFFUSION	Pleural effusion	respiratory	11813828	C	A	0.018615	0.0246976	0.0184909	99221	ADD	0.26229	0.165603	2.50857	0.946045	0.113228	1.2999	0.939609	1.79835	0
Y:12529262_C_T	R1b	K11_GASTRODUOULC	Gastroduodenal ulcer	digestive	12529262	C	T	0.0474963	0.0418877	0.0477246	91565	ADD	-0.130022	0.082113	2.50731	0.945696	0.113319	0.87808	0.747543	1.0314	0
Y:11910628_T_A	IJ	C3_COLORECTAL_EXALLC	Colorectal cancer, excluding all cancers (controls excluding all cancers)	neoplasms	11910628	T	A	0.269768	0.269818	0.269765	76488	ADD	-0.0658944	0.0416238	2.5062	0.945391	0.113399	0.93623	0.862882	1.01581	0
Y:7118622_C_T	I1a2*	AB1_RESP_TUBERCU_CONF	Respiratory tuberculosis, confirmed	infectious	7118622	C	T	0.0118784	0	0.0119083	103549	ADD	-1.02424	0.647052	2.50567	0.945243	0.113438	0.35907	0.101018	1.27632	0
Y:11813828_C_A	R1a1*	RX_RHEUMA_BIOLOGICAL	Biological medication for rheuma	medications	11813828	C	A	0.0186786	0.011396	0.018778	104237	ADD	-0.336394	0.21263	2.50294	0.944491	0.113634	0.71434	0.470882	1.08368	0
Y:11813828_C_A	R1a1*	C3_HEPATOCELLU_CARC_EXALLC	Hepatocellular carcinoma, excluding all cancers (controls excluding all cancers)	neoplasms	11813828	C	A	0.0180935	0.0294906	0.0180354	73507	ADD	0.61605	0.389402	2.50285	0.944467	0.11364	1.8516	0.86314	3.97203	0
Y:12529262_C_T	R1b	CD2_BENIGN_ASCENDING_COLON	Benign neoplasm: Ascending colon	neoplasms	12529262	C	T	0.0473706	0.0588235	0.0472441	104263	ADD	0.221836	0.140231	2.5025	0.94437	0.113666	1.24837	0.948363	1.64327	0
Y:19568371_C_G	K	I9_ARTEMBTHR	Arterial embolism and thrombosis	circulatory	19568371	C	G	0.721544	0.748271	0.721334	92564	ADD	0.138543	0.0875862	2.50207	0.944253	0.113696	1.1486	0.967417	1.36371	0
Y:7118622_C_T	I1a2*	L12_PSORIASIS	Psoriasis	skin	7118622	C	T	0.0118825	0.0151464	0.011786	103429	ADD	0.272064	0.172013	2.50162	0.944129	0.113729	1.31267	0.936991	1.83898	0
Y:11910628_T_A	IJ	COPD_INSUFFICIENCY	COPD-related respiratory insufficiency	respiratory	11910628	T	A	0.270866	0.294219	0.270436	96664	ADD	0.0902472	0.05706	2.50152	0.944101	0.113736	1.09444	0.978641	1.22395	0
Y:12752257_T_C	P1	D3_COAGDEF	Chronic Coagulation defects	blood	12752257	T	C	0.108374	0.151786	0.108327	104213	ADD	0.493742	0.312198	2.50116	0.944002	0.113762	1.63844	0.888548	3.02119	0
Y:11813828_C_A	R1a1*	K11_GJULC	Gastrojejunal ulcer	digestive	11813828	C	A	0.0183005	0	0.0183288	88085	ADD	-1.04221	0.659132	2.50017	0.943728	0.113834	0.35267	0.096896	1.28362	0
Y:19568371_C_G	K	C3_COLORECTAL_ADENO_EXALLC	Colorectal adenocarcinoma, excluding all cancers (controls excluding all cancers)	neoplasms	19568371	C	G	0.723158	0.726806	0.723042	75480	ADD	0.0781302	0.0494378	2.49759	0.943016	0.114021	1.08126	0.981407	1.19128	0
Y:12529262_C_T	R1b	I9_CARDMYOHYP	Cardiomyopathy, Hypertrophic obstructive	circulatory	12529262	C	T	0.0474044	0.0763889	0.0473455	70985	ADD	0.618728	0.39167	2.49551	0.942442	0.114172	1.85656	0.861616	4.00043	0
Y:12529262_C_T	R1b	C3_COLON_EXALLC	Malignant neoplasm of colon, excluding all cancers (controls excluding all cancers)	neoplasms	12529262	C	T	0.0470355	0.0552908	0.0467987	75241	ADD	0.16749	0.106081	2.49288	0.941716	0.114363	1.18233	0.960377	1.45559	0
Y:11813828_C_A	R1a1*	E4_HYPERGLYCER	Pure hyperglyceridaemia	metabolic	11813828	C	A	0.0181691	0.00444444	0.0182052	85640	ADD	-0.792772	0.502138	2.49258	0.941636	0.114384	0.45259	0.169151	1.21097	0
Y:12752257_T_C	P1	WEIGHT_IRN	Weight	quantitative	12752257	T	C	0.108476	NA	NA	78764	ADD	0.0163947	0.0103856	2.49197	0.941466	0.114428	NA	-0.00396111	0.0367506	0
Y:12810648_T_C	N1a1	KRA_PSY_mental and behaviouralRET_EXMORE	mental and behavioural retardation (more control exclusions)	mental and behavioural	12810648	T	C	0.606624	0.579399	0.606705	77844	ADD	-0.22622	0.143351	2.49036	0.941021	0.114546	0.79754	0.602187	1.05627	0
Y:7118622_C_T	I1a2*	M13_IMPINGEMENT	Impingement syndrome of shoulder	musculoskeletal	7118622	C	T	0.011603	0.0153527	0.0114854	79290	ADD	0.305102	0.193381	2.4892	0.940703	0.11463	1.35676	0.928742	1.98204	0
Y:19568371_C_G	K	AB1_HIV_NOS	Unspecified human immunodeficiency virus [HIV] disease	infectious	19568371	C	G	0.720407	0.651786	0.720481	104180	ADD	-0.342978	0.21739	2.48918	0.940696	0.114632	0.70965	0.463447	1.08666	0
Y:11910628_T_A	IJ	M13_OLECRANONBURSITIS	Olecranon bursitis	musculoskeletal	11910628	T	A	0.274092	0.247778	0.2744	77693	ADD	-0.123864	0.0785194	2.48848	0.940503	0.114682	0.8835	0.757477	1.03049	0
Y:11910628_T_A	IJ	I9_UAP	Unstable angina pectoris	circulatory	11910628	T	A	0.271912	0.269004	0.272085	90158	ADD	0.0557782	0.0353628	2.48791	0.940346	0.114724	1.05736	0.986558	1.13325	0
Y:12810648_T_C	N1a1	C3_MENINGIOMA_EXALLC	Brain meningioma, excluding all cancers (controls excluding all cancers)	neoplasms	12810648	T	C	0.613863	0.658986	0.613729	73215	ADD	0.232582	0.147492	2.48667	0.940004	0.114814	1.26185	0.945065	1.68483	0
Y:12387195_C_T	R1a	GOUT_NOS	Gout, unspecified	musculoskeletal	12387195	C	T	0.0590105	0.050585	0.0592562	102558	ADD	-0.13099	0.0830848	2.4856	0.939707	0.114893	0.87723	0.745399	1.03237	0
Y:12529262_C_T	R1b	N14_OTHPENIS	Other disorders of penis	genitourinary	12529262	C	T	0.0475237	0.0404789	0.0476926	74889	ADD	-0.179504	0.113869	2.48506	0.93956	0.114932	0.83568	0.668521	1.04465	0
Y:11813828_C_A	R1a1*	H8_PERCHRONDR	Perichondritis of external ear	ear	11813828	C	A	0.0185346	0	0.0185611	101054	ADD	-1.03769	0.658308	2.48473	0.939468	0.114956	0.35427	0.097493	1.28736	0
Y:7118622_C_T	I1a2*	M13_ENTESOPATHYOTH	Other enthesopathies	musculoskeletal	7118622	C	T	0.0115851	0.0147179	0.0114854	79326	ADD	0.307412	0.195046	2.48407	0.939287	0.115004	1.3599	0.927856	1.99312	0
Y:11813828_C_A	R1a1*	G6_POLYOTHUNS	Other and unspecified polyneuropathies, also in other diseases	nervous_system	11813828	C	A	0.0186887	0.015336	0.0187618	103913	ADD	-0.24638	0.15633	2.48385	0.939227	0.11502	0.78163	0.575345	1.06186	0
Y:12387195_C_T	R1a	bhba1c	Hemoglobin A1c	quantitative	12387195	C	T	0.0583251	NA	NA	66095	ADD	0.0253582	0.0160904	2.48372	0.93919	0.11503	NA	-0.00617902	0.0568954	0
Y:12752257_T_C	P1	GOUT_NOS	Gout, unspecified	musculoskeletal	12752257	T	C	0.108368	0.0985867	0.108653	102493	ADD	-0.098659	0.0626196	2.48229	0.938795	0.115134	0.90605	0.801401	1.02437	0
Y:12752257_T_C	P1	H7_GLAUCOMA	Glaucoma	eye	12752257	T	C	0.108374	0.109882	0.108293	104213	ADD	0.075194	0.0477288	2.48202	0.93872	0.115154	1.07809	0.981813	1.18382	0
Y:11813828_C_A	R1a1*	K11_EROSION_INCLAVO	Erosion of teeth, including avohilmo	digestive	11813828	C	A	0.0186964	0.0226558	0.0183812	21555	ADD	0.315334	0.200158	2.48196	0.938703	0.115159	1.37072	0.925912	2.0292	0
Y:7118622_C_T	I1a2*	C3_HEAD_AND_NECK_EXALLC	Malignant neoplasm of head and neck, excluding all cancers (controls excluding all cancers)	neoplasms	7118622	C	T	0.0118929	0.0157658	0.0118224	74498	ADD	0.417126	0.264832	2.4808	0.938383	0.115244	1.51759	0.903079	2.55026	0
Y:11910628_T_A	IJ	ST19_FRACT_RIBS_STERNUM_THORACIC_SPINE	Fracture of rib(s), sternum and thoracic spine	other	11910628	T	A	0.272766	0.284932	0.272315	102194	ADD	0.0620758	0.0394248	2.47918	0.937935	0.115363	1.06404	0.984918	1.14952	0
Y:7118622_C_T	I1a2*	K11_CHRONHEP	Chronic hepatitis, not elsewhere classified	digestive	7118622	C	T	0.011871	0	0.0118952	100834	ADD	-1.02655	0.652228	2.4772	0.937388	0.115508	0.35824	0.099767	1.28636	0
Y:11813828_C_A	R1a1*	G6_DEGENOTH	Other and unspecified degenerative diseases of nervous system	nervous_system	11813828	C	A	0.0187235	0.0311111	0.0186956	100302	ADD	0.810148	0.514796	2.47662	0.937228	0.115551	2.24824	0.819671	6.1666	0
Y:19568371_C_G	K	H7_OTHERCONJ	Other disorders of conjunctiva	eye	19568371	C	G	0.720447	0.704623	0.720636	98754	ADD	-0.108433	0.068904	2.47647	0.937187	0.115561	0.89724	0.783891	1.02698	0
Y:12910796_C_T	I1	AB1_VIRAL_WARTS	Viral warts	infectious	12910796	C	T	0.260767	0.277852	0.26064	100722	ADD	0.137683	0.0875086	2.47549	0.936916	0.115634	1.14761	0.966732	1.36234	0
Y:12910796_C_T	I1	D3_WHITEBLOODCELLNAS	Other and unspecified disorders of white blood cells	blood	12910796	C	T	0.261062	0.312312	0.260895	102608	ADD	0.200894	0.127689	2.47529	0.936862	0.115648	1.2225	0.951824	1.57014	0
Y:12910796_C_T	I1	H7_ECTROPION	Ectropion of eyelid	eye	12910796	C	T	0.262016	0.295833	0.261848	97101	ADD	0.171764	0.109184	2.47486	0.936744	0.115679	1.1874	0.958644	1.47074	0
Y:11813828_C_A	R1a1*	AB1_STREPTO_SEPSIS	Streptococcal septicaemia	infectious	11813828	C	A	0.0187031	0.0126147	0.0187631	89397	ADD	-0.387336	0.246278	2.47359	0.936392	0.115773	0.67886	0.418934	1.10006	0
Y:7118622_C_T	I1a2*	M13_MEDIALEPICOND	Medial epicondylitis	musculoskeletal	7118622	C	T	0.0115159	0.021645	0.0114854	77111	ADD	1.00118	0.63658	2.47351	0.936371	0.115779	2.72148	0.781515	9.47705	0
Y:12752257_T_C	P1	AB1_MYCOSES	Mycoses	infectious	12752257	T	C	0.108374	0.11681	0.108182	104213	ADD	0.109105	0.0693766	2.47324	0.936296	0.115799	1.11528	0.973485	1.27773	0
Y:12910796_C_T	I1	G6_EPLEPSY	Epilepsy	nervous_system	12910796	C	T	0.26093	0.242217	0.261827	80033	ADD	-0.0637306	0.040533	2.47217	0.935999	0.115878	0.93826	0.866602	1.01584	0
Y:19568371_C_G	K	E4_FH_IHD	Familial hypercholesterolemia, with ischemic heart disease	metabolic	19568371	C	G	0.720734	0.695275	0.721073	78975	ADD	-0.115493	0.0734816	2.47031	0.935486	0.116015	0.89093	0.771424	1.02894	0
Y:19568371_C_G	K	F5_SCHOLA	Specific development disorders of scholastic skills	mental and behavioural	19568371	C	G	0.720634	0.781579	0.720408	103298	ADD	0.194726	0.123904	2.46989	0.935368	0.116046	1.21498	0.953014	1.54895	0
Y:19568371_C_G	K	G6_ROOTPLEXOTHUNS	Other and unspecified nerve root and plexus disorders, also in other diseases	nervous_system	19568371	C	G	0.719767	0.743468	0.719335	94193	ADD	0.0904988	0.0575966	2.46883	0.935077	0.116124	1.09472	0.977858	1.22555	0
Y:11910628_T_A	IJ	IPF	Idiopathic pulmonary fibrosis	respiratory	11910628	T	A	0.27262	0.288835	0.27249	103305	ADD	0.130509	0.0830732	2.46806	0.934865	0.116181	1.13941	0.968202	1.34089	0
Y:7118622_C_T	I1a2*	SMOKING_DEPEND	Smoking dependency	mental and behavioural	7118622	C	T	0.0118934	0.0180807	0.0118503	103923	ADD	0.548298	0.34919	2.46554	0.934166	0.116368	1.73031	0.872743	3.43052	0
Y:7118622_C_T	I1a2*	M13_POLYMYALGIA	Polymyalgia rheumatica	musculoskeletal	7118622	C	T	0.0119232	0.00659134	0.0119787	103076	ADD	-0.455538	0.290174	2.46451	0.933884	0.116444	0.63411	0.359055	1.11986	0
Y:12529262_C_T	R1b	G6_CP	Cerebral palsy	nervous_system	12529262	C	T	0.0473015	0.0797101	0.0472581	103316	ADD	0.61765	0.393676	2.46155	0.933064	0.116664	1.85456	0.857311	4.01186	0
Y:11813828_C_A	R1a1*	G6_MYONEU	Diseases of the myoneural junction and muscle	nervous_system	11813828	C	A	0.0186786	0.0244328	0.0186146	104237	ADD	0.350762	0.223618	2.46043	0.932755	0.116747	1.42015	0.916192	2.20131	0
Y:19568371_C_G	K	K11_ACUTGASTR	Acute gastritis	digestive	19568371	C	G	0.720687	0.693908	0.720892	88646	ADD	-0.140857	0.0898282	2.45885	0.932319	0.116864	0.86861	0.728389	1.03583	0
Y:12529262_C_T	R1b	C3_MELANOMA_SKIN_EXALLC	Malignant melanoma of skin, excluding all cancers (controls excluding all cancers)	neoplasms	12529262	C	T	0.0469872	0.0563476	0.0467987	74616	ADD	0.197553	0.125985	2.45884	0.932316	0.116865	1.21842	0.951822	1.55968	0
Y:12810648_T_C	N1a1	C3_BRONCHUS_LUNG_EXALLC	Malignant neoplasm of bronchus and lung, excluding all cancers (controls excluding all cancers)	neoplasms	12810648	T	C	0.612339	0.58425	0.613841	77026	ADD	-0.0587218	0.0374528	2.45826	0.932154	0.116908	0.94297	0.876228	1.01479	0
Y:7118622_C_T	I1a2*	M13_DEQUERVAIN	Radial styloid tenosynovitis [de Quervain]	musculoskeletal	7118622	C	T	0.0114567	0	0.0114854	77073	ADD	-1.0275	0.655518	2.45692	0.931783	0.117008	0.3579	0.099032	1.29346	0
Y:12752257_T_C	P1	Q17_ANKYLOGLOSSIA	Ankyloglossia	congenital	12752257	T	C	0.108374	0.154321	0.108303	104213	ADD	0.404302	0.257966	2.45633	0.931621	0.117052	1.49826	0.903652	2.48411	0
Y:12529262_C_T	R1b	K11_OTHGASTR	Other gastritis (incl. Duodenitis)	digestive	12529262	C	T	0.0475468	0.0407002	0.0477246	90269	ADD	-0.158311	0.101028	2.45548	0.931386	0.117115	0.85358	0.700245	1.0405	0
Y:12752257_T_C	P1	H7_CONJUNCTIVITISATOPIC	Atopic conjunctivitis	eye	12752257	T	C	0.108739	0.134146	0.108674	97785	ADD	0.335552	0.21435	2.45061	0.930038	0.117479	1.39871	0.918904	2.12905	0
Y:12387195_C_T	R1a	CHRONNAS	Crohn's disease NAS	digestive	12387195	C	T	0.0590772	0.077193	0.0589728	99497	ADD	0.277776	0.177487	2.44938	0.929698	0.117571	1.32019	0.932302	1.86946	0
Y:12910796_C_T	I1	Q17_OTHER_SPECIFE_CONGEN_MALFO_SYNDR_AFFECTING_MULTIPLE_SYSTEMS	Other specified congenital malformation syndromes affecting multiple systems	congenital	12910796	C	T	0.261329	0.314286	0.261257	103808	ADD	0.31251	0.199689	2.44918	0.929644	0.117586	1.36685	0.924151	2.02162	0
Y:12752257_T_C	P1	KRA_PSY_DEVWIDE_EXMORE	Wide developmental and behavioural disorders (more control exclusions)	mental and behavioural	12752257	T	C	0.108892	0.0872727	0.108968	77903	ADD	-0.312218	0.199539	2.4483	0.929399	0.117652	0.73182	0.494943	1.08207	0
Y:11910628_T_A	IJ	M13_BURSITISKNEEOTH	Other bursitis of knee	musculoskeletal	11910628	T	A	0.274511	0.32716	0.2744	76955	ADD	0.287776	0.183919	2.44825	0.929386	0.117656	1.33346	0.929874	1.91221	0
Y:12910796_C_T	I1	C3_COLON_EXALLC	Malignant neoplasm of colon, excluding all cancers (controls excluding all cancers)	neoplasms	12910796	C	T	0.258791	0.257143	0.258838	75219	ADD	-0.0825898	0.0528098	2.44581	0.928712	0.117839	0.92073	0.830193	1.02114	0
Y:12387195_C_T	R1a	M13_CERVICOCRANSDR	Cervicocranial syndrome	musculoskeletal	12387195	C	T	0.0595263	0.039039	0.0597093	75244	ADD	-0.277924	0.177729	2.44534	0.928581	0.117874	0.75735	0.534581	1.07296	0
Y:12387195_C_T	R1a	N14_MALEINFERT	Male infertility	genitourinary	12387195	C	T	0.059211	0.0451681	0.0593938	74091	ADD	-0.226556	0.144882	2.44522	0.928547	0.117883	0.79727	0.60018	1.05909	0
Y:19568371_C_G	K	M13_DISCITIS	Discitis, unspecified	musculoskeletal	19568371	C	G	0.716977	0.676829	0.717065	74736	ADD	-0.286354	0.183151	2.4445	0.928349	0.117937	0.751	0.524489	1.07532	0
Y:12387195_C_T	R1a	Q17_ASD	Atrial septal defect	congenital	12387195	C	T	0.058888	0.0783582	0.0588373	103094	ADD	0.420002	0.268782	2.44178	0.927594	0.118142	1.52196	0.898696	2.57749	0
Y:12752257_T_C	P1	L12_HIDRADENITISSUP	Hidradenitis suppurativa	skin	12752257	T	C	0.10811	0.133641	0.108055	100074	ADD	0.356696	0.228302	2.44107	0.927398	0.118196	1.4286	0.913222	2.23484	0
Y:12387195_C_T	R1a	G6_MIGRAINE_WITH_AURA	Migraine with aura	nervous_system	12387195	C	T	0.0587513	0.0445795	0.0589344	77394	ADD	-0.221998	0.14209	2.44103	0.927389	0.118198	0.80092	0.606231	1.05813	0
Y:11910628_T_A	IJ	I9_TIA	Transient ischemic attack	circulatory	11910628	T	A	0.272055	0.258566	0.272987	97517	ADD	-0.0491224	0.0314454	2.44033	0.927193	0.118252	0.95206	0.895158	1.01259	0
Y:12810648_T_C	N1a1	H8_EXTERNAL	Diseases of external ear	ear	12810648	T	C	0.609961	0.613602	0.609841	104205	ADD	0.0593772	0.0380102	2.44028	0.92718	0.118255	1.06118	0.984991	1.14325	0
Y:12387195_C_T	R1a	DM_RETINOPATHY_STRICT	Diabetic retinopathy, strict definition	metabolic	12387195	C	T	0.0569153	0.0469938	0.0576062	22226	ADD	-0.191218	0.122408	2.44027	0.927177	0.118256	0.82595	0.649769	1.04991	0
Y:11910628_T_A	IJ	KRA_PSY_BEHAV_EXMORE	Behavioural disorders (more control exclusions)	mental and behavioural	11910628	T	A	0.275506	0.337748	0.275385	77737	ADD	0.294096	0.188268	2.4402	0.927159	0.118261	1.34191	0.927827	1.9408	0
Y:11910628_T_A	IJ	CARDIAC_ARRHYTM	Cardiac arrhythmias	circulatory	11910628	T	A	0.271915	0.277628	0.269087	72953	ADD	0.033339	0.0213522	2.43794	0.926531	0.118432	1.0339	0.991525	1.07809	0
Y:7118622_C_T	I1a2*	J10_CHRONTONSADEN	Chronic diseases of tonsils and adenoids	respiratory	7118622	C	T	0.0119619	0.0140314	0.0117135	89116	ADD	0.159759	0.102324	2.43769	0.926463	0.118451	1.17323	0.960025	1.43378	0
Y:11910628_T_A	IJ	H8_OTHEREAR	Other disorders of ear	ear	11910628	T	A	0.272561	0.283703	0.27077	104164	ADD	0.0337494	0.021616	2.43769	0.926462	0.118451	1.03433	0.991419	1.07909	0
Y:19568371_C_G	K	RX_ANTIHYP	Antihypertensive medication - note that there are other indications	medications	19568371	C	G	0.720456	0.719995	0.721175	104259	ADD	-0.0265928	0.0170371	2.43634	0.926089	0.118553	0.97376	0.941778	1.00682	0
Y:7118622_C_T	I1a2*	PSORI_STRICT	Psoriasis (vulgaris), strict definition	skin	7118622	C	T	0.0117557	0.00290698	0.011786	100802	ADD	-0.77924	0.49928	2.43587	0.92596	0.118588	0.45875	0.172419	1.22061	0
Y:12752257_T_C	P1	M13_CARTILAGE	Other articular cartilage disorders	musculoskeletal	12752257	T	C	0.109522	0.0723982	0.109643	67676	ADD	-0.351456	0.22524	2.43472	0.925642	0.118675	0.70366	0.452519	1.09419	0
Y:7118622_C_T	I1a2*	I9_CEREBDOTH	Other specified cerebrovascular diseases, other cerebrovascular disorders in diseases classified elsewhere	circulatory	7118622	C	T	0.0117612	0.00420757	0.0118205	91657	ADD	-0.597352	0.382858	2.43437	0.925544	0.118701	0.55027	0.259823	1.16538	0
Y:12910796_C_T	I1	PSORI_STRICT	Psoriasis (vulgaris), strict definition	skin	12910796	C	T	0.261326	0.315942	0.261139	100740	ADD	0.194885	0.124929	2.4335	0.925302	0.118768	1.21517	0.951253	1.55231	0
Y:12752257_T_C	P1	AB1_ZOONOTIC_BACTERIAL	Certain zoonotic bacterial diseases	infectious	12752257	T	C	0.108374	0.0584416	0.108448	104213	ADD	-0.436456	0.27981	2.43308	0.925186	0.118799	0.64632	0.373483	1.11848	0
Y:11910628_T_A	IJ	M13_CALCIFICTEND	Calcific tendinitis of shoulder	musculoskeletal	11910628	T	A	0.27416	0.221264	0.2744	77141	ADD	-0.200106	0.128296	2.43271	0.925084	0.118827	0.81864	0.63663	1.0527	0
Y:11813828_C_A	R1a1*	M13_ROTATORCUFF	Rotator cuff syndrome	musculoskeletal	11813828	C	A	0.0184838	0.0186452	0.0184681	84290	ADD	0.151255	0.0970072	2.43114	0.924648	0.118947	1.16329	0.961867	1.4069	0
Y:7118622_C_T	I1a2*	L12_NAIL_INGROW	Ingrowing nail	skin	7118622	C	T	0.0119329	0.00428266	0.0119686	100395	ADD	-0.666322	0.427394	2.43058	0.924494	0.118989	0.51359	0.222236	1.18693	0
Y:19568371_C_G	K	CD2_FOLLICULAR_LYMPHOMA_EXALLC	Follicular lymphoma, hilmo (controls excluding all cancers)	neoplasms	19568371	C	G	0.723226	0.764526	0.723042	73468	ADD	0.202376	0.129914	2.42665	0.923404	0.119288	1.22431	0.949086	1.57934	0
Y:12910796_C_T	I1	G6_SLEEPAPNO_INCLAVO	Sleep apnoea, including avohilmo	nervous_system	12910796	C	T	0.261202	0.268955	0.259611	104226	ADD	0.0307806	0.0197614	2.42615	0.923265	0.119326	1.03126	0.99208	1.07199	0
Y:19568371_C_G	K	K11_UMBHER	Umbilical hernia	digestive	19568371	C	G	0.719815	0.721493	0.719744	84280	ADD	-0.0639392	0.0410572	2.42526	0.92302	0.119393	0.93806	0.865532	1.01667	0
Y:12810648_T_C	N1a1	K11_ERUPTION	Tooth eruption problems	digestive	12810648	T	C	0.609961	0.588235	0.610158	104205	ADD	-0.110249	0.070801	2.42475	0.92288	0.119432	0.89561	0.779565	1.02893	0
Y:11910628_T_A	IJ	CD2_BENIGN_ADRENAL	Benign neoplasm: Adrenal gland	neoplasms	11910628	T	A	0.272561	0.298343	0.272425	104164	ADD	0.157128	0.100912	2.42453	0.922818	0.119449	1.17015	0.960157	1.42606	0
Y:11813828_C_A	R1a1*	THROMBOCYTAEMIA	Essential (haemorrhagic) thrombocythaemia	other	11813828	C	A	0.0180249	0.00722022	0.0180659	73232	ADD	-0.677738	0.435276	2.42435	0.922768	0.119463	0.50776	0.216345	1.19173	0
Y:12752257_T_C	P1	AB1_CHOLERA	Cholera	infectious	12752257	T	C	0.10881	0.0671642	0.10887	92308	ADD	-0.44431	0.28537	2.42412	0.922703	0.11948	0.64127	0.366545	1.12189	0
Y:12810648_T_C	N1a1	ASTHMA_OBESITY	Obesity related asthma	respiratory	12810648	T	C	0.608944	0.605098	0.609069	95843	ADD	-0.0626968	0.040283	2.42241	0.922229	0.119611	0.93923	0.867924	1.01639	0
Y:11813828_C_A	R1a1*	G6_MONOPLE	Monoplegia	nervous_system	11813828	C	A	0.0186905	0	0.0187104	103261	ADD	-1.04719	0.67289	2.42194	0.922101	0.119646	0.35092	0.09385	1.31216	0
Y:12529262_C_T	R1b	M13_SOFTTISSUEOTH	Other soft tissue disorders, not elsewhere classified	musculoskeletal	12529262	C	T	0.0475033	0.0437362	0.0479907	86815	ADD	-0.079733	0.0512358	2.42175	0.922048	0.119661	0.92336	0.835141	1.0209	0
Y:11910628_T_A	IJ	CD2_NONHODGKIN_NAS_EXALLC	Other and unspecified types of non-Hodgkin lymphoma, hilmo (controls excluding all cancers)	neoplasms	11910628	T	A	0.269582	0.235294	0.269765	73473	ADD	-0.185603	0.119303	2.4203	0.921645	0.119772	0.8306	0.657417	1.04941	0
Y:11813828_C_A	R1a1*	J10_VOCALLARYNX	Diseases of vocal cords and larynx+other diseases of upper respiratory tract, no elsewhere classified	respiratory	11813828	C	A	0.0186286	0.0165289	0.0187979	85943	ADD	-0.149845	0.096322	2.4201	0.921589	0.119787	0.86084	0.712742	1.03971	0
Y:12387195_C_T	R1a	L12_XEROSCUT	Xerosis cutis	skin	12387195	C	T	0.0587636	0.0854701	0.0587317	98088	ADD	0.650082	0.418234	2.41601	0.920456	0.1201	1.9157	0.843955	4.34846	0
Y:12752257_T_C	P1	C3_THYROID_PAPILLARY_ADENO_EXALLC	Papillary adenocarcinoma of thyroid gland, excluding all cancers (controls excluding all cancers)	neoplasms	12752257	T	C	0.106911	0.0784314	0.10701	73360	ADD	-0.321186	0.206648	2.41573	0.920378	0.120122	0.72529	0.483736	1.08746	0
Y:12752257_T_C	P1	K11_IBD_STRICT_PSC	IBD (strict) with PSC	digestive	12752257	T	C	0.108303	0.161905	0.108246	100173	ADD	0.487466	0.313674	2.4151	0.920203	0.12017	1.62819	0.880439	3.01098	0
Y:11910628_T_A	IJ	H7_BCKRNDRETINOPAT	Background retinopathy and retinal vascular changes	eye	11910628	T	A	0.272154	0.331395	0.272046	94046	ADD	0.275854	0.177509	2.41499	0.920171	0.120179	1.31766	0.930471	1.86595	0
Y:12752257_T_C	P1	Q17_OTHER_CONGEN_MALFO_DIGES_SYSTEM1	Other congenital malformations of the digestive system	congenital	12752257	T	C	0.108374	0.136816	0.108264	104213	ADD	0.252128	0.162257	2.41452	0.920043	0.120215	1.28676	0.936228	1.76854	0
Y:12810648_T_C	N1a1	E4_HYPERALDO	Hyperaldosteronism	metabolic	12810648	T	C	0.610104	0.556075	0.610219	100968	ADD	-0.229472	0.147678	2.4145	0.920036	0.120216	0.79495	0.595162	1.06181	0
Y:7118622_C_T	I1a2*	M13_MUSCULOSKELEOTH	Other disorders of the musculoskeletal system and connective tissue	musculoskeletal	7118622	C	T	0.0118803	0.0164474	0.0118265	104290	ADD	0.419688	0.270098	2.4144	0.920008	0.120224	1.52149	0.896099	2.58333	0
Y:12387195_C_T	R1a	AB1_GASTROENTERITIS_NOS	Diarrhoea and gastroenteritis of presumed infectious origin	infectious	12387195	C	T	0.0589086	0.0543727	0.0593382	100970	ADD	-0.0755594	0.0486292	2.41425	0.919968	0.120235	0.92722	0.842929	1.01995	0
Y:11813828_C_A	R1a1*	L12_PARAPSORI	Parapsoriasis	skin	11813828	C	A	0.0187289	0	0.0187535	100540	ADD	-1.03878	0.668554	2.41421	0.919956	0.120239	0.35389	0.095451	1.31204	0
Y:12529262_C_T	R1b	M13_RHEUMA	Rheumatoid arthritis	musculoskeletal	12529262	C	T	0.0475308	0.040104	0.0478272	70186	ADD	-0.147851	0.0951578	2.41413	0.919935	0.120244	0.86256	0.715796	1.03942	0
Y:11813828_C_A	R1a1*	E4_ENDODISNAS	Endocrine disorders, other/unspecified	metabolic	11813828	C	A	0.0185611	0	0.0185847	100910	ADD	-1.03415	0.665668	2.41353	0.919768	0.120291	0.35553	0.096437	1.31069	0
Y:12387195_C_T	R1a	H7_RETINASEPAR	Separation of retinal layers (serosa)	eye	12387195	C	T	0.0591468	0.0752688	0.059067	94443	ADD	0.312632	0.201242	2.41338	0.919726	0.120302	1.36702	0.921454	2.02803	0
Y:19568371_C_G	K	M13_CRYSTALARTH	Other crystal arthropathies	musculoskeletal	19568371	C	G	0.719786	0.650685	0.719935	67634	ADD	-0.294412	0.189516	2.41332	0.919709	0.120307	0.74497	0.513829	1.08009	0
Y:12752257_T_C	P1	G6_NEUATR	Systemic atrophies primarily affecting the central nervous system	nervous_system	12752257	T	C	0.108374	0.129199	0.108297	104213	ADD	0.262334	0.168937	2.41134	0.919161	0.120459	1.29996	0.93353	1.81022	0
Y:12387195_C_T	R1a	K11_EROSION	Erosion of teeth	digestive	12387195	C	T	0.0598424	0.028169	0.0600641	20437	ADD	-0.573856	0.369642	2.41014	0.918828	0.120551	0.56335	0.272981	1.16258	0
Y:12752257_T_C	P1	H8_NONSUPPNAS	Nonsuppurative otitis media	ear	12752257	T	C	0.108121	0.122328	0.107751	99435	ADD	0.103912	0.066952	2.40883	0.918463	0.120653	1.1095	0.973056	1.26508	0
Y:7118622_C_T	I1a2*	M13_INFBURSA	Infective bursitis	musculoskeletal	7118622	C	T	0.0115258	0.0207101	0.0114854	77218	ADD	0.791236	0.510144	2.40562	0.917573	0.1209	2.20612	0.811682	5.99615	0
Y:12810648_T_C	N1a1	CHIRHEP_NAS	Cirrhosis of liver, NAS	digestive	12810648	T	C	0.609941	0.569296	0.610127	102887	ADD	-0.155161	0.100051	2.40503	0.91741	0.120946	0.85628	0.7038	1.04179	0
Y:12910796_C_T	I1	J10_PYOTHORAX	Pyothorax	respiratory	12910796	C	T	0.261244	0.280242	0.261153	104060	ADD	0.167289	0.107916	2.40305	0.916861	0.121099	1.1821	0.956737	1.46054	0
Y:12387195_C_T	R1a	G6_MERALGIA	Meralgia paraesthetica	nervous_system	12387195	C	T	0.0590677	0.034188	0.0591306	92758	ADD	-0.44294	0.285742	2.40293	0.916828	0.121108	0.64215	0.36678	1.12425	0
Y:11910628_T_A	IJ	H7_BLEPHAROCHALASIS	Blepharochalasis	eye	11910628	T	A	0.272918	0.254425	0.273264	98374	ADD	-0.0870436	0.056153	2.40286	0.916808	0.121113	0.91664	0.821106	1.02328	0
Y:12529262_C_T	R1b	H7_ORBIT	Disorders of orbit	eye	12529262	C	T	0.0475488	0.025974	0.0476003	96890	ADD	-0.485322	0.313094	2.40276	0.91678	0.121121	0.6155	0.333209	1.13694	0
Y:11813828_C_A	R1a1*	G6_MYOPOTHUNS	Other and unspecified myopathies	nervous_system	11813828	C	A	0.0186661	0.0249703	0.0186146	103932	ADD	0.4078	0.263086	2.40268	0.916756	0.121128	1.50351	0.897764	2.51796	0
Y:12752257_T_C	P1	I9_CEREBDOTH	Other specified cerebrovascular diseases, other cerebrovascular disorders in diseases classified elsewhere	circulatory	12752257	T	C	0.109206	0.0827489	0.109414	91588	ADD	-0.199469	0.128695	2.4023	0.916651	0.121157	0.81917	0.636538	1.05419	0
Y:7118622_C_T	I1a2*	K11_GINGIV_HYPERPLAS	Gingival hyperplasia	digestive	7118622	C	T	0.0120121	0.0227273	0.0119715	69846	ADD	0.875326	0.564778	2.40206	0.916584	0.121176	2.39966	0.793233	7.25935	0
Y:12910796_C_T	I1	CD2_BENIGN_RECTUM	Benign neoplasm: Rectum	neoplasms	12910796	C	T	0.261202	0.27221	0.261013	104226	ADD	0.0891092	0.05754	2.39832	0.915546	0.121466	1.0932	0.976609	1.22371	0
Y:12910796_C_T	I1	J10_ABSCLUNGPNEUMO	Abscess of lung	respiratory	12910796	C	T	0.261078	0.217877	0.261153	103743	ADD	-0.273972	0.176977	2.39651	0.915045	0.121606	0.76035	0.537489	1.07563	0
Y:12810648_T_C	N1a1	K11_CHOLECYST	Cholecystitis	digestive	12810648	T	C	0.610952	0.594868	0.611209	94194	ADD	-0.088664	0.0572792	2.39608	0.914926	0.121639	0.91515	0.817969	1.02388	0
Y:7118622_C_T	I1a2*	L12_ROSACEANAS	Other and unspecified rosacea	skin	7118622	C	T	0.0119329	0.00428266	0.0119686	100395	ADD	-0.663666	0.428774	2.39575	0.914833	0.121665	0.51496	0.222225	1.19331	0
Y:19568371_C_G	K	L12_ERYTHEMANODOSUM	Erythema nodosum	skin	19568371	C	G	0.720195	0.637168	0.720287	101853	ADD	-0.331414	0.214138	2.39528	0.914702	0.121702	0.71791	0.471836	1.09231	0
Y:7118622_C_T	I1a2*	CD2_BENIGN_BLADDER	Benign neoplasm: Bladder	neoplasms	7118622	C	T	0.0118803	0.027027	0.0118642	104290	ADD	1.38904	0.897666	2.39442	0.914465	0.121769	4.01101	0.69047	23.3003	0
Y:19568371_C_G	K	H8_OTHEREAR	Other disorders of ear	ear	19568371	C	G	0.720456	0.709753	0.722176	104259	ADD	-0.0332012	0.0214588	2.39383	0.914301	0.121815	0.96734	0.927502	1.0089	0
Y:19568371_C_G	K	H7_VISFIELDDEF	Visual field defects	eye	19568371	C	G	0.719994	0.750667	0.719763	100480	ADD	0.132826	0.0858628	2.39306	0.914086	0.121875	1.14205	0.965156	1.35137	0
Y:11813828_C_A	R1a1*	M13_SOFTTISSUE	Soft tissue disorders	musculoskeletal	11813828	C	A	0.0186786	0.0192687	0.0184681	104237	ADD	0.0830122	0.0536684	2.39247	0.913921	0.121921	1.08656	0.978066	1.20708	0
Y:12810648_T_C	N1a1	H8_EXT_OTH	Other otitis externa (chronic)	ear	12810648	T	C	0.609942	0.631692	0.609841	101349	ADD	0.154398	0.0998336	2.39182	0.913742	0.121971	1.16696	0.959564	1.41917	0
Y:11813828_C_A	R1a1*	RX_CROHN_2NDLINE	Second line medication for Crohn's disease	medications	11813828	C	A	0.0186786	0.0152185	0.0188769	104237	ADD	-0.162128	0.104854	2.3908	0.913459	0.122051	0.85033	0.692364	1.04434	0
Y:19568371_C_G	K	L12_PILONIDALCYST	Pilonidal cyst	skin	19568371	C	G	0.720231	0.737646	0.720031	98256	ADD	0.107188	0.0693484	2.389	0.912957	0.122192	1.11314	0.971674	1.27521	0
Y:12910796_C_T	I1	L12_CHRONICULCEROFSKIN	Chronic ulcer of skin, not elsewhere classified	skin	12910796	C	T	0.261043	0.278846	0.260929	98551	ADD	0.148631	0.0962298	2.3856	0.912014	0.122458	1.16024	0.960809	1.40108	0
Y:11910628_T_A	IJ	Q17_LVOTO_NARROW	Left ventricular outflow tract obstruction, narrow definition	congenital	11910628	T	A	0.272561	0.230897	0.272803	104164	ADD	-0.149633	0.096899	2.3846	0.911737	0.122536	0.86102	0.712087	1.04111	0
Y:12810648_T_C	N1a1	G6_MENINGOTH	Other meningitis	nervous_system	12810648	T	C	0.609956	0.555556	0.610013	103596	ADD	-0.322666	0.20896	2.38444	0.911691	0.122549	0.72422	0.480837	1.09078	0
Y:11910628_T_A	IJ	E4_LIPOPROTNAS	Disorder of lipoprotein metabolism, unspecified	metabolic	11910628	T	A	0.27237	0.289685	0.272093	86735	ADD	0.0994106	0.06438	2.38431	0.911656	0.122559	1.10452	0.973581	1.25307	0
Y:12910796_C_T	I1	AB1_ZOONOTIC_BACTERIAL	Certain zoonotic bacterial diseases	infectious	12910796	C	T	0.261202	0.227273	0.261252	104226	ADD	-0.28956	0.187558	2.38345	0.911415	0.122627	0.74859	0.518315	1.08118	0
Y:19568371_C_G	K	K11_PSC_COLITIS_STRICT	Colitis, primary sclerosing, strict definition	digestive	19568371	C	G	0.72046	0.656863	0.720522	103774	ADD	-0.351726	0.22787	2.38252	0.911158	0.122699	0.70347	0.45007	1.09955	0
Y:12752257_T_C	P1	I9_RBBB	Right bundle-branch block	circulatory	12752257	T	C	0.109892	0.0846154	0.110031	71197	ADD	-0.25789	0.16708	2.38243	0.911131	0.122707	0.77268	0.556902	1.07206	0
Y:12529262_C_T	R1b	H8_NOISEINNER	Noise effects on inner ear	ear	12529262	C	T	0.047508	0.0310966	0.0476085	100299	ADD	-0.309272	0.200486	2.37964	0.910357	0.122926	0.73398	0.495482	1.08728	0
Y:19568371_C_G	K	I9_UAP	Unstable angina pectoris	circulatory	19568371	C	G	0.72101	0.724823	0.720782	90247	ADD	-0.0541346	0.0350956	2.37929	0.91026	0.122953	0.9473	0.884333	1.01476	0
Y:12752257_T_C	P1	L12_OTHERCONTACT	Other contact dermatitis	skin	12752257	T	C	0.108994	0.117253	0.108941	93207	ADD	0.215788	0.139899	2.37917	0.910226	0.122963	1.24084	0.94326	1.6323	0
Y:12810648_T_C	N1a1	M13_FIBROBLASTIC	Fibroblastic disorders	musculoskeletal	12810648	T	C	0.606813	0.591734	0.607397	79789	ADD	-0.0629656	0.0408292	2.37831	0.909986	0.123031	0.93898	0.866762	1.01721	0
Y:12910796_C_T	I1	K11_DENTOFACIAL_ANOMALIES	Dentofacial anomalies [including malocclusion]	digestive	12910796	C	T	0.263332	0.246637	0.26376	71332	ADD	-0.0875894	0.056806	2.37748	0.909755	0.123096	0.91614	0.819608	1.02403	0
Y:11813828_C_A	R1a1*	G6_ALCODEGEN	Degeneration of the brain due to alcohol	nervous_system	11813828	C	A	0.0187243	0.0291971	0.0186956	100351	ADD	0.723876	0.469512	2.37702	0.90963	0.123132	2.06241	0.82171	5.17645	0
Y:19568371_C_G	K	G6_PARDIPLE	Paraplegia, diplegia of upper limbs	nervous_system	19568371	C	G	0.72039	0.754717	0.72032	103387	ADD	0.24236	0.157212	2.37658	0.909507	0.123167	1.27425	0.936342	1.73411	0
Y:11813828_C_A	R1a1*	KRA_PSY_ANYmental and behavioural	Any mental and behavioural disorder	mental and behavioural	11813828	C	A	0.0186786	0.0189162	0.0185972	104237	ADD	0.083613	0.0542378	2.37653	0.909491	0.123171	1.08721	0.977562	1.20915	0
Y:12810648_T_C	N1a1	C3_BILIARY_GALLBLADDER_EXALLC	Malignant neoplasm of intrahepatic ducts, biliary tract and gallbladder, excluding all cancers (controls excluding all cancers)	neoplasms	12810648	T	C	0.613568	0.586898	0.613841	73863	ADD	-0.124099	0.0805048	2.37627	0.90942	0.123191	0.88329	0.754358	1.03426	0
Y:19568371_C_G	K	RX_STATIN	Statin medication	circulatory	19568371	C	G	0.720456	0.723054	0.718415	104259	ADD	-0.0251874	0.0163431	2.3752	0.909122	0.123276	0.97513	0.944386	1.00687	0
Y:12910796_C_T	I1	GE_STRICT	Generalized epilepsy, strict definition	nervous_system	12910796	C	T	0.261827	0.21519	0.261901	100719	ADD	-0.285778	0.18556	2.37188	0.908199	0.123538	0.75143	0.52232	1.08104	0
Y:11910628_T_A	IJ	Q17_CONOTR_DEFEC	Conotruncal defects	congenital	11910628	T	A	0.272561	0.333333	0.272487	104164	ADD	0.322844	0.209658	2.37116	0.907999	0.123595	1.38105	0.915682	2.08293	0
Y:12387195_C_T	R1a	M13_TROCHANTERICBURSITIS	Trochanteric bursitis	musculoskeletal	12387195	C	T	0.0586873	0.0714286	0.0586177	77291	ADD	0.33696	0.218964	2.36816	0.907165	0.123833	1.40068	0.911914	2.15142	0
Y:11910628_T_A	IJ	AB1_SEXUAL_TRANSMISSION_NOS	Other predominantly sexually transmitted diseases, not elsewhere classified	infectious	11910628	T	A	0.272596	0.248152	0.272822	103248	ADD	-0.117006	0.0760396	2.36774	0.907046	0.123867	0.88958	0.766406	1.03255	0
Y:12910796_C_T	I1	K11_FIBROCHIRLIV	Fibrosis and cirrhosis of liver	digestive	12910796	C	T	0.260879	0.288851	0.260714	101158	ADD	0.150082	0.0975468	2.36717	0.906888	0.123912	1.16193	0.959724	1.40674	0
Y:12752257_T_C	P1	Q17_OTHER_CONGEN_MALFO_TONGUE_MOUTH_PHARYNX	Other congenital malformations of tongue, mouth and pharynx	congenital	12752257	T	C	0.108337	0.157895	0.108264	103963	ADD	0.40105	0.260772	2.36526	0.906356	0.124063	1.49339	0.895778	2.4897	0
Y:11813828_C_A	R1a1*	E4_GRAVES_STRICT	Graves disease, strict definition	metabolic	11813828	C	A	0.0186786	0.0309278	0.0186443	104237	ADD	0.670142	0.435786	2.36476	0.906218	0.124103	1.95451	0.831937	4.59185	0
Y:11813828_C_A	R1a1*	J10_EXTERLUNG	Lung diseases due to external agents	respiratory	11813828	C	A	0.0186786	0.0137131	0.0187706	104237	ADD	-0.269634	0.175359	2.36424	0.906073	0.124144	0.76366	0.54154	1.07688	0
Y:11910628_T_A	IJ	K11_ACUTGASTR	Acute gastritis	digestive	11910628	T	A	0.272181	0.299107	0.271975	88566	ADD	0.13909	0.0904824	2.36299	0.905726	0.124244	1.14923	0.962467	1.37223	0
Y:12810648_T_C	N1a1	H7_CONVERSTRAB	Convergent concomitant strabismus	eye	12810648	T	C	0.609718	0.582474	0.609824	100553	ADD	-0.168551	0.10965	2.36292	0.905705	0.12425	0.84489	0.681496	1.04745	0
Y:12810648_T_C	N1a1	SPONDYLOARTHRITIS	Spondyloarthritis	musculoskeletal	12810648	T	C	0.610614	0.603254	0.610787	96362	ADD	-0.0716706	0.0466542	2.35993	0.904875	0.124487	0.93084	0.849495	1.01997	0
Y:11813828_C_A	R1a1*	H7_ASTIGMATISM	Astigmatism	eye	11813828	C	A	0.0187056	0.00849257	0.0187536	100665	ADD	-0.542006	0.352924	2.35854	0.904485	0.124599	0.58158	0.291202	1.16151	0
Y:7118622_C_T	I1a2*	AB1_ZOSTER	Zoster [herpes zoster]	infectious	7118622	C	T	0.0118182	0.0165289	0.0117555	101369	ADD	0.392452	0.255568	2.35811	0.904365	0.124634	1.48061	0.897214	2.44334	0
Y:12910796_C_T	I1	H8_VESTIBNEUR	Vestibular neuronitis	ear	12910796	C	T	0.260746	0.24058	0.260885	100343	ADD	-0.138539	0.0902286	2.35753	0.904206	0.124679	0.87063	0.729506	1.03905	0
Y:19568371_C_G	K	TONGUEABNORMALITY	Tongue abnormality	digestive	19568371	C	G	0.720456	0.696165	0.720535	104259	ADD	-0.195931	0.127609	2.35745	0.904183	0.124686	0.82207	0.640155	1.05568	0
Y:19568371_C_G	K	K11_PARALIL	Paralytic ileus	digestive	19568371	C	G	0.721114	0.689474	0.721261	82593	ADD	-0.184601	0.120285	2.35532	0.90359	0.124856	0.83144	0.656811	1.05249	0
Y:11910628_T_A	IJ	M13_SYNOTEND	Disorders of synovium and tendon	musculoskeletal	11910628	T	A	0.273577	0.259808	0.2744	81381	ADD	-0.0547134	0.0356976	2.34913	0.901866	0.125353	0.94676	0.882779	1.01537	0
Y:12752257_T_C	P1	M13_POLYMYALGIA	Polymyalgia rheumatica	musculoskeletal	12752257	T	C	0.108612	0.0951932	0.108751	103000	ADD	-0.155489	0.101451	2.34904	0.901839	0.125361	0.856	0.701641	1.04431	0
Y:12387195_C_T	R1a	M13_PLANTARFASC	Plantar fascial fibromatosis	musculoskeletal	12387195	C	T	0.058714	0.073922	0.0586177	77358	ADD	0.303824	0.198292	2.34766	0.901456	0.125471	1.35503	0.91867	1.99866	0
Y:11910628_T_A	IJ	C3_HEPATOCELLU_CARC_EXALLC	Hepatocellular carcinoma, excluding all cancers (controls excluding all cancers)	neoplasms	11910628	T	A	0.269961	0.308311	0.269765	73455	ADD	0.186298	0.121638	2.34571	0.900914	0.125628	1.20478	0.949221	1.52915	0
Y:12752257_T_C	P1	K11_ABRASION	Abrasion of teeth	digestive	12752257	T	C	0.107651	0.0948905	0.108772	22062	ADD	-0.127187	0.0830634	2.34458	0.900597	0.12572	0.88057	0.74827	1.03626	0
Y:11813828_C_A	R1a1*	U22_COVID19_SUSPECTED	Covid-19 suspected case	respiratory	11813828	C	A	0.0186976	0.0199387	0.0186814	101564	ADD	-0.27929	0.182409	2.34431	0.900522	0.125741	0.75632	0.528976	1.08137	0
Y:19568371_C_G	K	I9_OTHOTH	Other other unspecified disorders of the circulatory system	circulatory	19568371	C	G	0.720773	0.679181	0.720892	102594	ADD	-0.207384	0.13546	2.34385	0.900394	0.125778	0.81271	0.623201	1.05984	0
Y:12910796_C_T	I1	AB1_STREPTO_SEPSIS	Streptococcal septicaemia	infectious	12910796	C	T	0.260501	0.290471	0.260206	89397	ADD	0.122387	0.0799496	2.34336	0.900259	0.125817	1.13019	0.966268	1.32192	0
Y:19568371_C_G	K	M13_ANKYLOSPON	Ankylosing spondylitis	musculoskeletal	19568371	C	G	0.716858	0.702502	0.717065	75651	ADD	-0.108682	0.071006	2.34276	0.900091	0.125866	0.89702	0.780474	1.03096	0
Y:12810648_T_C	N1a1	CD2_BENIGN_SKIN	Other benign neoplasms of skin	neoplasms	12810648	T	C	0.609961	0.596118	0.610399	104205	ADD	-0.0597996	0.039072	2.34242	0.899995	0.125894	0.94195	0.87251	1.01692	0
Y:12752257_T_C	P1	KRA_PSY_EATING_EXMORE	Eating disorder (more control exclusions)	mental and behavioural	12752257	T	C	0.109041	0.151515	0.108968	77760	ADD	0.437478	0.28587	2.34193	0.899858	0.125934	1.5488	0.884416	2.71226	0
Y:12910796_C_T	I1	L12_NAILDIS	Nail disorders	skin	12910796	C	T	0.261491	0.231008	0.261688	100512	ADD	-0.143565	0.093816	2.34177	0.899815	0.125946	0.86626	0.720763	1.04114	0
Y:12810648_T_C	N1a1	RX_PARACETAMOL_NSAID	Paracetamol of NSAID medication	medications	12810648	T	C	0.609961	0.611254	0.604384	104205	ADD	-0.0272562	0.0178158	2.34057	0.899481	0.126043	0.97311	0.939718	1.00769	0
Y:7118622_C_T	I1a2*	I9_HYPTENSHD	Hypertensive Heart Disease	circulatory	7118622	C	T	0.012024	0.0140431	0.0119298	68696	ADD	0.277978	0.18171	2.34025	0.899389	0.12607	1.32046	0.924803	1.88538	0
Y:12810648_T_C	N1a1	E4_TESTICHYPO	Testicular hypofunction	metabolic	12810648	T	C	0.610027	0.576389	0.610219	101330	ADD	-0.137258	0.0897236	2.34024	0.899387	0.12607	0.87175	0.731165	1.03936	0
Y:11813828_C_A	R1a1*	I9_AVBLOCK	AV-block	circulatory	11813828	C	A	0.0191204	0.0234009	0.0189654	73377	ADD	0.233296	0.152579	2.33791	0.898739	0.126259	1.26276	0.936357	1.70293	0
Y:12387195_C_T	R1a	H7_ASTIGMATISM	Astigmatism	eye	12387195	C	T	0.0587353	0.0424628	0.0588118	100706	ADD	-0.304416	0.1992	2.33538	0.898033	0.126464	0.73755	0.49915	1.08982	0
Y:11813828_C_A	R1a1*	AB1_VIRAL_INOTHER	Viral agents as the cause of diseases classified to other chapters	infectious	11813828	C	A	0.0185994	0.0397351	0.0185685	103444	ADD	0.861132	0.56363	2.33426	0.897722	0.126555	2.36584	0.783815	7.14096	0
Y:7118622_C_T	I1a2*	L12_INFECT_SKIN_OTHER	Other local infections of skin and subcutaneous tissue	skin	7118622	C	T	0.0117622	0.0063762	0.0118143	98111	ADD	-0.468878	0.306976	2.33297	0.897361	0.12666	0.6257	0.34282	1.14202	0
Y:7118622_C_T	I1a2*	CD2_BENIGN_TONGUE	Benign neoplasm: Tongue	neoplasms	7118622	C	T	0.0118803	0	0.0119025	104290	ADD	-1.02743	0.672842	2.33173	0.897014	0.126761	0.35793	0.095732	1.33822	0
Y:7118622_C_T	I1a2*	E4_LIPOPROT	Disorders of lipoprotein metabolism and other lipidaemias	metabolic	7118622	C	T	0.0117831	0.0104523	0.0120155	100398	ADD	-0.131969	0.0864532	2.33013	0.896568	0.126891	0.87637	0.739769	1.03819	0
Y:12810648_T_C	N1a1	J10_ASBESTPNEUMOC	Pneumoconiosis due to asbestos and other mineral fibres	respiratory	12810648	T	C	0.610102	0.590909	0.610184	102755	ADD	-0.160304	0.105049	2.32866	0.896157	0.127011	0.85188	0.693364	1.04665	0
Y:11910628_T_A	IJ	F5_OCD	Obsessive-compulsive disorder	mental and behavioural	11910628	T	A	0.273296	0.294618	0.273218	96745	ADD	0.191718	0.125674	2.32721	0.895754	0.127129	1.21133	0.946861	1.54966	0
Y:11910628_T_A	IJ	H7_DIPLOPIA	Diplopia	eye	11910628	T	A	0.272961	0.250923	0.273201	100725	ADD	-0.108982	0.0714634	2.32563	0.895313	0.127259	0.89675	0.779541	1.03157	0
Y:12529262_C_T	R1b	NEURODEGOTH	Other degenerative diseases of the nervous system	neurological	12529262	C	T	0.047577	0.0406257	0.0481785	57801	ADD	-0.122812	0.0805624	2.32389	0.894827	0.127401	0.88443	0.755244	1.03571	0
Y:12810648_T_C	N1a1	M13_RHEUMATISM	Rheumatism, unspecified	musculoskeletal	12810648	T	C	0.607557	0.651246	0.607397	77094	ADD	0.197056	0.129305	2.32246	0.894428	0.127518	1.21781	0.945178	1.56909	0
Y:19568371_C_G	K	F5_DEMINOTH	Dementia in other diseases classified elsewhere	mental and behavioural	19568371	C	G	0.719979	0.75266	0.719851	96732	ADD	0.183288	0.120284	2.32195	0.894284	0.12756	1.20116	0.948884	1.52051	0
Y:7118622_C_T	I1a2*	G6_NEURODEGENERATIVE	Unspecific neurodegenerative disorder	nervous_system	7118622	C	T	0.0118803	0.00824228	0.0120719	104290	ADD	-0.231578	0.151986	2.3216	0.894187	0.127589	0.79328	0.588916	1.06856	0
Y:12529262_C_T	R1b	N14_PROSTAOTH	Other disorders of prostate	genitourinary	12529262	C	T	0.0475648	0.0333839	0.0476926	73794	ADD	-0.295566	0.194017	2.32075	0.893951	0.127658	0.74411	0.508729	1.0884	0
Y:19568371_C_G	K	J10_PLEURPLAGUE	Pleural plaque	respiratory	19568371	C	G	0.721246	0.696809	0.721671	98951	ADD	-0.0876048	0.057521	2.31955	0.893614	0.127757	0.91612	0.818448	1.02545	0
Y:12529262_C_T	R1b	H7_CONJUNCTIVITIS	Conjunctivitis	eye	12529262	C	T	0.0474871	0.0441724	0.0476786	103228	ADD	-0.0990004	0.0650138	2.31879	0.893404	0.127819	0.90574	0.797377	1.02883	0
Y:11813828_C_A	R1a1*	K11_STOMATITIS	Stomatitis and related lesions	digestive	11813828	C	A	0.0188185	0.0273973	0.0187374	70197	ADD	0.43778	0.287534	2.3181	0.893211	0.127876	1.54926	0.881803	2.72194	0
Y:19568371_C_G	K	I9_SECONDRIGHT	Secondary right heart disease	circulatory	19568371	C	G	0.720364	0.676056	0.720551	101235	ADD	-0.169582	0.111397	2.31748	0.893038	0.127927	0.84402	0.678467	1.04996	0
Y:11813828_C_A	R1a1*	G6_ATYFAC	Atypical facial pain	nervous_system	11813828	C	A	0.0186729	0.00471698	0.0187049	92701	ADD	-0.779726	0.512264	2.31683	0.892856	0.127981	0.45853	0.168005	1.25146	0
Y:11910628_T_A	IJ	N14_HYDROCELE	Hydrocele	genitourinary	11910628	T	A	0.271301	0.25875	0.271713	75466	ADD	-0.073973	0.0486112	2.31565	0.892526	0.128078	0.9287	0.844297	1.02153	0
Y:19568371_C_G	K	M13_CERVICOCRANSDR	Cervicocranial syndrome	musculoskeletal	19568371	C	G	0.717018	0.711712	0.717065	75238	ADD	-0.140335	0.0922242	2.31548	0.892478	0.128092	0.86907	0.725355	1.04125	0
Y:19568371_C_G	K	E4_ENDODIS	Other endocrine disorders	metabolic	19568371	C	G	0.720484	0.670561	0.720696	101232	ADD	-0.167695	0.110263	2.31303	0.891794	0.128294	0.84561	0.681261	1.04961	0
Y:7118622_C_T	I1a2*	M13_CARTILAGE	Other articular cartilage disorders	musculoskeletal	7118622	C	T	0.0115901	0.0225225	0.0115542	67730	ADD	0.959738	0.631138	2.31237	0.89161	0.128348	2.61101	0.757833	8.9959	0
Y:12752257_T_C	P1	K11_IMPACTED_TEETH	Impacted teeth	digestive	12752257	T	C	0.108374	0.126362	0.108133	104213	ADD	0.135706	0.089315	2.30861	0.890559	0.128659	1.14535	0.961413	1.36447	0
Y:19568371_C_G	K	E4_VOLUME	Volume depletion	metabolic	19568371	C	G	0.720394	0.695607	0.720671	86400	ADD	-0.115163	0.0758	2.30827	0.890465	0.128687	0.89122	0.76818	1.03397	0
Y:12810648_T_C	N1a1	H7_LENSDISLOCATIO	Dislocation of lens	eye	12810648	T	C	0.611165	0.577465	0.611222	84136	ADD	-0.2804	0.18462	2.30674	0.890036	0.128814	0.75548	0.526105	1.08486	0
Y:19568371_C_G	K	H7_EYELIDINFLAMMATION	Other inflammation of eyelid	eye	19568371	C	G	0.720103	0.743917	0.71989	97518	ADD	0.120168	0.0791246	2.3065	0.88997	0.128834	1.12769	0.965686	1.31686	0
Y:7118622_C_T	I1a2*	MEMLOSS	Memory loss	neurological	7118622	C	T	0.012041	0.0184922	0.0119944	97832	ADD	0.52778	0.347638	2.30489	0.88952	0.128967	1.69516	0.857623	3.35064	0
Y:11813828_C_A	R1a1*	I9_MI_COMPLICATIONS	Complications following myocardial infarction	circulatory	11813828	C	A	0.0190416	0	0.0190673	77987	ADD	-1.05623	0.695776	2.3045	0.88941	0.129	0.34777	0.088926	1.36001	0
Y:12810648_T_C	N1a1	DM_MACULOPATHY	Diabetic maculopathy	metabolic	12810648	T	C	0.601236	0.580944	0.602292	21845	ADD	-0.104065	0.0685606	2.30387	0.889236	0.129052	0.90117	0.787853	1.03078	0
Y:19568371_C_G	K	I9_CARDARR	Cardiac arrest	circulatory	19568371	C	G	0.721042	0.738417	0.720615	43132	ADD	0.116865	0.0770042	2.30323	0.889057	0.129105	1.12397	0.96651	1.30708	0
Y:12529262_C_T	R1b	I9_PAROXTAC	Paroxysmal tachycardia	circulatory	12529262	C	T	0.0488081	0.0425235	0.0492364	44972	ADD	-0.144634	0.0953188	2.3024	0.888824	0.129174	0.86534	0.717876	1.04309	0
Y:19568371_C_G	K	Q17_OTHER_SPECIFE_CONGEN_MALFO_SYNDR_AFFECTING_MULTIPLE_SYSTEMS	Other specified congenital malformation syndromes affecting multiple systems	congenital	19568371	C	G	0.720303	0.664286	0.720379	103841	ADD	-0.295162	0.194524	2.30237	0.888816	0.129177	0.74441	0.508429	1.08992	0
Y:12387195_C_T	R1a	I9_PULMEMB	Pulmonary embolism	circulatory	12387195	C	T	0.0589175	0.0515731	0.0591421	103908	ADD	-0.121274	0.0799678	2.29986	0.888115	0.129385	0.88579	0.757289	1.0361	0
Y:12387195_C_T	R1a	Q17_CONGEN_MALFO_DEFORMAT_MUSCULOS_SYSTEM	Congenital malformations and deformations of the musculoskeletal system	congenital	12387195	C	T	0.0589098	0.0713101	0.0588377	104278	ADD	0.272094	0.179425	2.29972	0.888075	0.129397	1.31271	0.923506	1.86594	0
Y:11910628_T_A	IJ	G6_PARDIPLE	Paraplegia, diplegia of upper limbs	nervous_system	11910628	T	A	0.272613	0.239437	0.272681	103293	ADD	-0.240276	0.158445	2.29968	0.888063	0.129401	0.78641	0.576473	1.0728	0
Y:7118622_C_T	I1a2*	F5_SLEEP_NOS	Sleep disorders, other/unspecified	mental and behavioural	7118622	C	T	0.0119087	0	0.0119302	102782	ADD	-1.02728	0.677434	2.29955	0.888027	0.129412	0.35798	0.094889	1.35052	0
Y:12910796_C_T	I1	COPD_LATER	Later onset COPD	respiratory	12910796	C	T	0.266578	0.284468	0.2643	55796	ADD	0.0504202	0.0332574	2.29844	0.887716	0.129504	1.05171	0.985344	1.12255	0
Y:12752257_T_C	P1	K11_ACUTGASTR	Acute gastritis	digestive	12752257	T	C	0.108464	0.089153	0.108612	88610	ADD	-0.194201	0.128114	2.29777	0.887529	0.12956	0.82349	0.640629	1.05855	0
Y:12910796_C_T	I1	M13_POLYARTERETAL	Polyarteritis nodosa and related conditions	musculoskeletal	12910796	C	T	0.261379	0.228571	0.261412	102055	ADD	-0.33793	0.222934	2.29772	0.887514	0.129564	0.71325	0.460759	1.10409	0
Y:7118622_C_T	I1a2*	CD2_BENIGN_MELANOCYTIC	Melanocytic naevi	neoplasms	7118622	C	T	0.0118803	0.0162308	0.0117858	104290	ADD	0.293128	0.193411	2.29695	0.887301	0.129628	1.34061	0.917634	1.95857	0
Y:12910796_C_T	I1	AB1_HELMINTIASES	Helminthiases	infectious	12910796	C	T	0.261202	0.295652	0.261164	104226	ADD	0.343722	0.226888	2.29506	0.88677	0.129787	1.41019	0.903952	2.19992	0
Y:7118622_C_T	I1a2*	F5_ANAPER	Anankastic personality disorder	mental and behavioural	7118622	C	T	0.0117843	0	0.011808	102594	ADD	-1.0241	0.676096	2.29441	0.886589	0.129841	0.35912	0.095441	1.35127	0
Y:12387195_C_T	R1a	C3_DLBCL_EXALLC	Diffuse large B-cell lymphoma, excluding all cancers (controls excluding all cancers)	neoplasms	12387195	C	T	0.0583214	0.0769231	0.0582157	73575	ADD	0.321666	0.21236	2.29437	0.886578	0.129844	1.37942	0.909774	2.09152	0
Y:11910628_T_A	IJ	C3_PROSTATE_EXALLC	Malignant neoplasm of prostate, excluding all cancers (controls excluding all cancers)	neoplasms	11910628	T	A	0.270875	0.278793	0.269765	83319	ADD	-0.0400662	0.0264574	2.29331	0.886283	0.129932	0.96073	0.912176	1.01186	0
Y:12529262_C_T	R1b	G6_MONONPOTHUS	Other and unspecified mononeuropathies of upper limb	nervous_system	12529262	C	T	0.0477745	0.0583942	0.0477431	92790	ADD	0.468584	0.309434	2.29317	0.886243	0.129944	1.59773	0.87118	2.93021	0
Y:12910796_C_T	I1	C3_HYPOPHARYNX_EXALLC	Malignant neoplasm of hypopharynx, excluding all cancers (controls excluding all cancers)	neoplasms	12910796	C	T	0.258742	0.198276	0.258838	73235	ADD	-0.335954	0.221892	2.29233	0.886007	0.130015	0.71466	0.462614	1.10402	0
Y:19568371_C_G	K	AB1_TUBERCULOSIS	Tuberculosis, wide	infectious	19568371	C	G	0.720456	0.739261	0.720273	104259	ADD	0.112712	0.0744444	2.29231	0.886002	0.130016	1.11931	0.967346	1.29514	0
Y:12810648_T_C	N1a1	F5_ALCOHOLAC	Acute alcohol intoxication	mental and behavioural	12810648	T	C	0.609326	0.63945	0.608103	98883	ADD	0.0544896	0.0359996	2.29104	0.885647	0.130123	1.056	0.984059	1.1332	0
Y:12810648_T_C	N1a1	E4_THYTOXGOITMULT	Thyrotoxicosis with toxic multinodular goitre	metabolic	12810648	T	C	0.609894	0.65285	0.609813	103318	ADD	0.23767	0.157032	2.2907	0.885552	0.130151	1.26829	0.932289	1.72539	0
Y:7118622_C_T	I1a2*	M13_OVERUSENAS	Other/unspecified soft tissue disorders related to use, overuse and pressure	musculoskeletal	7118622	C	T	0.0114589	0	0.0114854	77058	ADD	-1.03039	0.68092	2.28987	0.885321	0.13022	0.35687	0.09395	1.35556	0
Y:11813828_C_A	R1a1*	K11_GASTRODUOULC	Gastroduodenal ulcer	digestive	11813828	C	A	0.0184855	0.0223339	0.0183288	91531	ADD	0.193548	0.12791	2.28964	0.885255	0.13024	1.21355	0.944447	1.55932	0
Y:12387195_C_T	R1a	E4_NONTOXIC_THYROID	Nontoxic goitre/thyroid nodule	metabolic	12387195	C	T	0.0589098	0.0654475	0.058844	104278	ADD	0.210366	0.139033	2.28937	0.885181	0.130262	1.23413	0.939753	1.62072	0
Y:11813828_C_A	R1a1*	D3_BLOODNAS	Other and unspecified diseases of blood and blood-forming organs	blood	11813828	C	A	0.0185194	0.0049505	0.0185462	102487	ADD	-0.777488	0.51409	2.28723	0.884582	0.130442	0.45956	0.16778	1.25876	0
Y:19568371_C_G	K	D3_WHITEBLOODCELLNAS	Other and unspecified disorders of white blood cells	blood	19568371	C	G	0.720555	0.667665	0.720727	102639	ADD	-0.188739	0.124802	2.28708	0.88454	0.130455	0.828	0.648333	1.05746	0
Y:12387195_C_T	R1a	M13_MUSCLESTRAIN	Muscle strain	musculoskeletal	12387195	C	T	0.0586786	0.0778689	0.0586177	77115	ADD	0.427768	0.282862	2.287	0.884515	0.130462	1.53383	0.881049	2.67026	0
Y:12387195_C_T	R1a	CD2_BENIGN_SKIN	Other benign neoplasms of skin	neoplasms	12387195	C	T	0.0589098	0.0638298	0.0587543	104278	ADD	0.118664	0.0784874	2.28581	0.884184	0.130562	1.12599	0.96544	1.31324	0
Y:12387195_C_T	R1a	H7_CORNEALSCAR	Corneal scars and opacities	eye	12387195	C	T	0.0592955	0.037037	0.0593443	98827	ADD	-0.438828	0.290276	2.28543	0.884078	0.130594	0.64479	0.365032	1.13896	0
Y:12810648_T_C	N1a1	K11_DISORD_TEETH	Other disorders of teeth and supporting structures	digestive	12810648	T	C	0.606468	0.594069	0.606835	71585	ADD	-0.073334	0.0485658	2.28009	0.882581	0.131045	0.92929	0.844912	1.0221	0
Y:12752257_T_C	P1	L12_PRURITUS	Pruritus	skin	12752257	T	C	0.108807	0.08726	0.108941	93183	ADD	-0.209316	0.138768	2.27522	0.881218	0.131456	0.81114	0.617979	1.06467	0
Y:7118622_C_T	I1a2*	CD2_BENIGN_MELANOCYTIC_FACE	Melanocytic naevi of other and unspecified parts of face	neoplasms	7118622	C	T	0.0118803	0.00330033	0.0119053	104290	ADD	-0.76891	0.509948	2.27353	0.880745	0.1316	0.46352	0.170604	1.25934	0
Y:12910796_C_T	I1	J10_PNEUMOTHORAX	Pneumothorax	respiratory	12910796	C	T	0.260384	0.295688	0.26003	98205	ADD	0.11358	0.0753276	2.27352	0.880743	0.1316	1.12028	0.966512	1.29852	0
Y:12752257_T_C	P1	M13_ROTATORCUFF	Rotator cuff syndrome	musculoskeletal	12752257	T	C	0.108536	0.105701	0.108811	84276	ADD	0.0627366	0.041613	2.27292	0.880573	0.131652	1.06475	0.981351	1.15523	0
Y:12387195_C_T	R1a	N14_OTHETNASKIDUR	Other specified disorders of kidney and ureter	genitourinary	12387195	C	T	0.0589927	0.0355872	0.0590565	103301	ADD	-0.397056	0.263406	2.27225	0.880387	0.131708	0.6723	0.401185	1.12662	0
Y:12752257_T_C	P1	AB1_OTHER_BACTERIAL	Other bacterial diseases	infectious	12752257	T	C	0.108374	0.104881	0.108994	104213	ADD	-0.0437	0.028998	2.27104	0.880046	0.131812	0.95724	0.904352	1.01322	0
Y:7118622_C_T	I1a2*	N14_INFLAMALEGEN	Inflammatory disorders of male genital organs, not elsewhere classified	genitourinary	7118622	C	T	0.0115035	0	0.0115373	73369	ADD	-1.02554	0.680582	2.27061	0.879927	0.131848	0.3586	0.094469	1.36125	0
Y:11910628_T_A	IJ	D3_WHITEBLOODCELLNAS	Other and unspecified disorders of white blood cells	blood	11910628	T	A	0.272405	0.324324	0.272235	102546	ADD	0.189567	0.12584	2.26926	0.879549	0.131963	1.20873	0.944518	1.54684	0
Y:12910796_C_T	I1	GE	Generalized epilepsy	nervous_system	12910796	C	T	0.261773	0.220065	0.261901	100870	ADD	-0.203268	0.134955	2.26862	0.87937	0.132017	0.81606	0.626391	1.06316	0
Y:12810648_T_C	N1a1	M13_MEDIALEPICOND	Medial epicondylitis	musculoskeletal	12810648	T	C	0.607315	0.580087	0.607397	77044	ADD	-0.21579	0.143293	2.26783	0.879147	0.132085	0.8059	0.608569	1.06723	0
Y:12387195_C_T	R1a	J10_PULMOEDEMA	Pulmonary oedema	respiratory	12387195	C	T	0.0589895	0.0816327	0.0589461	102408	ADD	0.471402	0.31303	2.26783	0.879146	0.132085	1.60224	0.867503	2.95926	0
Y:11910628_T_A	IJ	F5_MENTORG	Other mental and behavioural disorders due to brain damage and dysfunction and to physical disease	mental and behavioural	11910628	T	A	0.272776	0.230042	0.273199	97208	ADD	-0.118837	0.0789542	2.26544	0.878478	0.132288	0.88795	0.760646	1.03657	0
Y:12752257_T_C	P1	DM_RETINOPATHY	Diabetic retinopathy	metabolic	12752257	T	C	0.104962	0.110413	0.104084	24104	ADD	0.0949242	0.0630672	2.2654	0.878467	0.132292	1.09958	0.97172	1.24425	0
Y:12910796_C_T	I1	CD2_PRIMARY_LYMPHOID_HEMATOPOIETIC_EXALLC	Primary_lymphoid and hematopoietic malignant neoplasms (controls excluding all cancers)	neoplasms	12910796	C	T	0.258737	0.256049	0.258838	75888	ADD	-0.069229	0.0460094	2.26403	0.878083	0.132409	0.93311	0.852649	1.02117	0
Y:12752257_T_C	P1	G6_BRACHPLE	Brachial plexus disorders	nervous_system	12752257	T	C	0.109144	0.117002	0.109097	93015	ADD	0.221574	0.147276	2.26343	0.877914	0.13246	1.24804	0.935113	1.66568	0
Y:12387195_C_T	R1a	VD_SC	Vascular dementia (subcortical)	neurological	12387195	C	T	0.0594228	0.0361011	0.059489	97858	ADD	-0.40153	0.267006	2.26146	0.877362	0.132629	0.6693	0.396586	1.12953	0
Y:11910628_T_A	IJ	I9_VHD	Valvular heart disease excluding rheumatic fever	circulatory	11910628	T	A	0.271839	0.280133	0.270921	78609	ADD	0.043823	0.0291468	2.2606	0.877119	0.132703	1.0448	0.986783	1.10622	0
Y:12752257_T_C	P1	E4_ACIDOSIS	Acidosis	metabolic	12752257	T	C	0.109049	0.0735294	0.109133	85604	ADD	-0.351182	0.233644	2.2592	0.876727	0.132823	0.70386	0.445248	1.11267	0
Y:12910796_C_T	I1	H8_HL_MIX_NAS	Mixed conductive and sensorineural hearing loss	ear	12910796	C	T	0.259672	0.283019	0.25941	90803	ADD	0.11292	0.0751498	2.25783	0.876342	0.132941	1.11954	0.966211	1.29721	0
Y:19568371_C_G	K	J10_INFLUENZA	All influenza	respiratory	19568371	C	G	0.721217	0.737049	0.720669	83549	ADD	0.0673264	0.0448114	2.25733	0.876202	0.132984	1.06964	0.979705	1.16784	0
Y:12752257_T_C	P1	ARTHRO_SPEC	Other specific arthropathies, wide	musculoskeletal	12752257	T	C	0.109664	0.151079	0.109591	78494	ADD	0.413542	0.275252	2.25723	0.876176	0.132992	1.51216	0.881657	2.59357	0
Y:12910796_C_T	I1	AB1_VIRAL_HEPATITIS	Viral hepatitis	infectious	12910796	C	T	0.261202	0.272308	0.261132	104226	ADD	0.141532	0.0942872	2.25322	0.875051	0.133336	1.15204	0.957652	1.38588	0
Y:11813828_C_A	R1a1*	E4_VIT_D_DEF	Vitamin D deficiency	metabolic	11813828	C	A	0.0183311	0.0377358	0.0183103	99012	ADD	1.09563	0.730252	2.25104	0.87444	0.133524	2.99108	0.714866	12.515	0
Y:12752257_T_C	P1	M13_BURSCYSTOTH	Other bursal cyst	musculoskeletal	12752257	T	C	0.108748	0.06	0.108811	76921	ADD	-0.497242	0.331444	2.25067	0.874336	0.133556	0.60821	0.317629	1.16461	0
Y:12529262_C_T	R1b	K11_IBS	Irritable bowel syndrome	digestive	12529262	C	T	0.0473839	0.0564764	0.0472038	83847	ADD	0.176287	0.117545	2.2492	0.873922	0.133684	1.19278	0.947335	1.50182	0
Y:12752257_T_C	P1	Q17_CONGEN_MALFO_URINARY_SYSTEM	Congenital malformations of the urinary system	congenital	12752257	T	C	0.108374	0.0922131	0.10845	104213	ADD	-0.219972	0.146688	2.24877	0.873801	0.133721	0.80254	0.60201	1.06987	0
Y:7118622_C_T	I1a2*	I9_VEINSOTH	Other disorders of veins	circulatory	7118622	C	T	0.0120229	0.0156052	0.0119318	95651	ADD	0.286358	0.190975	2.24836	0.873687	0.133756	1.33157	0.915803	1.93609	0
Y:12810648_T_C	N1a1	M13_LIMBPAIN	Pain in limb	musculoskeletal	12810648	T	C	0.609029	0.625425	0.607397	84459	ADD	0.039297	0.026209	2.24812	0.873618	0.133777	1.04008	0.988	1.0949	0
Y:11910628_T_A	IJ	PNEUMO_SEPTHICHE	Pneumococcal septicemia	respiratory	11910628	T	A	0.272579	0.324503	0.272428	104146	ADD	0.198351	0.132309	2.24745	0.873432	0.133834	1.21939	0.940847	1.5804	0
Y:19568371_C_G	K	RX_RHEUMA_BIOLOGICAL	Biological medication for rheuma	medications	19568371	C	G	0.720456	0.707977	0.720626	104259	ADD	-0.0939094	0.0626448	2.24723	0.87337	0.133854	0.91037	0.805177	1.0293	0
Y:7118622_C_T	I1a2*	H7_GLAUCCLOSEPRIM	Primary angle-closure glaucoma	eye	7118622	C	T	0.0118777	0.0194175	0.0118541	99262	ADD	0.836226	0.558024	2.24564	0.872923	0.133991	2.30764	0.772981	6.88919	0
Y:12810648_T_C	N1a1	I9_CEREBATHER	Cerebral atherosclerosis	circulatory	12810648	T	C	0.609961	0.673203	0.609868	104205	ADD	0.266594	0.177909	2.24544	0.872868	0.134008	1.30551	0.921173	1.8502	0
Y:12387195_C_T	R1a	AB1_TUBERCULOSIS	Tuberculosis, wide	infectious	12387195	C	T	0.0589098	0.065	0.0588509	104278	ADD	0.213652	0.14263	2.24384	0.872418	0.134147	1.23819	0.936221	1.63756	0
Y:11813828_C_A	R1a1*	I9_ATHSCLE	Atherosclerosis, excluding cerebral and coronary sclerosis	circulatory	11813828	C	A	0.0186831	0.0165928	0.0188422	98806	ADD	-0.144323	0.0963596	2.24328	0.872261	0.134196	0.86561	0.716635	1.04555	0
Y:12529262_C_T	R1b	M13_SCOLIOSIS	Scoliosis	musculoskeletal	12529262	C	T	0.0480645	0.032	0.0481453	74941	ADD	-0.36579	0.244258	2.24266	0.872086	0.13425	0.69365	0.429757	1.11958	0
Y:7118622_C_T	I1a2*	C3_MANTLE_CELL_LYMPHOMA_EXALLC	Mantle cell lymphoma, excluding all cancers (controls excluding all cancers)	neoplasms	7118622	C	T	0.0118499	0.0238095	0.0118224	73334	ADD	1.08997	0.728134	2.24082	0.87157	0.13441	2.97419	0.713787	12.3928	0
Y:12810648_T_C	N1a1	L12_CELLULITIS	Cellulitis	skin	12810648	T	C	0.609665	0.60307	0.60982	99366	ADD	-0.0687292	0.0459188	2.24027	0.871414	0.134458	0.93358	0.853227	1.0215	0
Y:12529262_C_T	R1b	K11_OESSTODUO	Diseases of oesophagus, stomach and duodenum	digestive	12529262	C	T	0.0473706	0.0454573	0.0477246	104263	ADD	-0.061464	0.0410714	2.23956	0.871215	0.134519	0.94039	0.867653	1.01922	0
Y:12752257_T_C	P1	MACULAR_PUCKER	Macular pucker	eye	12752257	T	C	0.108213	0.0916604	0.108448	95247	ADD	-0.139759	0.0933982	2.23916	0.871102	0.134554	0.86957	0.724104	1.04425	0
Y:12752257_T_C	P1	N14_URETHRAOTH	Other disorders of urethra and urinary system	genitourinary	12752257	T	C	0.108357	0.102161	0.108673	98415	ADD	-0.0740452	0.0494908	2.23844	0.870901	0.134617	0.92863	0.842782	1.02322	0
Y:12387195_C_T	R1a	M13_SCIATICA	Sciatica+with lumbago	musculoskeletal	12387195	C	T	0.0598198	0.061588	0.0597093	79238	ADD	0.100013	0.06685	2.23824	0.870845	0.134634	1.10518	0.969463	1.25991	0
Y:19568371_C_G	K	L12_PRURITUS	Pruritus	skin	19568371	C	G	0.719669	0.692308	0.719838	93229	ADD	-0.145239	0.0971248	2.23617	0.870264	0.134814	0.86482	0.714906	1.04616	0
Y:11910628_T_A	IJ	L12_XEROSCUT	Xerosis cutis	skin	11910628	T	A	0.271993	0.189655	0.272091	97984	ADD	-0.334682	0.223838	2.23564	0.870115	0.134861	0.71557	0.461439	1.10965	0
Y:12529262_C_T	R1b	U22_COVID19_CONFIRMED	Covid-19 confirmed case	respiratory	12529262	C	T	0.0473183	0.0535971	0.0471442	103068	ADD	0.136416	0.091262	2.23433	0.869748	0.134975	1.14616	0.958431	1.37066	0
Y:11813828_C_A	R1a1*	N14_MALEGENINOTH	Disorders of male genital organs in diseases classified elsewhere	genitourinary	11813828	C	A	0.0183976	0	0.0184228	73216	ADD	-1.04734	0.70071	2.23409	0.869678	0.134996	0.35087	0.088856	1.38548	0
Y:19568371_C_G	K	H7_ECTROPION	Ectropion of eyelid	eye	19568371	C	G	0.719727	0.686848	0.71989	97134	ADD	-0.160005	0.107054	2.2339	0.869627	0.135012	0.85214	0.690852	1.05108	0
Y:11813828_C_A	R1a1*	K11_CHRONPANC	Chronic pancreatitis	digestive	11813828	C	A	0.0185452	0.0221675	0.0184818	94364	ADD	0.289014	0.193395	2.2333	0.869456	0.135065	1.33511	0.913895	1.95047	0
Y:12752257_T_C	P1	ST19_FRACT_NECK	Fracture of neck	other	12752257	T	C	0.108402	0.0874074	0.108541	102710	ADD	-0.192266	0.12866	2.23314	0.869413	0.135079	0.82509	0.641184	1.06174	0
Y:19568371_C_G	K	M13_CONTRACTUREJOINT	Contracture of joint	musculoskeletal	19568371	C	G	0.720043	0.792079	0.719935	67589	ADD	0.349726	0.234032	2.23308	0.869394	0.135085	1.41868	0.896751	2.24438	0
Y:11813828_C_A	R1a1*	H7_CONJUNCTDEGDEPOT	conjunctival degenerations and deposits	eye	11813828	C	A	0.0186097	0.0330579	0.0185918	97691	ADD	1.08987	0.729378	2.23275	0.869302	0.135113	2.97388	0.711973	12.4217	0
Y:12910796_C_T	I1	M13_FLATFOOT	Flat foot [pes planus] (acquired)	musculoskeletal	12910796	C	T	0.261513	0.221429	0.261763	67878	ADD	-0.174389	0.116722	2.2322	0.869147	0.135161	0.83997	0.668202	1.05589	0
Y:12910796_C_T	I1	N14_HYDRONEPHR	Hydronephrosis	genitourinary	12910796	C	T	0.260846	0.296231	0.260409	93561	ADD	0.103715	0.0694386	2.23091	0.868786	0.135274	1.10928	0.968134	1.27101	0
Y:12529262_C_T	R1b	K11_ORAL_LEUCOPLACIA	Oral leukoplakia	digestive	12529262	C	T	0.0473706	0.0714286	0.0473415	104263	ADD	0.65218	0.4367	2.23033	0.868623	0.135325	1.91972	0.815665	4.51819	0
Y:12810648_T_C	N1a1	FG_CARDMYO	Cardiomyopathy (excluding other)	circulatory	12810648	T	C	0.609804	0.602778	0.609975	75803	ADD	-0.07799	0.0522392	2.22887	0.868212	0.135453	0.92497	0.834954	1.0247	0
Y:7118622_C_T	I1a2*	Q17_CONGEN_MALFO_GREAT_ARTERIES	Congenital malformations of great arteries	congenital	7118622	C	T	0.0119387	0	0.0119603	103026	ADD	-1.04359	0.69966	2.22478	0.867063	0.135812	0.35219	0.089374	1.38783	0
Y:12387195_C_T	R1a	TBC_RESP	Respiratory tuberculosis	infectious	12387195	C	T	0.0588987	0.0654321	0.0588474	104128	ADD	0.237176	0.159046	2.22379	0.866784	0.135899	1.26766	0.928158	1.73136	0
Y:19568371_C_G	K	M13_POSTOPMUSCULOSKE	Postprocedural musculoskeletal disorders, not elsewhere classified	musculoskeletal	19568371	C	G	0.720512	0.771429	0.720269	103532	ADD	0.161415	0.10825	2.22347	0.866693	0.135927	1.17517	0.950511	1.45293	0
Y:7118622_C_T	I1a2*	J10_VIRALPNEUMO	Viral pneumonia	respiratory	7118622	C	T	0.0118897	0.0160796	0.0118219	82088	ADD	0.388856	0.260864	2.22204	0.86629	0.136054	1.47529	0.884761	2.45997	0
Y:12529262_C_T	R1b	K11_MISS_TEETH_ACCID_EXTR_PAROD	Missing teeth due to accident, extraction or parodontitis	digestive	12529262	C	T	0.047696	0.0351967	0.0478696	70530	ADD	-0.236126	0.158417	2.22169	0.866192	0.136084	0.78968	0.578901	1.07721	0
Y:11813828_C_A	R1a1*	I9_HYPTENSRD	Hypertensive Renal Disease	circulatory	11813828	C	A	0.0184285	0.0290828	0.0183559	66039	ADD	0.52058	0.349406	2.2198	0.865661	0.136251	1.683	0.848525	3.33815	0
Y:11910628_T_A	IJ	C3_HYPOPHARYNX_EXALLC	Malignant neoplasm of hypopharynx, excluding all cancers (controls excluding all cancers)	neoplasms	11910628	T	A	0.26967	0.208696	0.269765	73197	ADD	-0.326156	0.218978	2.21844	0.865279	0.136371	0.72169	0.469845	1.10854	0
Y:11910628_T_A	IJ	Z21_PROCREATIVE_MANAG	Procreative management	other	11910628	T	A	0.273098	0.255644	0.273608	101403	ADD	-0.0669074	0.0449216	2.21838	0.865262	0.136376	0.93528	0.856455	1.02136	0
Y:11813828_C_A	R1a1*	L12_OTHERSKINSUBCUTIS	Other disorders of skin and subcutaneous tissue	skin	11813828	C	A	0.0186786	0.0212698	0.0185119	104237	ADD	0.144744	0.0972034	2.21736	0.864974	0.136466	1.15574	0.955257	1.39831	0
Y:7118622_C_T	I1a2*	N14_MALEGENINOTH	Disorders of male genital organs in diseases classified elsewhere	genitourinary	7118622	C	T	0.0115625	0.03	0.0115373	73254	ADD	1.31579	0.883652	2.21723	0.864938	0.136478	3.72769	0.65957	21.0678	0
Y:12752257_T_C	P1	CD2_BENIGN_CONNSOFT_UPPERLIMB	Benign neoplasm: Connective and other soft tissue of upper limb, including shoulder	neoplasms	12752257	T	C	0.108374	0.0688623	0.108501	104213	ADD	-0.286722	0.192583	2.2166	0.86476	0.136534	0.75072	0.514693	1.09499	0
Y:12752257_T_C	P1	CD2_BENIGN_CONJUNCTIVA	Benign neoplasm: Conjunctiva	neoplasms	12752257	T	C	0.108374	0.129707	0.108325	104213	ADD	0.325674	0.218762	2.21626	0.864664	0.136564	1.38496	0.902037	2.12644	0
Y:11813828_C_A	R1a1*	GOUT_IDIO	Idiopathic gout	musculoskeletal	11813828	C	A	0.0186683	0.0222222	0.0186217	100920	ADD	0.324726	0.218142	2.21592	0.864569	0.136594	1.38365	0.902278	2.12184	0
Y:12387195_C_T	R1a	AB1_SALMONELLA_OTH	Other salmonella infections	infectious	12387195	C	T	0.0592723	0.0393443	0.0593382	92539	ADD	-0.367786	0.247092	2.21552	0.864456	0.136629	0.69227	0.426524	1.12357	0
Y:12529262_C_T	R1b	J10_SIMPLBRONCH	Simple and mucopurulent chronic bronchitis	respiratory	12529262	C	T	0.0476213	0.0620567	0.0475231	83450	ADD	0.295658	0.198654	2.21506	0.864327	0.13667	1.34401	0.910552	1.98381	0
Y:19568371_C_G	K	DM_RETINOPATHY_EXMORE	Diabetic retinopathy (more control exclusions)	metabolic	19568371	C	G	0.708295	0.717151	0.706195	17432	ADD	0.0670268	0.045076	2.21108	0.863209	0.137022	1.06932	0.978904	1.1681	0
Y:12810648_T_C	N1a1	M13_ARTHTROSIS_COX_PRIM_HIPSURG	Coxarthrosis, primary, with hip surgery	musculoskeletal	12810648	T	C	0.609933	0.617101	0.609602	102690	ADD	0.049989	0.0336184	2.21103	0.863194	0.137027	1.05126	0.984223	1.12286	0
Y:7118622_C_T	I1a2*	I9_HYPTENSEC	Secondary hypertension	circulatory	7118622	C	T	0.0125941	0.017316	0.0124905	43036	ADD	0.460686	0.30984	2.21073	0.863109	0.137054	1.58516	0.863639	2.90947	0
Y:12529262_C_T	R1b	M13_OSTEOPOROSIS	Osteoporosis	musculoskeletal	12529262	C	T	0.0473511	0.0401024	0.0474364	100758	ADD	-0.204038	0.137241	2.21031	0.862991	0.137091	0.81543	0.623111	1.06711	0
Y:11813828_C_A	R1a1*	C3_CANCER_EXALLC	Malignant neoplasm, excluding all cancers (controls excluding all cancers)	neoplasms	11813828	C	A	0.018684	0.0202105	0.0180354	104207	ADD	0.0818542	0.0550702	2.20927	0.862697	0.137184	1.0853	0.974254	1.209	0
Y:12387195_C_T	R1a	H7_OPTNEUROTH	Other disorders of optic [2nd] nerve and visual pathways	eye	12387195	C	T	0.0589083	0.0409483	0.0589887	104111	ADD	-0.30353	0.204214	2.2092	0.862677	0.13719	0.73821	0.494707	1.10156	0
Y:11813828_C_A	R1a1*	AB1_DERMATOPHYTOSIS	Dermatophytosis	infectious	11813828	C	A	0.0185295	0.0226244	0.0184762	103241	ADD	0.317524	0.213666	2.20843	0.862461	0.137258	1.37372	0.903697	2.08821	0
Y:11813828_C_A	R1a1*	C3_NONHODGKIN_EXALLC	Non-Hodgkin lymphoma, all, excluding all cancers (controls excluding all cancers)	neoplasms	11813828	C	A	0.0181535	0.0241047	0.0180354	74586	ADD	0.294132	0.197971	2.20738	0.862167	0.137351	1.34196	0.910381	1.97814	0
Y:12529262_C_T	R1b	E4_ACIDOSIS	Acidosis	metabolic	12529262	C	T	0.0480193	0.0245098	0.0480755	85653	ADD	-0.501944	0.33786	2.20717	0.862107	0.13737	0.60535	0.312188	1.17382	0
Y:12810648_T_C	N1a1	H7_SCLERACORNEA	Disorders of sclera, cornea, iris and ciliary body	eye	12810648	T	C	0.609961	0.623035	0.60921	104205	ADD	0.0440042	0.0296242	2.20647	0.861911	0.137432	1.04499	0.986039	1.10746	0
Y:12810648_T_C	N1a1	ARTHRO_SPEC	Other specific arthropathies, wide	musculoskeletal	12810648	T	C	0.609407	0.561151	0.609492	78496	ADD	-0.273406	0.184073	2.20616	0.861821	0.137461	0.76078	0.530365	1.09131	0
Y:12910796_C_T	I1	M13_POSTOPMUSCULOSKE	Postprocedural musculoskeletal disorders, not elsewhere classified	musculoskeletal	12910796	C	T	0.26113	0.214286	0.261353	103500	ADD	-0.164007	0.110425	2.20592	0.861755	0.137482	0.84874	0.683561	1.05382	0
Y:12910796_C_T	I1	K11_OVERJET	Overjet	digestive	12910796	C	T	0.261202	0.213018	0.26128	104226	ADD	-0.271102	0.182571	2.20496	0.861485	0.137567	0.76254	0.533156	1.09061	0
Y:11910628_T_A	IJ	M13_BAKERCYST	Synovial cyst of popliteal space [Baker]	musculoskeletal	11910628	T	A	0.274511	0.291339	0.2744	77301	ADD	0.155837	0.10495	2.20485	0.861453	0.137577	1.16864	0.951359	1.43554	0
Y:12910796_C_T	I1	K11_OPEN_BITE	Open bite	digestive	12910796	C	T	0.261202	0.223077	0.261297	104226	ADD	-0.217246	0.146333	2.20403	0.861221	0.137651	0.80473	0.604074	1.07204	0
Y:11910628_T_A	IJ	AB1_VIRAL_SKIN_MUCOUS_MEMBRANE	Viral infections characterized by skin and mucous membrane lesions	infectious	11910628	T	A	0.272561	0.286084	0.271986	104164	ADD	0.054059	0.0364152	2.20379	0.861154	0.137672	1.05555	0.982834	1.13364	0
Y:19568371_C_G	K	I9_TIA	Transient ischemic attack	circulatory	19568371	C	G	0.720793	0.734306	0.71986	97598	ADD	0.0463122	0.0311976	2.20368	0.861124	0.137682	1.0474	0.985274	1.11345	0
Y:12387195_C_T	R1a	C3_BASAL_CELL_CARCINOMA_EXALLC	Basal cell carcinoma, excluding all cancers (controls excluding all cancers)	neoplasms	12387195	C	T	0.0582984	0.0592318	0.0582157	79642	ADD	0.091376	0.0615608	2.20321	0.860991	0.137724	1.09568	0.971141	1.23619	0
Y:11910628_T_A	IJ	K11_OVERJET	Overjet	digestive	11910628	T	A	0.272561	0.224852	0.272638	104164	ADD	-0.267004	0.179898	2.20283	0.860884	0.137758	0.76567	0.538158	1.08937	0
Y:12810648_T_C	N1a1	M13_MUSCULOSKELEOTH	Other disorders of the musculoskeletal system and connective tissue	musculoskeletal	12810648	T	C	0.609961	0.645267	0.609545	104205	ADD	0.0936246	0.0630924	2.20205	0.860665	0.137827	1.09815	0.97041	1.2427	0
Y:11910628_T_A	IJ	AB1_RESP_TUBERCU_NONCONF	Respiratory tuberculosis, not confirmed	infectious	11910628	T	A	0.272612	0.246206	0.272764	103759	ADD	-0.144084	0.097124	2.20079	0.860308	0.137941	0.86582	0.715734	1.04737	0
Y:19568371_C_G	K	CD2_BENIGN_SIGMOID_COLON	Benign neoplasm: Sigmoid colon	neoplasms	19568371	C	G	0.720456	0.70845	0.720665	104259	ADD	-0.082672	0.0557424	2.19962	0.85998	0.138045	0.92065	0.825367	1.02694	0
Y:12529262_C_T	R1b	F5_SLEEPWAKE	Disorder of the sleep-wake schedule	mental and behavioural	12529262	C	T	0.0473506	0.0746269	0.047315	102702	ADD	0.609738	0.411168	2.19911	0.859838	0.13809	1.83995	0.821888	4.11907	0
Y:12910796_C_T	I1	AB1_OTHER_BACTERIAL	Other bacterial diseases	infectious	12910796	C	T	0.261202	0.266815	0.260206	104226	ADD	0.0309598	0.0208828	2.19797	0.859515	0.138193	1.03144	0.990079	1.07454	0
Y:12752257_T_C	P1	L12_PSORI_GUTTATE	Guttate psoriasis	skin	12752257	T	C	0.108441	0.149533	0.108397	100488	ADD	0.474684	0.320188	2.19785	0.859482	0.138203	1.60751	0.858229	3.01094	0
Y:12387195_C_T	R1a	FE_STRICT	Focal epilepsy, strict definition	nervous_system	12387195	C	T	0.0588155	0.0638607	0.0587119	102677	ADD	0.145191	0.0979416	2.19759	0.859409	0.138226	1.15626	0.954303	1.40096	0
Y:11813828_C_A	R1a1*	D3_ANAEMIA	Anaemias	blood	11813828	C	A	0.0191162	0.0197949	0.0188405	29033	ADD	0.196124	0.132349	2.19593	0.858941	0.138375	1.21668	0.93868	1.57701	0
Y:12529262_C_T	R1b	D3_ANAEMIA_IRONDEF	Iron deficiency anaemia	blood	12529262	C	T	0.047346	0.0431978	0.0474944	103261	ADD	-0.119651	0.0807488	2.19565	0.858861	0.138401	0.88723	0.757358	1.03937	0
Y:19568371_C_G	K	AB1_ZOONOTIC_BACTERIAL	Certain zoonotic bacterial diseases	infectious	19568371	C	G	0.720456	0.756579	0.720403	104259	ADD	0.273492	0.184573	2.1956	0.858848	0.138405	1.31455	0.915513	1.8875	0
Y:11910628_T_A	IJ	K11_OPEN_BITE	Open bite	digestive	11910628	T	A	0.272561	0.233716	0.272658	104164	ADD	-0.214128	0.144511	2.19555	0.858832	0.13841	0.80725	0.608128	1.07156	0
Y:12910796_C_T	I1	C3_TESTIS_EXALLC	Malignant neoplasm of testis, excluding all cancers (controls excluding all cancers)	neoplasms	12910796	C	T	0.258738	0.237822	0.258838	73468	ADD	-0.184871	0.124768	2.19548	0.858813	0.138416	0.83121	0.650888	1.06149	0
Y:11910628_T_A	IJ	H7_LACRIMALSYSTEM	Disorders of lacrimal system	eye	11910628	T	A	0.272879	0.257869	0.273264	99044	ADD	-0.0706464	0.047682	2.19519	0.858731	0.138442	0.93179	0.848655	1.02307	0
Y:12387195_C_T	R1a	F5_mental and behaviouralUNSPE	mental and behavioural disorders, not otherwise specified	mental and behavioural	12387195	C	T	0.0589128	0.0778894	0.0588386	102083	ADD	0.318298	0.214848	2.19486	0.858638	0.138472	1.37479	0.902304	2.09468	0
Y:11910628_T_A	IJ	F5_PERVASIVE	Pervasive developmental and behavioural disorders excl. Autism + Asperger	mental and behavioural	11910628	T	A	0.272697	0.319328	0.272643	102942	ADD	0.324618	0.219128	2.19459	0.858561	0.138497	1.3835	0.900439	2.12572	0
Y:12810648_T_C	N1a1	J10_INFLUENZA	All influenza	respiratory	12810648	T	C	0.610655	0.630466	0.609971	83507	ADD	0.0619518	0.041831	2.19338	0.858221	0.138605	1.06391	0.980162	1.15482	0
Y:7118622_C_T	I1a2*	AB1_STREPTO_SEPSIS	Streptococcal septicaemia	infectious	7118622	C	T	0.0118502	0.0171625	0.0117978	89450	ADD	0.46999	0.317386	2.19281	0.858061	0.138656	1.59998	0.858914	2.98043	0
Y:12810648_T_C	N1a1	F5_SUBSNOALCO	Substance use, excluding alcohol	mental and behavioural	12810648	T	C	0.60805	0.605333	0.608103	96900	ADD	-0.0751214	0.0507368	2.19221	0.857891	0.13871	0.92763	0.839822	1.02462	0
Y:12910796_C_T	I1	IPF	Idiopathic pulmonary fibrosis	respiratory	12910796	C	T	0.261266	0.276699	0.261142	103366	ADD	0.124598	0.084163	2.19168	0.857743	0.138758	1.13269	0.960442	1.33584	0
Y:11910628_T_A	IJ	M13_DISCITIS	Discitis, unspecified	musculoskeletal	11910628	T	A	0.275774	0.312883	0.275693	74659	ADD	0.273362	0.184798	2.18818	0.856755	0.139074	1.31438	0.91499	1.88809	0
Y:12810648_T_C	N1a1	F5_DEMINOTH	Dementia in other diseases classified elsewhere	mental and behavioural	12810648	T	C	0.608858	0.644562	0.608719	96676	ADD	0.166881	0.112834	2.18744	0.856548	0.13914	1.18161	0.947174	1.47408	0
Y:12529262_C_T	R1b	H7_IRIDOCYCLITIS	Iridocyclitis	eye	12529262	C	T	0.047439	0.0384259	0.0476364	100761	ADD	-0.156636	0.105927	2.18659	0.856306	0.139218	0.85502	0.694715	1.0523	0
Y:11813828_C_A	R1a1*	N14_CALCULOWER	Calculus of lower urinary tract	genitourinary	11813828	C	A	0.0185924	0.0119522	0.0186426	100471	ADD	-0.39822	0.26931	2.18644	0.856265	0.139231	0.67151	0.396108	1.1384	0
Y:12910796_C_T	I1	RX_N05C	Use of hypnotics and sedatives	mental and behavioural	12910796	C	T	0.261202	0.267008	0.260086	104226	ADD	0.030039	0.0203248	2.18434	0.855672	0.139421	1.03049	0.99025	1.07237	0
Y:11910628_T_A	IJ	K11_OTHILEUS	Other or unspecified ileus, impaction or obstruction	digestive	11910628	T	A	0.272062	0.293489	0.271525	84194	ADD	0.0770654	0.0521518	2.18365	0.855477	0.139484	1.08011	0.975162	1.19636	0
Y:11910628_T_A	IJ	J10_BRONCHNAS	Unspecified chronic bronchitis	respiratory	11910628	T	A	0.271778	0.317757	0.271481	83340	ADD	0.14819	0.100291	2.1833	0.855379	0.139515	1.15973	0.952771	1.41165	0
Y:12387195_C_T	R1a	H7_VITROTH	Other and unspecified disorders of vitreous body	eye	12387195	C	T	0.0588857	0.065424	0.0587075	103132	ADD	0.124583	0.08433	2.18249	0.855152	0.139588	1.13268	0.960113	1.33625	0
Y:12387195_C_T	R1a	H7_PARASTRA3	Third [oculomotor] nerve palsy	eye	12387195	C	T	0.0587755	0.0307692	0.0588118	100365	ADD	-0.553696	0.374796	2.18249	0.85515	0.139589	0.57482	0.27574	1.1983	0
Y:7118622_C_T	I1a2*	I9_HYPERTROCARDMYOP	Hypertrophic cardiomyopathy	circulatory	7118622	C	T	0.0118803	0.0198864	0.0118532	104290	ADD	0.743264	0.503236	2.18144	0.854854	0.139684	2.10279	0.78421	5.63844	0
Y:12752257_T_C	P1	ABDOM_HERNIA_POSTOP	Hernia of abdominal wall, postoperative	digestive	12752257	T	C	0.107939	0.115325	0.107672	55198	ADD	0.115111	0.077947	2.18088	0.854697	0.139734	1.122	0.963035	1.3072	0
Y:19568371_C_G	K	M13_CHONDROMALACIA	Chondromalacia	musculoskeletal	19568371	C	G	0.720623	0.642857	0.720761	102657	ADD	-0.24599	0.166588	2.18044	0.854571	0.139775	0.78193	0.564112	1.08385	0
Y:11910628_T_A	IJ	G6_MENINGOTH	Other meningitis	nervous_system	11910628	T	A	0.272596	0.324074	0.272543	103556	ADD	0.334956	0.226852	2.18018	0.854498	0.139798	1.39788	0.896126	2.18057	0
Y:12752257_T_C	P1	C3_COLON_EXALLC	Malignant neoplasm of colon, excluding all cancers (controls excluding all cancers)	neoplasms	12752257	T	C	0.107323	0.118208	0.10701	75203	ADD	0.109132	0.0739106	2.18017	0.854495	0.139799	1.11531	0.964898	1.28917	0
Y:12387195_C_T	R1a	G6_EPLEPSY	Epilepsy	nervous_system	12387195	C	T	0.0591842	0.0643929	0.0589344	80072	ADD	0.108201	0.0733052	2.17867	0.854073	0.139935	1.11427	0.965145	1.28644	0
Y:12752257_T_C	P1	M13_PSORIARTH	Psoriatic arthropathies	musculoskeletal	12752257	T	C	0.109838	0.123108	0.109643	68446	ADD	0.155171	0.105137	2.17825	0.853954	0.139974	1.16786	0.950375	1.43511	0
Y:12752257_T_C	P1	H7_VISDISTNAS	Other and unspecified visual disturbances	eye	12752257	T	C	0.108408	0.126806	0.108293	100306	ADD	0.195026	0.132169	2.17732	0.853691	0.140058	1.21534	0.93798	1.57472	0
Y:11813828_C_A	R1a1*	G6_AD_WIDE	Alzheimer’s disease, wide definition	nervous_system	11813828	C	A	0.0185817	0.0137854	0.0187097	103220	ADD	-0.234832	0.159162	2.17688	0.853567	0.140098	0.7907	0.578805	1.08018	0
Y:12529262_C_T	R1b	C3_SCLC_EXALLC	Small cell lung cancer, excluding all cancers (controls excluding all cancers)	neoplasms	12529262	C	T	0.046892	0.0635697	0.0467987	73552	ADD	0.348454	0.236202	2.17631	0.853407	0.14015	1.41688	0.89181	2.25108	0
Y:11813828_C_A	R1a1*	ALLERG_ASTHMA	Allergic asthma (mode)	respiratory	11813828	C	A	0.0181628	0.0128041	0.018404	54397	ADD	-0.249138	0.168895	2.17594	0.853302	0.140184	0.77947	0.559802	1.08534	0
Y:12910796_C_T	I1	H7_LACRIMALSYSTEM	Disorders of lacrimal system	eye	12910796	C	T	0.261473	0.246879	0.261848	99104	ADD	-0.0712494	0.0483154	2.17466	0.852939	0.140301	0.93123	0.847091	1.02373	0
Y:12910796_C_T	I1	F5_SPEECH	Specific development disorders of speech and language	mental and behavioural	12910796	C	T	0.261314	0.276423	0.261224	103500	ADD	0.144298	0.0978564	2.17441	0.852869	0.140324	1.15523	0.95361	1.39947	0
Y:7118622_C_T	I1a2*	DM_NEPHROPATHY	Diabetic nephropathy	metabolic	7118622	C	T	0.0120162	0.00713822	0.012349	24134	ADD	-0.377966	0.256354	2.17384	0.85271	0.140375	0.68525	0.414609	1.13257	0
Y:12752257_T_C	P1	DM_RETINOPATHY_EXMORE	Diabetic retinopathy (more control exclusions)	metabolic	12752257	T	C	0.105109	0.110413	0.10385	17420	ADD	0.0964384	0.0654158	2.17338	0.852579	0.140417	1.10124	0.968723	1.25189	0
Y:12752257_T_C	P1	C3_CIRCULATING_LYMPHOID_EXALLC	Rare circulating lymphoid malignancy, excluding all cancers (controls excluding all cancers)	neoplasms	12752257	T	C	0.107123	0.131737	0.10701	73439	ADD	0.266466	0.180951	2.1685	0.851201	0.140864	1.30534	0.91558	1.86103	0
Y:12752257_T_C	P1	THYROTOXICOSIS	Thyrotoxicosis	metabolic	12752257	T	C	0.108318	0.0955473	0.108452	104027	ADD	-0.147457	0.100181	2.16653	0.850645	0.141044	0.8629	0.709063	1.05011	0
Y:7118622_C_T	I1a2*	F5_SPEECH	Specific development disorders of speech and language	mental and behavioural	7118622	C	T	0.0119057	0.0194805	0.0118604	103564	ADD	0.540046	0.367024	2.16507	0.850232	0.141178	1.71609	0.835838	3.52335	0
Y:12752257_T_C	P1	D3_AGRANULOCYTOSIS	Agranulocytosis	blood	12752257	T	C	0.10835	0.12202	0.108255	102972	ADD	0.183727	0.12487	2.16487	0.850175	0.141197	1.20169	0.940806	1.53491	0
Y:11910628_T_A	IJ	C3_COLON_ADENO_EXALLC	Colon adenocarcinoma, excluding all cancers (controls excluding all cancers)	neoplasms	11910628	T	A	0.269641	0.26236	0.269765	74336	ADD	-0.0987382	0.067108	2.16482	0.850162	0.141201	0.90598	0.794319	1.03334	0
Y:12810648_T_C	N1a1	fptrigly	Fasting Plasma Triglycerides	quantitative	12810648	T	C	0.611911	NA	NA	55964	ADD	-0.0133868	0.00909882	2.16462	0.850106	0.141219	NA	-0.0312205	0.00444691	0
Y:12387195_C_T	R1a	N14_URINOTH	Other diseases of urinary system	genitourinary	12387195	C	T	0.0589098	0.0548567	0.0593672	104278	ADD	-0.0671204	0.0456294	2.16381	0.849875	0.141294	0.93508	0.855085	1.02256	0
Y:7118622_C_T	I1a2*	C3_EYE_ADNEXA_EXALLC	Malignant neoplasm of eye and adnexa, excluding all cancers (controls excluding all cancers)	neoplasms	7118622	C	T	0.0117971	0	0.0118224	73323	ADD	-1.03633	0.704996	2.16082	0.849032	0.141569	0.35476	0.089089	1.41265	0
Y:12752257_T_C	P1	MACULA_NAS	Degenerative macular diseases	eye	12752257	T	C	0.108227	0.0880929	0.108448	94949	ADD	-0.156101	0.106208	2.16021	0.848859	0.141625	0.85547	0.694705	1.05345	0
Y:7118622_C_T	I1a2*	J10_BRONCHITIS	Acute bronchitis	respiratory	7118622	C	T	0.0118768	0.0136791	0.011786	102132	ADD	0.20351	0.138494	2.15927	0.848594	0.141712	1.2257	0.934318	1.60795	0
Y:12810648_T_C	N1a1	L12_DERMATITISNAS	Dermatitis	skin	12810648	T	C	0.608822	0.610684	0.608704	98459	ADD	-0.0431918	0.0294054	2.15749	0.848089	0.141877	0.95773	0.90409	1.01455	0
Y:12752257_T_C	P1	AB1_TULARAEMIA	Tularaemia	infectious	12752257	T	C	0.108389	0.0485437	0.108448	104162	ADD	-0.514168	0.350118	2.15666	0.847857	0.141952	0.598	0.301074	1.18775	0
Y:11813828_C_A	R1a1*	C3_BRAIN_EXALLC	Malignant neoplasm of brain, excluding all cancers (controls excluding all cancers)	neoplasms	11813828	C	A	0.0181002	0.026455	0.0180354	73701	ADD	0.466556	0.317722	2.15632	0.847759	0.141985	1.59449	0.855406	2.97217	0
Y:12910796_C_T	I1	M13_CRYSTALARTH	Other crystal arthropathies	musculoskeletal	12910796	C	T	0.261901	0.326389	0.261763	67602	ADD	0.28423	0.193573	2.156	0.847668	0.142014	1.32874	0.909215	1.94184	0
Y:12752257_T_C	P1	H7_PARASTRA3	Third [oculomotor] nerve palsy	eye	12752257	T	C	0.108317	0.0692308	0.108368	100298	ADD	-0.42463	0.2892	2.15589	0.847638	0.142024	0.65401	0.371034	1.15281	0
Y:12910796_C_T	I1	AB1_SEXUAL_TRANSMISSION_NOS	Other predominantly sexually transmitted diseases, not elsewhere classified	infectious	12910796	C	T	0.261233	0.237592	0.261452	103310	ADD	-0.113202	0.0771016	2.15565	0.847571	0.142046	0.89297	0.767727	1.03865	0
Y:11910628_T_A	IJ	H8_HL_MIX_NAS	Mixed conductive and sensorineural hearing loss	ear	11910628	T	A	0.271025	0.293825	0.27077	90748	ADD	0.108877	0.0741756	2.15452	0.847249	0.142151	1.11503	0.964151	1.28951	0
Y:12387195_C_T	R1a	I9_PAROXTAC	Paroxysmal tachycardia	circulatory	12387195	C	T	0.060817	0.0641562	0.0605895	44971	ADD	0.128147	0.0873072	2.15435	0.847203	0.142166	1.13672	0.957935	1.34887	0
Y:12752257_T_C	P1	M13_SCIATICA	Sciatica+with lumbago	musculoskeletal	12752257	T	C	0.110077	0.108822	0.110155	79181	ADD	0.0750404	0.051128	2.15413	0.847142	0.142186	1.07793	0.975144	1.19155	0
Y:12529262_C_T	R1b	G6_CAUSALGIA	Causalgia	nervous_system	12529262	C	T	0.0477018	0.00990099	0.0477431	92617	ADD	-0.774608	0.527832	2.15364	0.847	0.142233	0.46088	0.163792	1.29686	0
Y:11813828_C_A	R1a1*	L12_PSORIASIS	Psoriasis	skin	11813828	C	A	0.0186405	0.0148198	0.0187535	103377	ADD	-0.205778	0.140226	2.15348	0.846955	0.142248	0.81401	0.6184	1.07151	0
Y:7118622_C_T	I1a2*	M13_SPININSTAB	Spinal instabilities	musculoskeletal	7118622	C	T	0.0122012	0	0.012228	74747	ADD	-1.03479	0.70516	2.15342	0.846939	0.142253	0.3553	0.089198	1.41528	0
Y:12810648_T_C	N1a1	ILD_INSUFFICIENCY	ILD-related respiratory insufficiency	respiratory	12810648	T	C	0.609745	0.586957	0.609817	102843	ADD	-0.17926	0.122175	2.15279	0.846762	0.142311	0.83589	0.657886	1.06205	0
Y:19568371_C_G	K	GE_MODE	Generalized epilepsy, mode (most common among epilepsy diagnosis)	nervous_system	19568371	C	G	0.719809	0.767544	0.719701	100817	ADD	0.22537	0.153637	2.1518	0.84648	0.142403	1.25279	0.92704	1.69299	0
Y:12910796_C_T	I1	F5_PERSMOOD	Persistent mood disorders	mental and behavioural	12910796	C	T	0.262091	0.228772	0.262593	95978	ADD	-0.0943984	0.064354	2.15169	0.846449	0.142413	0.90992	0.802092	1.03224	0
Y:11813828_C_A	R1a1*	C3_RECTUM_ADENO_MUCINO_EXALLC	Adenocarcinoma, papilloma adenocarcinoma and mucinous carcinomas of rectum, excluding all cancers (controls excluding all cancers)	neoplasms	11813828	C	A	0.0179633	0.0135135	0.0180354	74318	ADD	-0.319634	0.217958	2.1506	0.846141	0.142514	0.72641	0.473866	1.11356	0
Y:12910796_C_T	I1	U22_COVID19_SUSPECTED	Covid-19 suspected case	respiratory	12910796	C	T	0.261132	0.316998	0.260404	101558	ADD	0.0953244	0.065006	2.1503	0.846058	0.142542	1.10002	0.968422	1.24949	0
Y:12529262_C_T	R1b	G6_HCOTHUNS	Other and unspecified hydrocephalus	nervous_system	12529262	C	T	0.0473406	0.0191083	0.0473834	103632	ADD	-0.59425	0.405512	2.1475	0.845265	0.142802	0.55198	0.249311	1.22208	0
Y:19568371_C_G	K	I9_VARICVESOTH	Varicose veins of other sites	circulatory	19568371	C	G	0.720423	0.741337	0.720242	94060	ADD	0.119507	0.0815608	2.14696	0.845112	0.142853	1.12694	0.960451	1.32229	0
Y:12910796_C_T	I1	Q17_CONOTR_DEFEC	Conotruncal defects	congenital	12910796	C	T	0.261202	0.31746	0.261134	104226	ADD	0.311624	0.212744	2.14558	0.844721	0.142981	1.36564	0.900006	2.07218	0
Y:12910796_C_T	I1	E4_LIPOPROTNAS	Disorder of lipoprotein metabolism, unspecified	metabolic	12910796	C	T	0.260944	0.27672	0.260692	86781	ADD	0.0956158	0.0652816	2.14525	0.844628	0.143012	1.10034	0.968181	1.25053	0
Y:19568371_C_G	K	E4_HYPERLIPMIX	Mixed hyperlipidaemia	metabolic	19568371	C	G	0.720778	0.741497	0.720671	85885	ADD	0.161185	0.110049	2.14522	0.84462	0.143014	1.1749	0.946947	1.45773	0
Y:19568371_C_G	K	L12_XEROSCUT	Xerosis cutis	skin	19568371	C	G	0.721093	0.803419	0.720994	98072	ADD	0.325396	0.222188	2.14478	0.844497	0.143055	1.38458	0.895751	2.14017	0
Y:7118622_C_T	I1a2*	H7_IRIDOACUTE	Acute and subacute iridocyclitis	eye	7118622	C	T	0.0118955	0.00816993	0.0119649	100458	ADD	-0.321414	0.21947	2.14474	0.844484	0.143059	0.72512	0.471623	1.11488	0
Y:12387195_C_T	R1a	INFLUENZA	All influenza (not pneumonia)	respiratory	12387195	C	T	0.0589803	0.065389	0.0588396	82536	ADD	0.153327	0.104706	2.14434	0.84437	0.143097	1.16571	0.949427	1.43125	0
Y:11813828_C_A	R1a1*	K11_CD_STRICT2	Crohn disease (strict definition, require KELA, min 2 HDR)	digestive	11813828	C	A	0.0186901	0.0281426	0.0186415	104173	ADD	0.465024	0.317568	2.14426	0.844348	0.143104	1.59205	0.854354	2.96672	0
Y:19568371_C_G	K	PRIM_COXARTHROSIS	Primary coxarthrosis, bilateral	musculoskeletal	19568371	C	G	0.72048	0.727829	0.720283	100111	ADD	0.0678154	0.0463264	2.14288	0.843959	0.143232	1.07017	0.977278	1.17189	0
Y:11813828_C_A	R1a1*	J10_HYPERSPNEUMONI	Hypersensitivity pneumonitis due to organic dust	respiratory	11813828	C	A	0.0187488	0	0.0187706	102460	ADD	-1.03578	0.707838	2.14125	0.843497	0.143385	0.35495	0.088643	1.42131	0
Y:12529262_C_T	R1b	F5_STIMUL	mental and behavioural and behavioural disorders due to use of other stimulants, including caffeine	mental and behavioural	12529262	C	T	0.0472886	0.0277778	0.0473298	102604	ADD	-0.468682	0.320398	2.13982	0.843092	0.143519	0.62583	0.333984	1.17269	0
Y:12810648_T_C	N1a1	T2D_WIDE	Type 2 diabetes, wide definition	metabolic	12810648	T	C	0.610498	0.601121	0.612193	94377	ADD	-0.0298622	0.0204216	2.13829	0.842659	0.143662	0.97058	0.932498	1.01022	0
Y:12387195_C_T	R1a	C3_BASAL_CELL_CARCINOMA_INCLAVO_EXALLC	Basal cell carcinoma, including avohilmo, excluding all cancers (controls excluding all cancers)	neoplasms	12387195	C	T	0.0582774	0.0590895	0.0582037	79705	ADD	0.0891228	0.0609554	2.13773	0.842499	0.143715	1.09321	0.970106	1.23195	0
Y:7118622_C_T	I1a2*	M13_METATARSALGIA	Metatarsalgia	musculoskeletal	7118622	C	T	0.0115307	0.0187891	0.0114854	77359	ADD	0.628438	0.429966	2.13628	0.842088	0.143851	1.87468	0.80711	4.35433	0
Y:12910796_C_T	I1	H7_BLEPHAROCHALASIS	Blepharochalasis	eye	12910796	C	T	0.261529	0.244469	0.261848	98429	ADD	-0.083146	0.0568878	2.13621	0.842069	0.143857	0.92022	0.823126	1.02876	0
Y:7118622_C_T	I1a2*	K11_EMBIMPACT_TEETH	Embedded and impacted teeth	digestive	7118622	C	T	0.0118803	0.0159681	0.0118002	104290	ADD	0.305462	0.20907	2.13467	0.841634	0.144001	1.35725	0.900941	2.04468	0
Y:12910796_C_T	I1	SFN	Small fibre neuropathy	neurological	12910796	C	T	0.260666	0.214286	0.260781	101939	ADD	-0.219644	0.150367	2.13372	0.841365	0.14409	0.8028	0.597881	1.07796	0
Y:11813828_C_A	R1a1*	Q17_VACTREL	Vertebral, anorectal, cardiavascular, thracheoesophagial, renal and limb anomaly	congenital	11813828	C	A	0.0186786	0.0229547	0.0186077	104237	ADD	0.270182	0.185023	2.13237	0.84098	0.144218	1.3102	0.911683	1.88293	0
Y:12752257_T_C	P1	C3_NASAL_CAVITY_SINUSES_EXALLC	Malignant neoplasm of nasal cavity and sinuses, excluding all cancers (controls excluding all cancers)	neoplasms	12752257	T	C	0.106945	0.0636364	0.10701	73215	ADD	-0.461658	0.31618	2.13193	0.840857	0.144259	0.63024	0.33913	1.17123	0
Y:12387195_C_T	R1a	CD2_INSITU_SKIN_EXALLC	Carcinoma in situ of skin (controls excluding all cancers)	neoplasms	12387195	C	T	0.0581872	0.0472313	0.0582795	73487	ADD	-0.255126	0.174733	2.13185	0.840835	0.144266	0.77482	0.550129	1.09128	0
Y:12910796_C_T	I1	Z21_PROCREATIVE_MANAG	Procreative management	other	12910796	C	T	0.261706	0.24419	0.262218	101465	ADD	-0.0665192	0.0455614	2.13158	0.840758	0.144292	0.93564	0.855714	1.02304	0
Y:12910796_C_T	I1	H8_HL_SEN_NAS	Sensorineural hearing loss	ear	12910796	C	T	0.260939	0.273636	0.25941	100606	ADD	0.0365618	0.025044	2.13133	0.840688	0.144315	1.03724	0.987554	1.08942	0
Y:12387195_C_T	R1a	AB1_RUBELLA	Rubella [German measles]	infectious	12387195	C	T	0.0591117	0.0734558	0.0590258	100623	ADD	0.256414	0.175674	2.13046	0.840441	0.144397	1.29229	0.915847	1.82346	0
Y:12387195_C_T	R1a	H8_VESTIFUNCNAS	Other/unspecified disorders of vestibular function	ear	12387195	C	T	0.0586093	0.0349345	0.0586636	99933	ADD	-0.423	0.289852	2.12977	0.840244	0.144463	0.65508	0.371164	1.15617	0
Y:12387195_C_T	R1a	N14_MALEGENINOTH	Disorders of male genital organs in diseases classified elsewhere	genitourinary	12387195	C	T	0.0593536	0.03	0.0593938	73239	ADD	-0.603734	0.41384	2.12827	0.83982	0.144604	0.54677	0.24296	1.23047	0
Y:12752257_T_C	P1	RX_N05C	Use of hypnotics and sedatives	mental and behavioural	12752257	T	C	0.108374	0.104311	0.109155	104213	ADD	-0.0412798	0.028297	2.12811	0.839775	0.144619	0.95956	0.90779	1.01428	0
Y:12529262_C_T	R1b	K11_APHTA_RECUR	Recurring oral aphthae	digestive	12529262	C	T	0.0473706	0.0656934	0.0473223	104263	ADD	0.419876	0.287978	2.12581	0.839123	0.144836	1.52177	0.865402	2.67597	0
Y:12752257_T_C	P1	D3_IMMUNEMECHANISM	Certain disorders involving the immune mechanism	blood	12752257	T	C	0.108374	0.101734	0.108486	104213	ADD	-0.11426	0.0783796	2.12513	0.838929	0.144901	0.89203	0.764996	1.04015	0
Y:12387195_C_T	R1a	F5_OPIOIDS	mental and behavioural and behavioural disorders due to opioids	mental and behavioural	12387195	C	T	0.058973	0.0807453	0.0589045	102725	ADD	0.346356	0.23763	2.12442	0.838729	0.144968	1.41391	0.887454	2.25266	0
Y:7118622_C_T	I1a2*	G6_XTRAPYR	Extrapyramidal and movement disorders	nervous_system	7118622	C	T	0.0118803	0.0135564	0.0118227	104290	ADD	0.243226	0.166901	2.12376	0.838541	0.14503	1.27536	0.919523	1.76889	0
Y:7118622_C_T	I1a2*	E4_ENDOGLAND	Disorders of other endocrine glands	metabolic	7118622	C	T	0.0118803	0.00925658	0.0119703	104290	ADD	-0.2344	0.160885	2.12267	0.838233	0.145133	0.79105	0.577103	1.0843	0
Y:12387195_C_T	R1a	OTHER_SYSTCON_FG	Other systemic involvement of connective tissue (FG)	musculoskeletal	12387195	C	T	0.0596867	0.0503927	0.0598679	79934	ADD	-0.163493	0.112227	2.12229	0.838126	0.145169	0.84917	0.681501	1.0581	0
Y:12810648_T_C	N1a1	H7_CORNEALDEFORM	Keratoconus	eye	12810648	T	C	0.609297	0.64557	0.60921	98781	ADD	0.202726	0.139162	2.12216	0.838089	0.145181	1.22474	0.932365	1.60879	0
Y:12810648_T_C	N1a1	AUD	Alcohol use disorder, ICD-based	mental and behavioural	12810648	T	C	0.609961	0.637289	0.608207	104205	ADD	0.0415266	0.0285124	2.12121	0.837819	0.145272	1.0424	0.985745	1.10231	0
Y:12752257_T_C	P1	COPD_LATER	Later onset COPD	respiratory	12752257	T	C	0.106963	0.105647	0.107131	55795	ADD	-0.0672712	0.046201	2.12009	0.837502	0.145378	0.93494	0.853999	1.02356	0
Y:12810648_T_C	N1a1	E4_OBESITYXTRMALV	Extreme obesity with alveolar hypoventilation	metabolic	12810648	T	C	0.610514	0.569492	0.610636	99431	ADD	-0.183634	0.126133	2.11958	0.837356	0.145427	0.83224	0.649953	1.06565	0
Y:12910796_C_T	I1	M13_SPONDYLOLISTHESIS	Spondylolisthesis/Spondylolysis	musculoskeletal	12910796	C	T	0.263521	0.229152	0.264157	75918	ADD	-0.0956818	0.0657336	2.11876	0.837125	0.145504	0.90875	0.7989	1.03371	0
Y:12810648_T_C	N1a1	N14_CHRONEPHROPATH	Chronic nephritic syndrome	genitourinary	12810648	T	C	0.60996	0.57783	0.610093	102574	ADD	-0.153145	0.105215	2.11859	0.837077	0.14552	0.85801	0.698118	1.05451	0
Y:12910796_C_T	I1	L12_ERYTHEMAMULTIF	Erythema multiforme	skin	12910796	C	T	0.261179	0.216049	0.26125	101869	ADD	-0.268804	0.184714	2.11773	0.836833	0.145602	0.76429	0.532142	1.09772	0
Y:12529262_C_T	R1b	AB1_CHOLERA	Cholera	infectious	12529262	C	T	0.0474876	0.0223881	0.047524	92361	ADD	-0.58871	0.40501	2.11287	0.835454	0.146065	0.55504	0.250943	1.22766	0
Y:12810648_T_C	N1a1	E4_OBESITYCAL	Obesity due to excess calories	metabolic	12810648	T	C	0.609903	0.590371	0.610636	102854	ADD	-0.0524572	0.0360914	2.11252	0.835353	0.146099	0.94889	0.88409	1.01845	0
Y:11910628_T_A	IJ	N14_CALCULOWER	Calculus of lower urinary tract	genitourinary	11910628	T	A	0.272452	0.301061	0.272236	100403	ADD	0.123868	0.0852266	2.11234	0.835304	0.146115	1.13187	0.957742	1.33765	0
Y:12529262_C_T	R1b	H7_VISDISTNAS	Other and unspecified visual disturbances	eye	12529262	C	T	0.0473419	0.0594855	0.0472662	100355	ADD	0.27831	0.191511	2.11189	0.835176	0.146158	1.3209	0.90751	1.92259	0
Y:7118622_C_T	I1a2*	H7_IRIDOCYC_ANTER	Anterior Iridocyclitis	eye	7118622	C	T	0.0118803	0.00832466	0.0119471	104290	ADD	-0.31091	0.214148	2.10785	0.834028	0.146545	0.73278	0.481601	1.11496	0
Y:12752257_T_C	P1	K11_POSTOPDIS	Postprocedural disorders of digestive system, not elsewhere classified	digestive	12752257	T	C	0.108395	0.0747331	0.108491	98990	ADD	-0.29455	0.202902	2.10739	0.833898	0.146589	0.74487	0.500455	1.10864	0
Y:11813828_C_A	R1a1*	AB1_HELMINTIASES	Helminthiases	infectious	11813828	C	A	0.0186786	0.0347826	0.0186608	104237	ADD	1.04874	0.72244	2.10734	0.833884	0.146594	2.85406	0.692643	11.7602	0
Y:12752257_T_C	P1	H8_STENOEXTCAN	Acquired stenosis of external ear canal	ear	12752257	T	C	0.108283	0.0654206	0.108328	100995	ADD	-0.459664	0.316686	2.10681	0.833732	0.146645	0.6315	0.33947	1.17473	0
Y:12910796_C_T	I1	H7_VISFIELDDEF	Visual field defects	eye	12910796	C	T	0.261516	0.233333	0.261728	100445	ADD	-0.127216	0.0877296	2.10275	0.832581	0.147034	0.88054	0.741437	1.04575	0
Y:12810648_T_C	N1a1	H7_PAPILLOEDEMA	Papilloedema, unspecified	eye	12810648	T	C	0.610025	0.574324	0.610076	103722	ADD	-0.259282	0.178808	2.10266	0.832555	0.147043	0.77161	0.543489	1.09547	0
Y:12752257_T_C	P1	K11_OESOBST	Oesophageal obstruction	digestive	12752257	T	C	0.108534	0.0904255	0.108612	88313	ADD	-0.241662	0.166667	2.10242	0.832487	0.147066	0.78532	0.566471	1.08872	0
Y:12752257_T_C	P1	MYELOPROF_NONCML	Myeloproliferative diseases (CML excluded)	other	12752257	T	C	0.108414	0.0924609	0.108522	104129	ADD	-0.180035	0.124184	2.10174	0.832294	0.147132	0.83524	0.654793	1.06542	0
Y:12752257_T_C	P1	J10_CHRONLARYNGITIS	Chronic laryngitis and laryngotracheitis	respiratory	12752257	T	C	0.108424	0.124386	0.108179	80720	ADD	0.135461	0.0934434	2.10152	0.832231	0.147153	1.14506	0.953431	1.37522	0
Y:12387195_C_T	R1a	M13_CERVICDISC	Cervical disc disorders	musculoskeletal	12387195	C	T	0.0592275	0.0500128	0.0597093	78477	ADD	-0.106652	0.0735822	2.10083	0.832036	0.147219	0.89884	0.778121	1.03828	0
Y:12810648_T_C	N1a1	J10_HYPERSPNEUMONI	Hypersensitivity pneumonitis due to organic dust	respiratory	12810648	T	C	0.610132	0.564103	0.610184	102432	ADD	-0.2904	0.200362	2.10068	0.831992	0.147234	0.74796	0.505044	1.10773	0
Y:11910628_T_A	IJ	L12_CHRONICULCEROFSKIN	Chronic ulcer of skin, not elsewhere classified	skin	11910628	T	A	0.272192	0.288	0.272091	98493	ADD	0.137606	0.0949878	2.09864	0.831413	0.14743	1.14752	0.95259	1.38235	0
Y:19568371_C_G	K	M13_SYNOTENDINOTH	Disorders of synovium and tendon in diseases classified elsewhere	musculoskeletal	19568371	C	G	0.718498	0.757576	0.718397	77051	ADD	0.236936	0.163587	2.09778	0.83117	0.147513	1.26736	0.919712	1.74642	0
Y:12529262_C_T	R1b	CD2_BENIGN_MELANOCYTIC_UPPERLIMB	Melanocytic naevi of upper limb, including shoulder	neoplasms	12529262	C	T	0.0473706	0.0769231	0.0473337	104263	ADD	0.591808	0.408846	2.09527	0.830457	0.147755	1.80725	0.810965	4.0275	0
Y:12529262_C_T	R1b	J10_BRONCHIOLITIS	Acute bronchiolitis	respiratory	12529262	C	T	0.0474324	0.0431849	0.0474647	97950	ADD	-0.254064	0.175556	2.09437	0.830201	0.147842	0.77564	0.549826	1.0942	0
Y:12752257_T_C	P1	H8_MIDDLEMASTOID	Diseases of middle ear and mastoid	ear	12752257	T	C	0.108374	0.116648	0.107751	104213	ADD	0.0589158	0.0407118	2.09422	0.830157	0.147857	1.06069	0.979337	1.14879	0
Y:7118622_C_T	I1a2*	ASTHMA_INFECTIONS	Asthma-related infections	respiratory	7118622	C	T	0.0120124	0.00975244	0.0121745	99564	ADD	-0.173306	0.119811	2.09234	0.829622	0.14804	0.84088	0.664889	1.06346	0
Y:19568371_C_G	K	M13_POLYARTERETAL	Polyarteritis nodosa and related conditions	musculoskeletal	19568371	C	G	0.720328	0.752381	0.720295	102091	ADD	0.316944	0.219198	2.0907	0.829157	0.148198	1.37293	0.893433	2.10976	0
Y:11910628_T_A	IJ	F5_STRESSOTH	Other reaction to severe stress, and adjustment disorders	mental and behavioural	11910628	T	A	0.273219	0.273285	0.273218	99001	ADD	0.0677214	0.0468612	2.08845	0.828519	0.148416	1.07007	0.976162	1.17301	0
Y:12387195_C_T	R1a	H8_EXT_OTH	Other otitis externa (chronic)	ear	12387195	C	T	0.0587864	0.0448718	0.0588509	101418	ADD	-0.284884	0.197133	2.08843	0.828512	0.148418	0.7521	0.511062	1.10683	0
Y:12387195_C_T	R1a	ASTHMA_PNEUMONIA	Asthma-related pneumonia	respiratory	12387195	C	T	0.0590877	0.0614651	0.0589856	96873	ADD	0.103391	0.0715584	2.08759	0.828274	0.1485	1.10893	0.963808	1.27589	0
Y:7118622_C_T	I1a2*	H8_CERUMEN	Impacted cerumen	ear	7118622	C	T	0.0118745	0.0199765	0.0118062	101815	ADD	0.425386	0.294472	2.08679	0.828046	0.148578	1.53018	0.859178	2.72523	0
Y:12529262_C_T	R1b	H7_ANISOMETROPIA	Anisometropia and aniseikonia	eye	12529262	C	T	0.0474459	0.026455	0.0474855	100409	ADD	-0.490428	0.3396	2.08552	0.827685	0.148701	0.61236	0.314729	1.19147	0
Y:12752257_T_C	P1	D3_ANAEMIA_IRONDEF	Iron deficiency anaemia	blood	12752257	T	C	0.108389	0.101095	0.108649	103212	ADD	-0.0812278	0.0562638	2.08425	0.827323	0.148825	0.92198	0.825716	1.02948	0
Y:11910628_T_A	IJ	RX_N05C	Use of hypnotics and sedatives	mental and behavioural	11910628	T	A	0.272561	0.278397	0.271439	104164	ADD	0.0289464	0.0200552	2.08321	0.827026	0.148927	1.02937	0.989692	1.07064	0
Y:19568371_C_G	K	L12_ALLERGICCONTACT	Allergic contact dermatitis	skin	19568371	C	G	0.719622	0.684303	0.719838	93224	ADD	-0.139234	0.0965116	2.08128	0.826477	0.149116	0.87002	0.720077	1.0512	0
Y:12810648_T_C	N1a1	J10_BRONCHITIS	Acute bronchitis	respiratory	12810648	T	C	0.609684	0.597018	0.610322	102048	ADD	-0.04585	0.0317922	2.07987	0.826077	0.149253	0.95519	0.897482	1.0166	0
Y:12810648_T_C	N1a1	GENERALI_SKIN_ERUPT_DRUGS_MEDICAM	Generalized skin eruption due to drugs and medicaments	skin	12810648	T	C	0.609961	0.660944	0.609847	104205	ADD	0.205638	0.142603	2.07943	0.825953	0.149296	1.22831	0.928797	1.6244	0
Y:12910796_C_T	I1	AB1_VIRAL_SKIN_MUCOUS_MEMBRANE	Viral infections characterized by skin and mucous membrane lesions	infectious	12910796	C	T	0.261202	0.274418	0.26064	104226	ADD	0.0531564	0.0368838	2.07701	0.825264	0.149533	1.05459	0.981046	1.13366	0
Y:19568371_C_G	K	E4_PORBILIR	Disorders of porphyrin and bilirubin metabolism	metabolic	19568371	C	G	0.720587	0.657895	0.720671	85558	ADD	-0.310416	0.215402	2.07675	0.825191	0.149558	0.73314	0.480656	1.11826	0
Y:12387195_C_T	R1a	K11_ERUPTION	Tooth eruption problems	digestive	12387195	C	T	0.0589098	0.0703625	0.0588059	104278	ADD	0.204712	0.14206	2.07656	0.825134	0.149577	1.22717	0.928927	1.62117	0
Y:7118622_C_T	I1a2*	F5_SEXDYS	Sexual dysfunction	mental and behavioural	7118622	C	T	0.0118876	0.0222222	0.0118694	102207	ADD	1.03109	0.715718	2.07542	0.824811	0.149689	2.80411	0.689546	11.4032	0
Y:11813828_C_A	R1a1*	K11_EMBIMPACT_TEETH	Embedded and impacted teeth	digestive	11813828	C	A	0.0186786	0.0234648	0.0185848	104237	ADD	0.244436	0.169738	2.07384	0.824362	0.149844	1.2769	0.915532	1.78091	0
Y:12910796_C_T	I1	H8_TINNITUS	Tinnitus	ear	12910796	C	T	0.259574	0.266865	0.25941	91812	ADD	0.0775868	0.053877	2.0738	0.82435	0.149848	1.08068	0.972377	1.20104	0
Y:12387195_C_T	R1a	C3_BLADDER_EXALLC	Malignant neoplasm of bladder, excluding all cancers (controls excluding all cancers)	neoplasms	12387195	C	T	0.0584527	0.0669951	0.0582157	75189	ADD	0.142837	0.099213	2.07274	0.824047	0.149952	1.15354	0.949689	1.40115	0
Y:11910628_T_A	IJ	K11_ADHE	Intestinal adhesions without obstruction	digestive	11910628	T	A	0.271735	0.295933	0.271525	82849	ADD	0.126504	0.087885	2.07194	0.823819	0.150031	1.13485	0.95528	1.34818	0
Y:12752257_T_C	P1	N14_KIDUROTH	Other disorders of kidney and ureter	genitourinary	12752257	T	C	0.108374	0.0969793	0.108513	104213	ADD	-0.133682	0.0929094	2.07028	0.823347	0.150194	0.87487	0.729216	1.04961	0
Y:11813828_C_A	R1a1*	H7_OTHRETARTOCC	Other retinal artery occlusion	eye	11813828	C	A	0.0186513	0.0047619	0.0186823	94149	ADD	-0.761382	0.52923	2.06974	0.823193	0.150247	0.46702	0.165518	1.31773	0
Y:12387195_C_T	R1a	Q17_CYSTIC_KIDNEY_DISEA	Cystic kidney disease	congenital	12387195	C	T	0.0589027	0.0416667	0.0589465	104053	ADD	-0.372982	0.259272	2.06947	0.823118	0.150273	0.68868	0.414304	1.14476	0
Y:7118622_C_T	I1a2*	I9_RHEUFEV	Rheumatic fever incl heart disease	circulatory	7118622	C	T	0.0118803	0.00314465	0.0119071	104290	ADD	-0.754602	0.524628	2.06887	0.822946	0.150333	0.4702	0.168154	1.31478	0
Y:19568371_C_G	K	P16_RESPI_DISTR_NEWBO	Respiratory distress of newborn	perinatal	19568371	C	G	0.720449	0.680272	0.720506	104160	ADD	-0.297136	0.206586	2.06873	0.822905	0.150347	0.74294	0.495571	1.11379	0
Y:11813828_C_A	R1a1*	F5_HYPERSOMNIA	Hypersomnia	mental and behavioural	11813828	C	A	0.0186924	0	0.0187141	102662	ADD	-1.03033	0.716446	2.06815	0.82274	0.150404	0.35689	0.087636	1.4534	0
Y:7118622_C_T	I1a2*	H7_CHALAZION	Chalazion	eye	7118622	C	T	0.0119964	0.0171858	0.0119464	97613	ADD	0.436178	0.303332	2.06773	0.822621	0.150445	1.54678	0.853549	2.80305	0
Y:12529262_C_T	R1b	I9_STR_EMBOLIC_WITH_FLIMMER	Embolic stroke with flimmer	circulatory	12529262	C	T	0.0471309	0.0273556	0.0472072	85549	ADD	-0.396304	0.275618	2.06749	0.822554	0.150469	0.6728	0.391991	1.15478	0
Y:12810648_T_C	N1a1	I9_AF_REIMB	Atrial fibrillation and flutter with reimbursement	circulatory	12810648	T	C	0.605067	0.600488	0.606315	53566	ADD	-0.0415976	0.028935	2.06675	0.822343	0.150542	0.95926	0.906368	1.01523	0
Y:7118622_C_T	I1a2*	E4_LACTONAS	Lactose intolerance, other/unspecified	metabolic	7118622	C	T	0.0119935	0	0.0120155	85630	ADD	-1.0267	0.714264	2.06619	0.822184	0.150597	0.35819	0.088331	1.45246	0
Y:12529262_C_T	R1b	M13_SPINALOSTEOCHON	Spinal osteochondrosis	musculoskeletal	12529262	C	T	0.0481866	0.0784314	0.0481453	74668	ADD	0.670586	0.466556	2.06586	0.82209	0.150629	1.95538	0.783594	4.87947	0
Y:19568371_C_G	K	AB1_SEXUAL_TRANSMISSION	Infections with a predominantly sexual mode of transmission	infectious	19568371	C	G	0.720456	0.737661	0.720143	104259	ADD	0.0778048	0.0541368	2.06551	0.82199	0.150664	1.08091	0.972093	1.20191	0
Y:7118622_C_T	I1a2*	K11_GJULC	Gastrojejunal ulcer	digestive	7118622	C	T	0.0117875	0.0220588	0.0117717	88144	ADD	1.25168	0.871114	2.06461	0.821733	0.150753	3.49622	0.634003	19.2799	0
Y:12910796_C_T	I1	AB1_ANOGENITAL_HERPES_SIMPLEX	Anogenital herpesviral [herpes simplex] infection	infectious	12910796	C	T	0.261531	0.290909	0.261452	102638	ADD	0.205966	0.143347	2.06452	0.821707	0.150762	1.22871	0.927749	1.62731	0
Y:12752257_T_C	P1	M13_TENDOSYNOVITISNAS	Other/unspecified synovitis and tenosynovitis	musculoskeletal	12752257	T	C	0.108943	0.12075	0.108811	77674	ADD	0.164136	0.11424	2.0643	0.821646	0.150784	1.17837	0.941978	1.4741	0
Y:11910628_T_A	IJ	PD_DEMENTIA_EXMORE	Dementia due to Parkinson's disease (more control exclusions)	neurological	11910628	T	A	0.276219	0.237374	0.276396	43813	ADD	-0.242742	0.16896	2.06406	0.821576	0.150808	0.78447	0.563322	1.09245	0
Y:19568371_C_G	K	M13_ARTHTROSIS_COX_PRIM_ICD10	Coxarthrosis, primary	musculoskeletal	19568371	C	G	0.720456	0.723795	0.72025	104259	ADD	0.0449268	0.0312748	2.06359	0.821441	0.150855	1.04595	0.983761	1.11207	0
Y:12752257_T_C	P1	H7_AMD	Age-related macular degeneration (whether dry or wet)	eye	12752257	T	C	0.108498	0.113669	0.108346	98453	ADD	0.0944992	0.0657888	2.06325	0.821344	0.150888	1.09911	0.96614	1.25038	0
Y:19568371_C_G	K	C3_TESTIS_SEMINOMA_EXALLC	Seminoma of testis, excluding all cancers (controls excluding all cancers)	neoplasms	19568371	C	G	0.723126	0.760736	0.723042	73304	ADD	0.257096	0.179124	2.06008	0.820442	0.151202	1.29317	0.910295	1.83708	0
Y:7118622_C_T	I1a2*	I9_OTHANEUR	Other aneurysm	circulatory	7118622	C	T	0.0119576	0.0168776	0.0119195	92577	ADD	0.516576	0.360022	2.05877	0.820067	0.151333	1.67628	0.827731	3.39471	0
Y:11813828_C_A	R1a1*	MYELOPROF_NONCML	Myeloproliferative diseases (CML excluded)	other	11813828	C	A	0.0186841	0.0128205	0.0187238	104153	ADD	-0.389842	0.2717	2.05872	0.820055	0.151337	0.67716	0.397574	1.15337	0
Y:12752257_T_C	P1	G6_MONOLOWOTHUNS	Other and unspecified mononeuropathies of lower limb	nervous_system	12752257	T	C	0.109152	0.141935	0.109097	92623	ADD	0.382472	0.266574	2.05856	0.820009	0.151353	1.4659	0.869347	2.47183	0
Y:12387195_C_T	R1a	F5_PARAPER	Paranoid personality disorder	mental and behavioural	12387195	C	T	0.059002	0.0267857	0.0590373	102488	ADD	-0.587858	0.409754	2.05826	0.819923	0.151383	0.55552	0.248832	1.24018	0
Y:7118622_C_T	I1a2*	L12_ERYTHEMAMULTIF	Erythema multiforme	skin	7118622	C	T	0.0119099	0	0.011929	101932	ADD	-1.03304	0.72016	2.05769	0.81976	0.15144	0.35592	0.086765	1.46005	0
Y:12910796_C_T	I1	C_DIFFICILE_ENTEROCOLITIS	Enterocolitis due to Clostridium difficile	infectious	12910796	C	T	0.26097	0.249004	0.261088	103529	ADD	-0.107103	0.0746916	2.05618	0.819331	0.151589	0.89843	0.776081	1.04007	0
Y:12810648_T_C	N1a1	M13_ENTESOPATHYLOWNAS	Other/unspecified enthesopathies of lower limb, excluding foot	musculoskeletal	12810648	T	C	0.604525	0.599593	0.604557	75011	ADD	-0.141202	0.0984746	2.05603	0.819287	0.151605	0.86831	0.715902	1.05317	0
Y:12810648_T_C	N1a1	I9_STR_EMBOLIC_WITH_FLIMMER	Embolic stroke with flimmer	circulatory	12810648	T	C	0.611048	0.677812	0.61079	85499	ADD	0.176117	0.122846	2.05533	0.819089	0.151674	1.19258	0.937385	1.51724	0
Y:12810648_T_C	N1a1	H7_STENOLACRI	Stenosis and insufficiency of lacrimal passages	eye	12810648	T	C	0.609134	0.63786	0.608989	97092	ADD	0.14158	0.0987562	2.0553	0.819078	0.151678	1.15209	0.949346	1.39814	0
Y:11910628_T_A	IJ	F5_PANIC	Panic disorder	mental and behavioural	11910628	T	A	0.272928	0.241183	0.273218	97271	ADD	-0.114364	0.0797992	2.05391	0.818684	0.151815	0.89193	0.762791	1.04294	0
Y:12387195_C_T	R1a	M13_JUVOSTEOCHONRHIP	Juvenile osteochondrosis	musculoskeletal	12387195	C	T	0.058918	0.0383142	0.0589705	102753	ADD	-0.38337	0.267516	2.05369	0.81862	0.151838	0.68156	0.403451	1.15138	0
Y:12910796_C_T	I1	K11_CHOLECYST	Cholecystitis	digestive	12910796	C	T	0.260474	0.278567	0.260186	94205	ADD	0.0894424	0.062432	2.05245	0.818268	0.151961	1.09356	0.967612	1.23591	0
Y:12752257_T_C	P1	CD2_TNK_LYMPHOMA_EXALLC	Mature T/NK-cell lymphomas, hilmo (controls excluding all cancers)	neoplasms	12752257	T	C	0.107079	0.14094	0.10701	73254	ADD	0.390838	0.272842	2.05197	0.818129	0.15201	1.47822	0.865946	2.5234	0
Y:12810648_T_C	N1a1	ULCERRECT	Ulcerative rectosigmoiditis	digestive	12810648	T	C	0.609841	0.58072	0.610095	99721	ADD	-0.105695	0.073799	2.05121	0.817911	0.152086	0.8997	0.778535	1.03972	0
Y:12910796_C_T	I1	F5_STRESSOTH	Other reaction to severe stress, and adjustment disorders	mental and behavioural	12910796	C	T	0.26175	0.261768	0.26175	99060	ADD	0.06805	0.0475234	2.05042	0.817686	0.152165	1.07042	0.975216	1.17492	0
Y:12752257_T_C	P1	H8_OTHHEARINGLOSS	Other hearing loss	ear	12752257	T	C	0.108413	0.0977492	0.108782	92895	ADD	-0.0885476	0.0618436	2.05004	0.817579	0.152202	0.91526	0.810778	1.03321	0
Y:11910628_T_A	IJ	G6_EPLEPSY	Epilepsy	nervous_system	11910628	T	A	0.271998	0.254029	0.272859	79986	ADD	-0.0572364	0.0399794	2.04962	0.81746	0.152244	0.94437	0.873195	1.02135	0
Y:12387195_C_T	R1a	CD2_BENIGN_ADRENAL	Benign neoplasm: Adrenal gland	neoplasms	12387195	C	T	0.0589098	0.0479705	0.058967	104278	ADD	-0.260356	0.181897	2.04872	0.817203	0.152334	0.77078	0.539629	1.10094	0
Y:12810648_T_C	N1a1	P16_INFECTIONS_SPECIFIC_PERINA_PERIOD	Infections specific to the perinatal period	perinatal	12810648	T	C	0.609961	0.663551	0.609906	104205	ADD	0.302386	0.211264	2.04864	0.817181	0.152342	1.35308	0.89432	2.04718	0
Y:12810648_T_C	N1a1	E4_ACIDOSIS	Acidosis	metabolic	12810648	T	C	0.609527	0.671569	0.609379	85609	ADD	0.219702	0.153533	2.0477	0.816912	0.152436	1.24571	0.921988	1.68308	0
Y:11813828_C_A	R1a1*	C3_OTHER_SKIN_EXALLC	Other malignant neoplasms of skin (=non-melanoma skin cancer), excluding all cancers (controls excluding all cancers)	neoplasms	11813828	C	A	0.018337	0.0214733	0.0180354	80166	ADD	0.141781	0.099103	2.04673	0.816635	0.152533	1.15232	0.948891	1.39937	0
Y:11813828_C_A	R1a1*	M13_RHEUMATISM	Rheumatism, unspecified	musculoskeletal	11813828	C	A	0.0184268	0.00711744	0.0184681	77116	ADD	-0.642702	0.449322	2.04599	0.816423	0.152608	0.52587	0.217975	1.26867	0
Y:11910628_T_A	IJ	M13_ARTHROSIS	Arthrosis	musculoskeletal	11910628	T	A	0.273309	0.274463	0.272963	87648	ADD	0.0281	0.0196504	2.0449	0.816112	0.152717	1.0285	0.989639	1.06888	0
Y:12529262_C_T	R1b	M13_REACTARTH	Reactive arthropathies	musculoskeletal	12529262	C	T	0.0477055	0.0377129	0.0478272	68315	ADD	-0.236666	0.165536	2.04403	0.815865	0.152804	0.78925	0.570572	1.09175	0
Y:11813828_C_A	R1a1*	H7_IRIDONAS	Other and unspecified iridocyclitis	eye	11813828	C	A	0.0188792	0.028125	0.0188492	98892	ADD	0.611932	0.428436	2.04001	0.814718	0.153208	1.84399	0.796281	4.27023	0
Y:12752257_T_C	P1	G6_GUILBAR	Guillain-Barre syndrome	nervous_system	12752257	T	C	0.108592	0.0714286	0.108643	101812	ADD	-0.39535	0.276804	2.03994	0.814696	0.153216	0.67344	0.391455	1.15857	0
Y:11910628_T_A	IJ	K11_ILEUS	Paralytic ileus and intestinal obstruction	digestive	11910628	T	A	0.272078	0.288263	0.271525	84939	ADD	0.0643516	0.0450582	2.03973	0.814637	0.153237	1.06647	0.976322	1.16494	0
Y:12910796_C_T	I1	C3_OESOPHAGUS_EXALLC	Malignant neoplasm of oesophagus, excluding all cancers (controls excluding all cancers)	neoplasms	12910796	C	T	0.259008	0.284536	0.258838	73604	ADD	0.15559	0.108951	2.03936	0.814532	0.153274	1.16835	0.943692	1.44648	0
Y:19568371_C_G	K	G6_ALCODEGEN	Degeneration of the brain due to alcohol	nervous_system	19568371	C	G	0.720104	0.762774	0.719987	100373	ADD	0.201754	0.141301	2.0387	0.814341	0.153341	1.22355	0.927562	1.61398	0
Y:19568371_C_G	K	I9_VHD	Valvular heart disease excluding rheumatic fever	circulatory	19568371	C	G	0.720984	0.71332	0.721832	78673	ADD	-0.0413008	0.0289298	2.03811	0.814174	0.1534	0.95954	0.906646	1.01552	0
Y:11813828_C_A	R1a1*	F5_MOOD	Mood [affective] disorders	mental and behavioural	11813828	C	A	0.0186786	0.0192169	0.0186235	104237	ADD	0.117895	0.0825816	2.03809	0.814169	0.153402	1.12513	0.956988	1.32281	0
Y:12529262_C_T	R1b	IPF	Idiopathic pulmonary fibrosis	respiratory	12529262	C	T	0.0474546	0.0520581	0.0474176	103404	ADD	0.251248	0.176003	2.0378	0.814087	0.153431	1.28563	0.91054	1.81523	0
Y:11813828_C_A	R1a1*	H7_KERATITISOTH	Other keratitis	eye	11813828	C	A	0.0187856	0.0119695	0.0188492	99491	ADD	-0.357416	0.250436	2.03683	0.813808	0.15353	0.69948	0.428155	1.14275	0
Y:11813828_C_A	R1a1*	CD2_PRIMARY_LYMPHOID_HEMATOPOIETIC_EXALLC	Primary_lymphoid and hematopoietic malignant neoplasms (controls excluding all cancers)	neoplasms	11813828	C	A	0.018207	0.0227355	0.0180354	75905	ADD	0.205844	0.144268	2.03579	0.813511	0.153635	1.22856	0.925963	1.63005	0
Y:12529262_C_T	R1b	MACULAR_CYST	Macular cyst	eye	12529262	C	T	0.0473333	0.0738636	0.0472836	94141	ADD	0.496354	0.347924	2.03524	0.813353	0.15369	1.64272	0.830625	3.2488	0
Y:7118622_C_T	I1a2*	H8_PERFORATION	Perforation of tympanic membrane	ear	7118622	C	T	0.0117171	0.0182482	0.0116617	97806	ADD	0.448562	0.314442	2.03499	0.813283	0.153715	1.56606	0.84557	2.90046	0
Y:11910628_T_A	IJ	G6_CERCYST	Cerebral cysts	nervous_system	11910628	T	A	0.273626	0.297483	0.273517	95645	ADD	0.160779	0.112757	2.03316	0.812762	0.1539	1.17443	0.941553	1.46489	0
Y:7118622_C_T	I1a2*	J10_HYPERSPNEUMONI	Hypersensitivity pneumonitis due to organic dust	respiratory	7118622	C	T	0.0118619	0.0252101	0.0118464	102513	ADD	1.23799	0.86839	2.03238	0.812537	0.15398	3.44867	0.628728	18.9165	0
Y:12529262_C_T	R1b	L12_PRURIGONOD	Prurigo nodularis	skin	12529262	C	T	0.0478155	0.0253165	0.0478539	92815	ADD	-0.528068	0.370518	2.03123	0.812209	0.154096	0.58974	0.28528	1.21914	0
Y:7118622_C_T	I1a2*	I9_TIA	Transient ischemic attack	circulatory	7118622	C	T	0.011789	0.0126783	0.0117276	97633	ADD	0.183361	0.128696	2.02993	0.811838	0.154228	1.20125	0.933435	1.5459	0
Y:12810648_T_C	N1a1	H8_EXTDISNAS	Other specified disorders of external ear	ear	12810648	T	C	0.609921	0.63	0.609841	101282	ADD	0.154256	0.108295	2.02891	0.811547	0.154331	1.16679	0.943647	1.4427	0
Y:12752257_T_C	P1	CPAP	Continuous positive airway pressure	respiratory	12752257	T	C	0.113923	0.118565	0.113606	40150	ADD	-0.0937122	0.0657922	2.02882	0.811521	0.15434	0.91054	0.800383	1.03587	0
Y:12752257_T_C	P1	G6_CAUSALGIA	Causalgia	nervous_system	12752257	T	C	0.109032	0.049505	0.109097	92569	ADD	-0.503576	0.353548	2.02877	0.811507	0.154345	0.60437	0.302241	1.2085	0
Y:12529262_C_T	R1b	C3_SKIN_EXALLC	Malignant neoplasm of skin, excluding all cancers (controls excluding all cancers)	neoplasms	12529262	C	T	0.0471997	0.0506463	0.0467987	81653	ADD	0.0831086	0.0583562	2.02824	0.811355	0.154399	1.08666	0.969214	1.21834	0
Y:11910628_T_A	IJ	N14_TUBULOINTNEPHRNAS	Tubulo-interstitial nephritis, not specified as acute or chronic	genitourinary	11910628	T	A	0.271687	0.259887	0.271755	92890	ADD	-0.143908	0.101061	2.0277	0.811201	0.154454	0.86597	0.710357	1.05567	0
Y:12810648_T_C	N1a1	H8_PERIPHVERTIGO	Other peripheral vertigo	ear	12810648	T	C	0.610084	0.563869	0.610338	100183	ADD	-0.130973	0.0920402	2.02494	0.810411	0.154735	0.87724	0.732441	1.05067	0
Y:12910796_C_T	I1	TONGUEABNORMALITY	Tongue abnormality	digestive	12910796	C	T	0.261202	0.283186	0.26113	104226	ADD	0.18542	0.130348	2.02352	0.810006	0.15488	1.20372	0.932337	1.55411	0
Y:12910796_C_T	I1	G6_AUTONOM	Autonomic disorders	nervous_system	12910796	C	T	0.262055	0.217143	0.262137	95438	ADD	-0.25508	0.179327	2.02332	0.809947	0.154901	0.77485	0.545223	1.1012	0
Y:12910796_C_T	I1	H7_EYELIDINFLAMMATION	Other inflammation of eyelid	eye	12910796	C	T	0.261648	0.239306	0.261848	97486	ADD	-0.114963	0.0808554	2.0216	0.809457	0.155075	0.8914	0.760759	1.04447	0
Y:11910628_T_A	IJ	G6_MYONEU	Diseases of the myoneural junction and muscle	nervous_system	11910628	T	A	0.272561	0.247818	0.272836	104164	ADD	-0.0994154	0.0699218	2.02154	0.80944	0.155082	0.90537	0.789416	1.03835	0
Y:12752257_T_C	P1	BRONCHITIS	Bronchitis	respiratory	12752257	T	C	0.108374	0.105881	0.108952	104213	ADD	-0.037278	0.02622	2.02134	0.809383	0.155102	0.96341	0.915148	1.01421	0
Y:19568371_C_G	K	F5_SCHIZOAFF	Schizoaffective disorder	mental and behavioural	19568371	C	G	0.720197	0.788043	0.720075	102565	ADD	0.250748	0.176375	2.02116	0.809329	0.155121	1.28499	0.909421	1.81565	0
Y:7118622_C_T	I1a2*	H7_PARASTRA4	Fourth [trochlear] nerve palsy	eye	7118622	C	T	0.0117912	0	0.0118111	100414	ADD	-1.02688	0.722348	2.02092	0.809262	0.155145	0.35812	0.086927	1.47538	0
Y:11910628_T_A	IJ	F5_SUBSNOALCO	Substance use, excluding alcohol	mental and behavioural	11910628	T	A	0.273669	0.27496	0.273643	96858	ADD	0.0784794	0.055212	2.02043	0.809121	0.155195	1.08164	0.970702	1.20526	0
Y:11910628_T_A	IJ	G6_AUTONOM	Autonomic disorders	nervous_system	11910628	T	A	0.273433	0.226744	0.273517	95380	ADD	-0.251596	0.177053	2.01929	0.808796	0.155312	0.77756	0.549569	1.10013	0
Y:12387195_C_T	R1a	M13_OSTEOMYELITIS	Osteomyelitis	musculoskeletal	12387195	C	T	0.0589567	0.047482	0.0590367	100294	ADD	-0.231314	0.162795	2.01893	0.808692	0.155349	0.79349	0.576724	1.09173	0
Y:11910628_T_A	IJ	AB1_ZOONOTIC_BACTERIAL	Certain zoonotic bacterial diseases	infectious	11910628	T	A	0.272561	0.24026	0.272608	104164	ADD	-0.263976	0.185838	2.01772	0.808347	0.155472	0.76799	0.533542	1.10546	0
Y:12387195_C_T	R1a	AB1_INTESTINAL_INFECTIONS	Intestinal infectious diseases	infectious	12387195	C	T	0.0589098	0.0556294	0.0593382	104278	ADD	-0.0596618	0.0420026	2.01763	0.808321	0.155482	0.94208	0.867633	1.02292	0
Y:12910796_C_T	I1	N14_OBSTRUREFLUROPATH	Other obstructive and reflux uropathy	genitourinary	12910796	C	T	0.260534	0.296296	0.260409	92744	ADD	0.187067	0.131722	2.01687	0.808105	0.155559	1.20571	0.931362	1.56087	0
Y:12387195_C_T	R1a	H8_HL_MIX_NAS	Mixed conductive and sensorineural hearing loss	ear	12387195	C	T	0.0592599	0.0486111	0.0593794	90854	ADD	-0.195135	0.137408	2.0167	0.808055	0.155577	0.82272	0.628477	1.07701	0
Y:11813828_C_A	R1a1*	CD2_BENIGN_MOUTH_PHARYNX	Benign neoplasm of mouth and pharynx	neoplasms	11813828	C	A	0.0186786	0.0262582	0.0186115	104237	ADD	0.342032	0.240892	2.01601	0.807856	0.155648	1.40781	0.877993	2.25732	0
Y:11813828_C_A	R1a1*	CD2_INSITU_BLADDER_EXALLC	Carcinoma in situ, bladder (controls excluding all cancers)	neoplasms	11813828	C	A	0.0180992	0.0295567	0.0180356	73539	ADD	0.515386	0.362992	2.01592	0.807831	0.155657	1.67428	0.821948	3.41047	0
Y:11813828_C_A	R1a1*	H7_LIDLACRIMALORBIT	Disorders of eyelid, lacrimal system and orbit	eye	11813828	C	A	0.0186786	0.0201316	0.0185643	104237	ADD	0.129009	0.0908638	2.01584	0.807809	0.155665	1.1377	0.952101	1.35948	0
Y:11813828_C_A	R1a1*	J10_CHRONLARYNGITIS	Chronic laryngitis and laryngotracheitis	respiratory	11813828	C	A	0.0189105	0.026251	0.0187979	80749	ADD	0.29227	0.205862	2.01566	0.807757	0.155684	1.33946	0.894742	2.00523	0
Y:11910628_T_A	IJ	I9_VARICVESOTH	Varicose veins of other sites	circulatory	11910628	T	A	0.272468	0.252475	0.272641	93978	ADD	-0.116746	0.0822348	2.01546	0.8077	0.155704	0.88981	0.757353	1.04544	0
Y:12529262_C_T	R1b	GE_STRICT	Generalized epilepsy, strict definition	nervous_system	12529262	C	T	0.0471549	0.0253165	0.0471892	100753	ADD	-0.525994	0.370602	2.0144	0.807396	0.155813	0.59097	0.285825	1.22187	0
Y:12810648_T_C	N1a1	K11_OTHINFLIV	Other inflammatory liver diseases	digestive	12810648	T	C	0.610138	0.576923	0.610309	101069	ADD	-0.134019	0.0944784	2.01219	0.806766	0.156039	0.87457	0.726732	1.05249	0
Y:12387195_C_T	R1a	F5_MANIA	Manic episode	mental and behavioural	12387195	C	T	0.0587627	0.0331126	0.0588036	94754	ADD	-0.494572	0.348728	2.01134	0.806522	0.156127	0.60983	0.30787	1.20796	0
Y:7118622_C_T	I1a2*	M13_POLYARTHROPATHIES	Polyarthropathies	musculoskeletal	7118622	C	T	0.0116785	0.0125049	0.0115542	77664	ADD	0.146751	0.103481	2.01115	0.806466	0.156147	1.15807	0.945472	1.41846	0
Y:12529262_C_T	R1b	RHEUMA_ARHTROPAT_REACTIVE	Reactive arthropathies, FINNGEN	musculoskeletal	12529262	C	T	0.0474136	0.0363349	0.047503	79028	ADD	-0.266916	0.188227	2.01087	0.806386	0.156176	0.76574	0.52949	1.10739	0
Y:11910628_T_A	IJ	I9_ARTEMBTHR	Arterial embolism and thrombosis	circulatory	11910628	T	A	0.271639	0.248266	0.271823	92472	ADD	-0.125107	0.088225	2.01084	0.806378	0.156179	0.8824	0.742281	1.04898	0
Y:7118622_C_T	I1a2*	J10_ASTHMA_MAIN_EXMORE	Asthma (only as main-diagnosis) (more control exclusions)	respiratory	7118622	C	T	0.0117546	0.00990209	0.0120936	58105	ADD	-0.155766	0.109878	2.00967	0.806044	0.156299	0.85576	0.689956	1.06141	0
Y:11813828_C_A	R1a1*	CD2_BENIGN_NOS	Benign neoplasm: Other/unspecified site	neoplasms	11813828	C	A	0.0186786	0	0.0186985	104237	ADD	-1.03898	0.73329	2.00752	0.805426	0.156521	0.35382	0.08406	1.48925	0
Y:12752257_T_C	P1	F5_EMOPER	Emotionally unstable personality disorder	mental and behavioural	12752257	T	C	0.10835	0.0825893	0.108462	102760	ADD	-0.226014	0.159532	2.00712	0.805313	0.156562	0.79771	0.583508	1.09054	0
Y:11910628_T_A	IJ	AB1_OTHER_SUPERF_MYCOSIS	Other superficial mycoses	infectious	11910628	T	A	0.272726	0.198675	0.272836	101996	ADD	-0.27479	0.193968	2.00699	0.805274	0.156576	0.75973	0.519459	1.11114	0
Y:11910628_T_A	IJ	CD2_PRIMARY_LYMPHOID_HEMATOPOIETIC_EXALLC	Primary_lymphoid and hematopoietic malignant neoplasms (controls excluding all cancers)	neoplasms	11910628	T	A	0.269699	0.267941	0.269765	75855	ADD	-0.0643198	0.04541	2.00626	0.805066	0.156651	0.93771	0.857852	1.02499	0
Y:11813828_C_A	R1a1*	CD2_BENIGN_MELANOCYTIC_FACE	Melanocytic naevi of other and unspecified parts of face	neoplasms	11813828	C	A	0.0186786	0.029703	0.0186464	104237	ADD	0.606052	0.42796	2.00546	0.804837	0.156734	1.83318	0.792352	4.24123	0
Y:12387195_C_T	R1a	H7_VITRBODYGLOBE	Disorders of vitreous body	eye	12387195	C	T	0.0589309	0.0649771	0.0587075	104105	ADD	0.102593	0.072448	2.00531	0.804795	0.156749	1.10804	0.961361	1.2771	0
Y:12810648_T_C	N1a1	M13_SOFTTISSUEOTH	Other soft tissue disorders, not elsewhere classified	musculoskeletal	12810648	T	C	0.609205	0.623165	0.607397	86759	ADD	0.0329574	0.0232776	2.00464	0.804602	0.156819	1.03351	0.987413	1.08175	0
Y:12529262_C_T	R1b	K11_REFLUX	Gastro-oesophageal reflux disease	respiratory	12529262	C	T	0.0474726	0.0442847	0.0477246	94939	ADD	-0.084064	0.0593838	2.00394	0.804401	0.156891	0.91937	0.818357	1.03286	0
Y:12529262_C_T	R1b	F5_MENTORG	Other mental and behavioural disorders due to brain damage and dysfunction and to physical disease	mental and behavioural	12529262	C	T	0.0474977	0.0514166	0.0474589	97310	ADD	0.23202	0.163915	2.0036	0.804304	0.156926	1.26114	0.914613	1.73897	0
Y:7118622_C_T	I1a2*	H7_HETEROPHORIA	Heterophoria	eye	7118622	C	T	0.0117759	0.00426439	0.0118111	100714	ADD	-0.630862	0.445792	2.00266	0.804035	0.157024	0.53213	0.222103	1.27493	0
Y:12910796_C_T	I1	L12_PARAPSORI	Parapsoriasis	skin	12910796	C	T	0.261203	0.310606	0.261139	100527	ADD	0.292382	0.206622	2.00239	0.803959	0.157051	1.33961	0.893511	2.00845	0
Y:11910628_T_A	IJ	M13_ARTHTROSIS_COX_PRIM_ICD10	Coxarthrosis, primary	musculoskeletal	11910628	T	A	0.272561	0.269747	0.272734	104164	ADD	-0.04458	0.0315052	2.00224	0.803915	0.157067	0.9564	0.899128	1.01732	0
Y:12387195_C_T	R1a	ERECTILE_DYSFUNCTION	Erectile dysfunction	mental and behavioural	12387195	C	T	0.0589082	0.0474106	0.0590615	104213	ADD	-0.170374	0.120417	2.00186	0.803807	0.157106	0.84335	0.66605	1.06784	0
Y:19568371_C_G	K	M13_OSTEOPOROSIS	Osteoporosis	musculoskeletal	19568371	C	G	0.720622	0.692242	0.720956	100756	ADD	-0.0955574	0.067545	2.00143	0.803684	0.157151	0.90887	0.796168	1.03752	0
Y:12810648_T_C	N1a1	C3_MYELOMA_MONOCLONAL_EXALLC	Multiple myeloma, Monoclonal gammopathy of undetermined significance (MGUS), excluding all cancers (controls excluding all cancers)	neoplasms	12810648	T	C	0.613643	0.577664	0.614027	73696	ADD	-0.111343	0.0787208	2.00053	0.803426	0.157244	0.89463	0.766718	1.04389	0
Y:11910628_T_A	IJ	J10_INFLUENZA	All influenza	respiratory	11910628	T	A	0.271621	0.256979	0.272128	83473	ADD	-0.0638956	0.0451816	1.99995	0.80326	0.157304	0.9381	0.858601	1.02497	0
Y:11910628_T_A	IJ	U22_COVID19_SUSPECTED	Covid-19 suspected case	respiratory	11910628	T	A	0.272503	0.330015	0.271754	101496	ADD	0.0908086	0.064213	1.99989	0.803243	0.15731	1.09506	0.965558	1.24193	0
Y:19568371_C_G	K	C3_ORALCAVITY_EXALLC	Malignant neoplasm of oral cavity, excluding all cancers (controls excluding all cancers)	neoplasms	19568371	C	G	0.722815	0.68866	0.723042	73626	ADD	-0.149098	0.105446	1.99931	0.803077	0.15737	0.86148	0.700632	1.05927	0
Y:7118622_C_T	I1a2*	J10_NASALPOLYP	Nasal polyp	respiratory	7118622	C	T	0.0115942	0.00786164	0.0117135	82110	ADD	-0.27892	0.197297	1.99857	0.802863	0.157448	0.7566	0.513953	1.11381	0
Y:12810648_T_C	N1a1	N14_CHRONTUBULOINTNEPHRITIS	Chronic tubulo-interstitial nephritis	genitourinary	12810648	T	C	0.610752	0.65285	0.610664	92594	ADD	0.220008	0.155627	1.9985	0.802843	0.157455	1.24609	0.918493	1.69052	0
Y:12910796_C_T	I1	L12_PSORI_GUTTATE	Guttate psoriasis	skin	12910796	C	T	0.261079	0.205607	0.261139	100502	ADD	-0.322808	0.228368	1.99809	0.802725	0.157498	0.72411	0.462824	1.13291	0
Y:12752257_T_C	P1	K11_OTHPERITON	Other diseases of peritoneum	digestive	12752257	T	C	0.108453	0.134884	0.108398	103547	ADD	0.319418	0.226	1.99755	0.802572	0.157553	1.37633	0.883785	2.14337	0
Y:12387195_C_T	R1a	M13_GOUT	Gout	musculoskeletal	12387195	C	T	0.0591498	0.0514483	0.0596776	72122	ADD	-0.0968292	0.0685176	1.99714	0.802455	0.157596	0.90771	0.793641	1.03818	0
Y:12752257_T_C	P1	G6_MYONEU	Diseases of the myoneural junction and muscle	nervous_system	12752257	T	C	0.108374	0.121291	0.108231	104213	ADD	0.137763	0.0974902	1.99683	0.802364	0.157629	1.1477	0.948078	1.38936	0
Y:12752257_T_C	P1	CHARCOT	Charcot foot	metabolic	12752257	T	C	0.11104	0.152318	0.110943	64094	ADD	0.36711	0.259802	1.99668	0.802322	0.157644	1.44356	0.867533	2.40205	0
Y:12752257_T_C	P1	M13_ARTHINOTH	Arthropathies in other diseases classified elsewhere	musculoskeletal	12752257	T	C	0.109795	0.148855	0.109643	67717	ADD	0.275132	0.194809	1.99465	0.801741	0.157855	1.3167	0.898802	1.92891	0
Y:7118622_C_T	I1a2*	I9_SAHANEUR	Aneurysms, operations, SAH	circulatory	7118622	C	T	0.0118087	0.0111455	0.0118205	92559	ADD	0.405938	0.287454	1.99425	0.801625	0.157897	1.50071	0.854301	2.63622	0
Y:12810648_T_C	N1a1	P16_RESPI_CARDIOV_DISORD_SPECIFIC_PERINA_PERIOD	Respiratory and cardiovascular disorders specific to the perinatal period	perinatal	12810648	T	C	0.609961	0.556911	0.610087	104205	ADD	-0.207562	0.147	1.99371	0.801471	0.157953	0.81256	0.609155	1.08389	0
Y:12529262_C_T	R1b	H7_REFRAACCOMMODIS	Disorders of refraction and accommodation	eye	12529262	C	T	0.0473465	0.0403226	0.0474855	102204	ADD	-0.15307	0.10843	1.99287	0.801229	0.158041	0.85807	0.693785	1.06126	0
Y:11813828_C_A	R1a1*	G6_BELLPA	Bell's palsy	nervous_system	11813828	C	A	0.0186332	0.012	0.0187049	93489	ADD	-0.341666	0.242124	1.99126	0.800768	0.158209	0.71059	0.442096	1.14213	0
Y:11910628_T_A	IJ	F5_HYPERSOMNIA	Hypersomnia	mental and behavioural	11910628	T	A	0.272687	0.294118	0.272663	102590	ADD	0.312578	0.221534	1.99084	0.800649	0.158253	1.36694	0.885477	2.1102	0
Y:12910796_C_T	I1	M13_ARTHROSIS	Arthrosis	musculoskeletal	12910796	C	T	0.262137	0.263384	0.261763	87687	ADD	0.0280864	0.0199078	1.99043	0.800531	0.158296	1.02848	0.989127	1.06941	0
Y:12752257_T_C	P1	E4_FH	Familial hypercholesterolemia	metabolic	12752257	T	C	0.108844	0.094579	0.109133	87134	ADD	-0.11489	0.0814372	1.99031	0.800497	0.158308	0.89146	0.759946	1.04574	0
Y:11910628_T_A	IJ	K11_OESITIS	Oesophagitis	digestive	11910628	T	A	0.272134	0.297794	0.271975	88438	ADD	0.141978	0.100646	1.98998	0.8004	0.158343	1.15255	0.946212	1.40388	0
Y:12910796_C_T	I1	D3_OTHERWHITECELL	Other disorders of white blood cells	blood	12910796	C	T	0.26109	0.304825	0.260895	102731	ADD	0.153844	0.109072	1.98945	0.800249	0.158398	1.16631	0.941824	1.4443	0
Y:7118622_C_T	I1a2*	K11_ALCGASTR	Alcoholic gastritis	digestive	7118622	C	T	0.0117455	0	0.0117717	88204	ADD	-1.02274	0.725188	1.98897	0.800111	0.158449	0.35961	0.086803	1.48978	0
Y:19568371_C_G	K	I9_ARTOTH	Other diseases of arteries and capillaries	circulatory	19568371	C	G	0.721072	0.690231	0.721334	92619	ADD	-0.117101	0.0830434	1.98844	0.79996	0.158504	0.8895	0.755885	1.04672	0
Y:12529262_C_T	R1b	F5_ANAPER	Anankastic personality disorder	mental and behavioural	12529262	C	T	0.0473637	0.0631068	0.047332	102568	ADD	0.48769	0.3459	1.98787	0.799796	0.158564	1.62855	0.826733	3.20802	0
Y:19568371_C_G	K	G6_NEUATR	Systemic atrophies primarily affecting the central nervous system	nervous_system	19568371	C	G	0.720456	0.749354	0.720348	104259	ADD	0.166377	0.11801	1.98769	0.799744	0.158583	1.18102	0.93714	1.48836	0
Y:19568371_C_G	K	CARDIAC_ARRHYTM	Cardiac arrhythmias	circulatory	19568371	C	G	0.720834	0.715674	0.723388	73021	ADD	-0.0298574	0.021179	1.98744	0.799671	0.158609	0.97058	0.931119	1.01172	0
Y:12387195_C_T	R1a	L12_OTHERCONTACT	Other contact dermatitis	skin	12387195	C	T	0.0590872	0.0668896	0.0590368	93269	ADD	0.259436	0.184031	1.98735	0.799648	0.158618	1.2962	0.903693	1.85918	0
Y:12910796_C_T	I1	M13_TENDOSYNOVITISNAS	Other/unspecified synovitis and tenosynovitis	musculoskeletal	12910796	C	T	0.263089	0.236534	0.263384	77681	ADD	-0.115518	0.0819456	1.98723	0.799611	0.158631	0.8909	0.758713	1.04613	0
Y:11910628_T_A	IJ	I9_STR_EMBOLIC	Embolic stroke	circulatory	11910628	T	A	0.272495	0.234548	0.272758	91466	ADD	-0.134653	0.0955732	1.98501	0.798975	0.158864	0.87402	0.724715	1.05408	0
Y:12910796_C_T	I1	L12_ATROPHICSKIN	Atrophic disorders of skin	skin	12910796	C	T	0.261084	0.292887	0.260929	98405	ADD	0.151356	0.107463	1.98372	0.798604	0.159	1.16341	0.942451	1.43617	0
Y:11910628_T_A	IJ	E4_GRAVES_STRICT	Graves disease, strict definition	metabolic	11910628	T	A	0.272561	0.24055	0.27265	104164	ADD	-0.191818	0.136212	1.98311	0.798431	0.159063	0.82546	0.632046	1.07805	0
Y:11813828_C_A	R1a1*	CD2_BENIGN_MENINGES_CEREBRAL	Benign neoplasm: Cerebral meninges	neoplasms	11813828	C	A	0.0186786	0.010101	0.0187113	104237	ADD	-0.51383	0.364884	1.98303	0.798406	0.159072	0.5982	0.292584	1.22304	0
Y:19568371_C_G	K	F5_PANIC	Panic disorder	mental and behavioural	19568371	C	G	0.720039	0.751136	0.719755	97360	ADD	0.111265	0.0790258	1.98236	0.798216	0.159142	1.11769	0.957313	1.30494	0
Y:12810648_T_C	N1a1	F5_OCD	Obsessive-compulsive disorder	mental and behavioural	12810648	T	C	0.609503	0.590395	0.609573	96774	ADD	-0.162786	0.115635	1.98178	0.798049	0.159203	0.84977	0.677443	1.06594	0
Y:12910796_C_T	I1	K11_ANOMALI_DENTAL_ARCH_RELATIONS1	Anomalies of dental arch relationship, including avohilmo	digestive	12910796	C	T	0.261202	0.244066	0.261526	104226	ADD	-0.0791066	0.0562108	1.98055	0.797697	0.159332	0.92394	0.827555	1.03155	0
Y:12910796_C_T	I1	M13_CHRONDROPATHIES	Chondropathies	musculoskeletal	12910796	C	T	0.261169	0.280118	0.260918	103795	ADD	0.090536	0.0643864	1.97721	0.796737	0.159685	1.09476	0.964967	1.24201	0
Y:19568371_C_G	K	K11_ANOMALI_DENTAL_ARCH_RELATIONS1	Anomalies of dental arch relationship, including avohilmo	digestive	19568371	C	G	0.720456	0.736054	0.720161	104259	ADD	0.0771554	0.0548716	1.97715	0.796719	0.159691	1.08021	0.970064	1.20286	0
Y:12529262_C_T	R1b	C3_KIDNEY_PAPILLARYADENO_EXALLC	Adenocarcinoma and Papillary adenocarcinoma of kidney, excluding all cancers (controls excluding all cancers)	neoplasms	12529262	C	T	0.0468405	0.0708661	0.0467987	73270	ADD	0.607276	0.43191	1.9769	0.796648	0.159717	1.83542	0.787204	4.27943	0
Y:11910628_T_A	IJ	C3_ORALCAVITY_EXALLC	Malignant neoplasm of oral cavity, excluding all cancers (controls excluding all cancers)	neoplasms	11910628	T	A	0.269991	0.303901	0.269765	73569	ADD	0.14942	0.106279	1.97662	0.796568	0.159747	1.16116	0.942813	1.43007	0
Y:11813828_C_A	R1a1*	H7_SCLERACORNEA	Disorders of sclera, cornea, iris and ciliary body	eye	11813828	C	A	0.0186786	0.0157105	0.0188492	104237	ADD	-0.14541	0.103428	1.97659	0.796559	0.15975	0.86467	0.706008	1.05898	0
Y:11813828_C_A	R1a1*	G6_ANOXBRAINDAM	Anoxic brain damage	nervous_system	11813828	C	A	0.0187675	0.03125	0.0187465	95431	ADD	0.867406	0.617564	1.97279	0.795467	0.160152	2.38073	0.709624	7.98713	0
Y:11813828_C_A	R1a1*	C3_COLON_ADENO_EXALLC	Colon adenocarcinoma, excluding all cancers (controls excluding all cancers)	neoplasms	11813828	C	A	0.018162	0.0255591	0.0180354	74386	ADD	0.29286	0.20868	1.96951	0.794525	0.1605	1.34026	0.890339	2.01753	0
Y:12810648_T_C	N1a1	IPF	Idiopathic pulmonary fibrosis	respiratory	12810648	T	C	0.609777	0.604848	0.609817	103346	ADD	-0.108011	0.077074	1.96392	0.792918	0.161095	0.89762	0.771764	1.04399	0
Y:19568371_C_G	K	E4_LIPOPROTNAS	Disorder of lipoprotein metabolism, unspecified	metabolic	19568371	C	G	0.720427	0.705194	0.720671	86811	ADD	-0.0895298	0.0638988	1.96313	0.792692	0.161179	0.91436	0.806726	1.03636	0
Y:12529262_C_T	R1b	G6_NEUINFL	Inflammatory diseases of the central nervous system	nervous_system	12529262	C	T	0.0473706	0.0571827	0.0473026	104263	ADD	0.252276	0.180063	1.96291	0.792628	0.161203	1.28695	0.904251	1.83162	0
Y:7118622_C_T	I1a2*	KRA_PSY_ANYmental and behavioural_SUICID_PREG_NERV_EXMORE	Any mental and behavioural disorder, or suicide (or attempt), or psychic disorders complicating pregnancy, partum or puerperium or nerve system disorders (more control exclusions)	mental and behavioural	7118622	C	T	0.0120801	0.00807754	0.0121758	79552	ADD	-0.315938	0.22556	1.9619	0.792338	0.16131	0.7291	0.468586	1.13446	0
Y:12387195_C_T	R1a	C3_NASAL_CAVITY_SINUSES_EXALLC	Malignant neoplasm of nasal cavity and sinuses, excluding all cancers (controls excluding all cancers)	neoplasms	12387195	C	T	0.0581692	0.0272727	0.0582157	73269	ADD	-0.57847	0.413116	1.96073	0.792002	0.161435	0.56076	0.24953	1.26016	0
Y:12910796_C_T	I1	APPENDACUT_COMPLIC	Acute appendicitis, with complications	digestive	12910796	C	T	0.260866	0.251656	0.26107	97510	ADD	-0.0726776	0.0519066	1.96045	0.79192	0.161466	0.9299	0.839949	1.02949	0
Y:12810648_T_C	N1a1	K11_LIVER	Diseases of liver	digestive	12810648	T	C	0.609961	0.600383	0.610309	104205	ADD	-0.051032	0.036454	1.95972	0.79171	0.161544	0.95025	0.884722	1.02063	0
Y:7118622_C_T	I1a2*	F5_OTHPER	Other specified and unspecified personality disorders	mental and behavioural	7118622	C	T	0.0118433	0.0185529	0.011808	102927	ADD	0.55779	0.398524	1.95898	0.791499	0.161622	1.74681	0.799861	3.81483	0
Y:12387195_C_T	R1a	I9_CEREBDOTH	Other specified cerebrovascular diseases, other cerebrovascular disorders in diseases classified elsewhere	circulatory	12387195	C	T	0.0593935	0.0421348	0.0595287	91643	ADD	-0.23848	0.170398	1.95873	0.791426	0.161649	0.78782	0.564136	1.10021	0
Y:12910796_C_T	I1	SPONDYLOARTHRITIS	Spondyloarthritis	musculoskeletal	12910796	C	T	0.260438	0.270551	0.2602	96380	ADD	0.0714324	0.051051	1.95785	0.791174	0.161743	1.07405	0.971778	1.18708	0
Y:19568371_C_G	K	G6_AUTONOM	Autonomic disorders	nervous_system	19568371	C	G	0.719664	0.765714	0.719579	95471	ADD	0.245906	0.175746	1.95781	0.791162	0.161748	1.27878	0.906146	1.80465	0
Y:19568371_C_G	K	J10_PNEUMOTHORAX	Pneumothorax	respiratory	19568371	C	G	0.721329	0.687179	0.721671	98234	ADD	-0.103301	0.0738352	1.95742	0.791049	0.16179	0.90186	0.780346	1.04229	0
Y:7118622_C_T	I1a2*	H7_MODVISIMPBINOC	Moderate visual impairment, binocular	eye	7118622	C	T	0.0118321	0.0224215	0.0118085	99982	ADD	0.864844	0.618258	1.95675	0.790857	0.161861	2.37464	0.706847	7.97754	0
Y:12529262_C_T	R1b	AD_LO_EXMORE	Alzheimer’s disease (Late onset) (more control exclusions)	neurological	12529262	C	T	0.0479235	0.0390365	0.0484145	45990	ADD	-0.163502	0.116943	1.95478	0.790289	0.162073	0.84916	0.675224	1.06791	0
Y:11813828_C_A	R1a1*	K11_OTHILEUS	Other or unspecified ileus, impaction or obstruction	digestive	11813828	C	A	0.0183972	0.014556	0.0184935	84252	ADD	-0.23453	0.167779	1.954	0.790065	0.162157	0.79094	0.569283	1.09891	0
Y:12752257_T_C	P1	WET_AMD	Wet age-related macular degeneration	eye	12752257	T	C	0.106223	0.116175	0.106016	76735	ADD	0.121307	0.086802	1.95303	0.789788	0.16226	1.12897	0.952347	1.33835	0
Y:12529262_C_T	R1b	AB1_LYME	Lyme disease	infectious	12529262	C	T	0.0473706	0.0620538	0.0471096	104263	ADD	0.147933	0.105876	1.95226	0.789564	0.162344	1.15944	0.942157	1.42682	0
Y:12810648_T_C	N1a1	I9_LYMPHOTH	Other noninfective disorders of lymphatic vessels and lymph nodes	circulatory	12810648	T	C	0.609935	0.674877	0.609794	93405	ADD	0.213584	0.15287	1.95205	0.789505	0.162366	1.23811	0.917556	1.67064	0
Y:12810648_T_C	N1a1	E4_GRAVES_STRICT	Graves disease, strict definition	metabolic	12810648	T	C	0.609961	0.639175	0.609879	104205	ADD	0.175843	0.125875	1.95153	0.789355	0.162422	1.19225	0.931582	1.52586	0
Y:12529262_C_T	R1b	C3_THYROID_PAPILLARY_ADENO_EXALLC	Papillary adenocarcinoma of thyroid gland, excluding all cancers (controls excluding all cancers)	neoplasms	12529262	C	T	0.0467328	0.027668	0.0467987	73396	ADD	-0.423302	0.303028	1.95134	0.789301	0.162442	0.65488	0.361593	1.18606	0
Y:12752257_T_C	P1	N14_PROSTATITIS	Inflammatory diseases of prostate (prostatitis)	genitourinary	12752257	T	C	0.109395	0.118384	0.109091	75570	ADD	0.0937222	0.0670966	1.95111	0.789235	0.162467	1.09825	0.962918	1.25261	0
Y:12910796_C_T	I1	F5_PERVASIVE	Pervasive developmental and behavioural disorders excl. Autism + Asperger	mental and behavioural	12910796	C	T	0.261271	0.302521	0.261224	103004	ADD	0.311156	0.22278	1.95076	0.789134	0.162505	1.365	0.882062	2.11236	0
Y:7118622_C_T	I1a2*	L12_PAPULOSQUAMOUS	Papulosquamous disorders	skin	7118622	C	T	0.0118803	0.0143528	0.011786	104290	ADD	0.213296	0.152721	1.95061	0.78909	0.162521	1.23775	0.917561	1.66967	0
Y:12529262_C_T	R1b	K11_PARALIL	Paralytic ileus	digestive	12529262	C	T	0.0472645	0.0603675	0.0472038	82599	ADD	0.347934	0.249148	1.9502	0.788972	0.162565	1.41614	0.869014	2.30773	0
Y:11910628_T_A	IJ	K11_UMBHER	Umbilical hernia	digestive	11910628	T	A	0.273075	0.270712	0.273175	84193	ADD	0.0578066	0.0413964	1.94998	0.78891	0.162589	1.05951	0.97694	1.14906	0
Y:19568371_C_G	K	D3_ITP	Idiopathic thrombocytopenic purpura	blood	19568371	C	G	0.720518	0.758772	0.720433	102808	ADD	0.214046	0.153283	1.94996	0.788904	0.162591	1.23868	0.917238	1.67277	0
Y:11910628_T_A	IJ	F5_SCHIZOAFF	Schizoaffective disorder	mental and behavioural	11910628	T	A	0.272795	0.206522	0.272914	102469	ADD	-0.248414	0.178026	1.9471	0.788079	0.1629	0.78004	0.550271	1.10574	0
Y:12387195_C_T	R1a	M13_SJOGREN	Sicca syndrome [Sjögren]	musculoskeletal	12387195	C	T	0.0590911	0.0393013	0.0591355	102232	ADD	-0.393118	0.28176	1.94664	0.787948	0.162949	0.67495	0.388537	1.17249	0
Y:12810648_T_C	N1a1	ASTHMA_ALLERG	Asthma and allergy	respiratory	12810648	T	C	0.611342	0.606481	0.611444	52689	ADD	-0.0949	0.0680192	1.94657	0.787927	0.162957	0.90946	0.795951	1.03917	0
Y:11813828_C_A	R1a1*	G6_CLUSTHEADACHE_STRICT_INCLAVO	Cluster headache, strict, including avohilmo	nervous_system	11813828	C	A	0.0186786	0.0277778	0.0186502	104237	ADD	0.594474	0.426128	1.9462	0.787819	0.162998	1.81208	0.786048	4.17738	0
Y:12529262_C_T	R1b	CD2_BENIGN_LIPOMATOUS	Benign lipomatous neoplasm	neoplasms	12529262	C	T	0.0473706	0.040856	0.0475352	104263	ADD	-0.133723	0.095867	1.94571	0.787678	0.16305	0.87483	0.724972	1.05567	0
Y:12810648_T_C	N1a1	COPD_INSUFFICIENCY	COPD-related respiratory insufficiency	respiratory	12810648	T	C	0.611282	0.586049	0.611747	96700	ADD	-0.073998	0.0530518	1.94553	0.787629	0.163069	0.92867	0.83696	1.03044	0
Y:19568371_C_G	K	F5_OCD	Obsessive-compulsive disorder	mental and behavioural	19568371	C	G	0.719685	0.700565	0.719755	96834	ADD	-0.173608	0.12448	1.94507	0.787495	0.163119	0.84063	0.658633	1.07291	0
Y:12810648_T_C	N1a1	M13_FORESTIER	Ankylosing hyperostosis [Forestier]	musculoskeletal	12810648	T	C	0.60467	0.672	0.604557	74644	ADD	0.273166	0.1959	1.9444	0.787303	0.163191	1.31412	0.895119	1.92925	0
Y:12910796_C_T	I1	M13_OTHERJOINT	Other joint disorders	musculoskeletal	12910796	C	T	0.261694	0.261461	0.261763	87308	ADD	0.0270488	0.0194005	1.94389	0.787154	0.163247	1.02742	0.989084	1.06724	0
Y:12910796_C_T	I1	M13_SYSTCONNECT	Systemic connective tissue disorders	musculoskeletal	12910796	C	T	0.261202	0.251757	0.261412	104226	ADD	-0.069926	0.0501566	1.94366	0.78709	0.163271	0.93246	0.845157	1.02879	0
Y:12529262_C_T	R1b	CD2_BENIGN_ADRENAL	Benign neoplasm: Adrenal gland	neoplasms	12529262	C	T	0.0473706	0.0349908	0.0474354	104263	ADD	-0.285084	0.2045	1.94339	0.787012	0.163301	0.75195	0.503635	1.1227	0
Y:12810648_T_C	N1a1	F5_EMOPER	Emotionally unstable personality disorder	mental and behavioural	12810648	T	C	0.609896	0.667411	0.609644	102752	ADD	0.143919	0.103259	1.9426	0.786783	0.163387	1.15479	0.943208	1.41383	0
Y:12387195_C_T	R1a	VD_U	Vascular dementia (undefined)	neurological	12387195	C	T	0.0593992	0.042471	0.059489	98099	ADD	-0.275652	0.19783	1.94151	0.786468	0.163505	0.75908	0.515098	1.11862	0
Y:11910628_T_A	IJ	M13_KNEEDERANGEMENTS	Internal derangement of knee	musculoskeletal	11910628	T	A	0.273615	0.282837	0.272963	72200	ADD	0.0487206	0.034983	1.93958	0.785914	0.163714	1.04993	0.98035	1.12444	0
Y:12910796_C_T	I1	Q17_CONGEN_MUSCULOS_DEFORMITI_HEAD_FACE_SPINE_CHEST	Congenital musculoskeletal deformities of head, face, spine and chest	congenital	12910796	C	T	0.261035	0.205128	0.261098	103741	ADD	-0.30575	0.21955	1.93939	0.78586	0.163734	0.73657	0.478994	1.13266	0
Y:11813828_C_A	R1a1*	J10_LARYNGITIS	Acute laryngitis and tracheitis	respiratory	11813828	C	A	0.0187975	0.0228277	0.0187298	82245	ADD	0.295664	0.212448	1.93683	0.78512	0.164014	1.34402	0.88627	2.03819	0
Y:11910628_T_A	IJ	M13_SYNOTENDINOTH	Disorders of synovium and tendon in diseases classified elsewhere	musculoskeletal	11910628	T	A	0.274305	0.237374	0.2744	76991	ADD	-0.22926	0.164763	1.93616	0.784929	0.164086	0.79512	0.575685	1.0982	0
Y:11813828_C_A	R1a1*	N14_RENFAIL	Renal failure	genitourinary	11813828	C	A	0.0186786	0.0218176	0.0184836	104237	ADD	0.13676	0.0982858	1.93615	0.784926	0.164087	1.14655	0.945653	1.39013	0
Y:11910628_T_A	IJ	M13_DORSALGIA	Dorsalgia	musculoskeletal	11910628	T	A	0.274171	0.266788	0.275693	89849	ADD	0.0292906	0.02106	1.93436	0.78441	0.164282	1.02972	0.988085	1.07312	0
Y:12752257_T_C	P1	L12_SEBORRHOEIC	Seborrhoeic dermatitis	skin	12752257	T	C	0.108748	0.0912659	0.108941	93629	ADD	-0.146356	0.105253	1.93355	0.784177	0.16437	0.86385	0.702822	1.06177	0
Y:11813828_C_A	R1a1*	G6_MONOLOWOTHUNS	Other and unspecified mononeuropathies of lower limb	nervous_system	11813828	C	A	0.0187276	0.0322581	0.0187049	92644	ADD	0.856366	0.615868	1.9335	0.784161	0.164376	2.35459	0.70417	7.87322	0
Y:12529262_C_T	R1b	RX_PARACETAMOL_NSAID	Paracetamol of NSAID medication	medications	12529262	C	T	0.0473706	0.0472848	0.0477404	104263	ADD	0.053838	0.0387276	1.93256	0.783891	0.164478	1.05531	0.978174	1.13854	0
Y:12810648_T_C	N1a1	M13_CALCIFICTEND	Calcific tendinitis of shoulder	musculoskeletal	12810648	T	C	0.607703	0.675287	0.607397	77161	ADD	0.164673	0.118464	1.9323	0.783816	0.164507	1.17901	0.934713	1.48715	0
Y:11910628_T_A	IJ	DM_NEUROPATHY	Diabetic neuropathy	metabolic	11910628	T	A	0.284018	0.307079	0.283016	24090	ADD	0.104061	0.0748638	1.9321	0.783758	0.164529	1.10967	0.958225	1.28504	0
Y:12752257_T_C	P1	M13_FIBROBLASTIC	Fibroblastic disorders	musculoskeletal	12752257	T	C	0.109215	0.119624	0.108811	79797	ADD	0.0849952	0.0611538	1.93171	0.783646	0.164571	1.08871	0.965735	1.22735	0
Y:11813828_C_A	R1a1*	CD2_BENIGN_OTHER_NOS	Benign neoplasm of other and unspecified sites	neoplasms	11813828	C	A	0.0186786	0.00431034	0.0187106	104237	ADD	-0.744518	0.535914	1.93002	0.783158	0.164756	0.47496	0.166142	1.35781	0
Y:12910796_C_T	I1	M13_TIETZE	Chondrocostal junction syndrome [Tietze]	musculoskeletal	12910796	C	T	0.260975	0.297468	0.260918	102600	ADD	0.26441	0.190333	1.92986	0.783111	0.164774	1.30266	0.897051	1.89168	0
Y:7118622_C_T	I1a2*	M13_DISSYNOTENDNAS	Other specified/unspecified disorders of synovium and tendon +Other specified/unspecified bursopathies	musculoskeletal	7118622	C	T	0.0114494	0.00303951	0.0114854	77209	ADD	-0.744512	0.535962	1.92964	0.783049	0.164798	0.47497	0.166128	1.35795	0
Y:7118622_C_T	I1a2*	N14_GLOMERULAR	Glomerular diseases	genitourinary	7118622	C	T	0.0118803	0.0141051	0.0118356	104290	ADD	0.29893	0.2152	1.92955	0.783022	0.164808	1.34842	0.884386	2.05592	0
Y:11813828_C_A	R1a1*	D3_COAGDEF	Chronic Coagulation defects	blood	11813828	C	A	0.0186786	0.0357143	0.0186603	104237	ADD	0.98749	0.710916	1.92943	0.782988	0.164821	2.68449	0.666373	10.8145	0
Y:12529262_C_T	R1b	F5_DELUSIO	Persistent delusional disorders	mental and behavioural	12529262	C	T	0.0474907	0.0559796	0.0474581	102778	ADD	0.352322	0.253656	1.92926	0.78294	0.164839	1.42237	0.865157	2.33845	0
Y:12910796_C_T	I1	L12_FOODDERMAT	Dermatitis due to ingested food	skin	12910796	C	T	0.261706	0.288889	0.261614	92940	ADD	0.193545	0.139385	1.92811	0.782606	0.164966	1.21354	0.92344	1.59479	0
Y:12910796_C_T	I1	I9_CARDARR	Cardiac arrest	circulatory	12910796	C	T	0.259686	0.246139	0.260019	43129	ADD	-0.10931	0.0787224	1.92808	0.782599	0.164968	0.89645	0.768276	1.04601	0
Y:19568371_C_G	K	F5_PERVASIVE	Pervasive developmental and behavioural disorders excl. Autism + Asperger	mental and behavioural	19568371	C	G	0.720353	0.672269	0.720408	103037	ADD	-0.299608	0.215792	1.92767	0.782481	0.165013	0.74111	0.485508	1.13127	0
Y:12910796_C_T	I1	F5_SCHOLA	Specific development disorders of scholastic skills	mental and behavioural	12910796	C	T	0.261006	0.2021	0.261224	103266	ADD	-0.177053	0.127538	1.92721	0.782347	0.165064	0.83774	0.652445	1.07565	0
Y:12910796_C_T	I1	G6_HCOBSTR	Obstructive hydrocephalus	nervous_system	12910796	C	T	0.261209	0.286765	0.261176	103576	ADD	0.29039	0.209246	1.92598	0.781992	0.165199	1.33695	0.887158	2.01478	0
Y:11813828_C_A	R1a1*	G6_PARDIPLE	Paraplegia, diplegia of upper limbs	nervous_system	11813828	C	A	0.0187396	0.0328638	0.0187104	103364	ADD	0.690144	0.497368	1.9254	0.781826	0.165262	1.994	0.752242	5.2856	0
Y:7118622_C_T	I1a2*	CD2_BENIGN_CAECUM	Benign neoplasm: Caecum	neoplasms	7118622	C	T	0.0118803	0.0184275	0.0118288	104290	ADD	0.435694	0.31401	1.92521	0.78177	0.165284	1.54604	0.835466	2.86095	0
Y:12387195_C_T	R1a	INV_VENT	Invasive ventilation	respiratory	12387195	C	T	0.0589564	0.0763689	0.0588379	102686	ADD	0.220696	0.15909	1.92445	0.781552	0.165367	1.24694	0.912908	1.70321	0
Y:11910628_T_A	IJ	L12_FOODDERMAT	Dermatitis due to ingested food	skin	11910628	T	A	0.273203	0.300633	0.273109	92887	ADD	0.190771	0.137522	1.92433	0.781516	0.16538	1.21018	0.92425	1.58457	0
Y:19568371_C_G	K	K11_OTHILEUS	Other or unspecified ileus, impaction or obstruction	digestive	19568371	C	G	0.720748	0.700291	0.721261	84275	ADD	-0.0717918	0.051753	1.92432	0.781514	0.165381	0.93072	0.840946	1.03009	0
Y:12752257_T_C	P1	Z21_PROCREATIVE_MANAG	Procreative management	other	12752257	T	C	0.108358	0.118668	0.108056	101451	ADD	0.0872806	0.0629218	1.92413	0.781458	0.165402	1.0912	0.964596	1.23443	0
Y:7118622_C_T	I1a2*	RX_PARACETAMOL_NSAID	Paracetamol of NSAID medication	medications	7118622	C	T	0.0118803	0.0120122	0.0113115	104290	ADD	0.105883	0.076354	1.92305	0.781147	0.165521	1.11169	0.957173	1.29115	0
Y:12752257_T_C	P1	KRA_PSY_SLEEP_NONORG_EXMORE	Nonorganic sleeping disorders (more control exclusions)	mental and behavioural	12752257	T	C	0.109117	0.117476	0.108968	79007	ADD	0.124805	0.0899996	1.92301	0.781137	0.165525	1.13293	0.949714	1.35149	0
Y:12387195_C_T	R1a	H8_EUSTSALP	Eustachian salpingitis and obstruction	ear	12387195	C	T	0.0586333	0.0721221	0.058533	97692	ADD	0.221574	0.15992	1.91969	0.780177	0.165891	1.24804	0.912224	1.70748	0
Y:12810648_T_C	N1a1	I9_PHLETHROMBDVTLOW	DVT of lower extremities	circulatory	12810648	T	C	0.610047	0.622444	0.609794	95109	ADD	0.069884	0.0504466	1.91907	0.779997	0.16596	1.07238	0.971425	1.18384	0
Y:12752257_T_C	P1	M13_RHEUMATISM	Rheumatism, unspecified	musculoskeletal	12752257	T	C	0.108726	0.0854093	0.108811	77102	ADD	-0.269892	0.194835	1.91886	0.779937	0.165983	0.76346	0.521123	1.1185	0
Y:12752257_T_C	P1	G6_ATROPHCIRCUM	Circumscribed brain atrophy	nervous_system	12752257	T	C	0.108781	0.0706522	0.108851	100238	ADD	-0.34649	0.250174	1.91824	0.779758	0.166051	0.70717	0.433081	1.15471	0
Y:11813828_C_A	R1a1*	E4_HYPERPARA	Hyperparathyroidism	metabolic	11813828	C	A	0.0186541	0.0259067	0.0185847	101747	ADD	0.325352	0.234928	1.91795	0.779676	0.166083	1.38452	0.873623	2.19419	0
Y:12810648_T_C	N1a1	ERECTILE_DYSFUNCTION	Erectile dysfunction	mental and behavioural	12810648	T	C	0.609987	0.624909	0.609787	104140	ADD	0.0819098	0.059145	1.91794	0.779672	0.166084	1.08536	0.966558	1.21876	0
Y:19568371_C_G	K	M13_SOFTOVERUSE	Soft tissue disorders related to use, overuse and pressure	musculoskeletal	19568371	C	G	0.719016	0.738912	0.718397	79243	ADD	0.0672716	0.0485806	1.91752	0.779551	0.16613	1.06959	0.972441	1.17644	0
Y:7118622_C_T	I1a2*	AB1_SCABIES	Scabies	infectious	7118622	C	T	0.011841	0.00437637	0.0118739	104130	ADD	-0.62458	0.451044	1.91752	0.77955	0.166131	0.53549	0.221214	1.29624	0
Y:12752257_T_C	P1	F5_ALCOHOL_DEPENDENCE	Alcohol dependence	mental and behavioural	12752257	T	C	0.10848	0.0958395	0.109017	99069	ADD	-0.0751774	0.0542988	1.91688	0.779368	0.1662	0.92758	0.833932	1.03174	0
Y:12910796_C_T	I1	CIRRHOSIS_BROAD	Cirrhosis, broad definition used in the article https://doi.org/10.1101/594523	digestive	12910796	C	T	0.261202	0.270997	0.261031	104226	ADD	0.078751	0.0568908	1.91614	0.779154	0.166282	1.08193	0.967776	1.20956	0
Y:11813828_C_A	R1a1*	C3_MULT_MYELOMA_EXALLC	Multiple myeloma, excluding all cancers (controls excluding all cancers)	neoplasms	11813828	C	A	0.0179917	0.00985222	0.0180369	73534	ADD	-0.510488	0.368852	1.91542	0.778946	0.166362	0.6002	0.291289	1.23672	0
Y:11910628_T_A	IJ	L12_LICHENSCLERATROPH	Lichen sclerosus et atrophicus	skin	11910628	T	A	0.272228	0.327801	0.272091	98109	ADD	0.203702	0.147212	1.91472	0.778742	0.16644	1.22593	0.918666	1.63597	0
Y:11910628_T_A	IJ	J10_LOWERINF	Other acute lower respiratory infections	respiratory	11910628	T	A	0.272561	0.279932	0.272026	104164	ADD	0.0398678	0.0288198	1.91366	0.778437	0.166557	1.04067	0.983518	1.10115	0
Y:19568371_C_G	K	E4_MINERAL_MET	Disorders of mineral metabolism	metabolic	19568371	C	G	0.720748	0.730949	0.720671	86087	ADD	0.125212	0.0905164	1.91355	0.778405	0.166569	1.13339	0.949139	1.35341	0
Y:11910628_T_A	IJ	AB1_OTHER_BACTERIAL	Other bacterial diseases	infectious	11910628	T	A	0.272561	0.278305	0.271541	104164	ADD	0.0284956	0.0206014	1.9132	0.778303	0.166608	1.02891	0.988187	1.0713	0
Y:12810648_T_C	N1a1	SFN	Small fibre neuropathy	neurological	12810648	T	C	0.610261	0.646825	0.610171	101917	ADD	0.188978	0.136663	1.91215	0.777999	0.166725	1.20801	0.924149	1.57907	0
Y:12752257_T_C	P1	L12_NAIL_INGROW	Ingrowing nail	skin	12752257	T	C	0.10816	0.130621	0.108055	100324	ADD	0.208926	0.151094	1.912	0.777956	0.166742	1.23235	0.916476	1.6571	0
Y:19568371_C_G	K	I9_STR_EMBOLIC_WITH_FLIMMER	Embolic stroke with flimmer	circulatory	19568371	C	G	0.722116	0.772727	0.72192	85543	ADD	0.182582	0.132069	1.91123	0.777735	0.166826	1.20031	0.926563	1.55494	0
Y:11910628_T_A	IJ	M13_SOFTOVERUSE	Soft tissue disorders related to use, overuse and pressure	musculoskeletal	11910628	T	A	0.27379	0.254188	0.2744	79181	ADD	-0.0676794	0.0489894	1.90858	0.776968	0.167121	0.93456	0.848998	1.02875	0
Y:11910628_T_A	IJ	C3_MELANOMA_SKIN_EXALLC	Malignant melanoma of skin, excluding all cancers (controls excluding all cancers)	neoplasms	11910628	T	A	0.270241	0.293878	0.269765	74552	ADD	0.0853818	0.0618198	1.90754	0.776668	0.167237	1.08913	0.964848	1.22943	0
Y:7118622_C_T	I1a2*	KRA_PSY_MOTOR_EXMORE	Motor disorders (more control exclusions)	mental and behavioural	7118622	C	T	0.0121488	0	0.0121758	77868	ADD	-1.09613	0.79367	1.90741	0.776629	0.167252	0.33416	0.07053	1.58323	0
Y:12910796_C_T	I1	SMOKING_DEPEND	Smoking dependency	mental and behavioural	12910796	C	T	0.261229	0.276151	0.261125	103859	ADD	0.123188	0.0891964	1.90739	0.776624	0.167254	1.1311	0.949673	1.34718	0
Y:12910796_C_T	I1	I9_STR_EMBOLIC	Embolic stroke	circulatory	12910796	C	T	0.261282	0.224684	0.261536	91518	ADD	-0.133878	0.0969414	1.90722	0.776577	0.167272	0.8747	0.723335	1.05773	0
Y:12529262_C_T	R1b	AB1_OTHER_SEPSIS	Other septicaemia	infectious	12529262	C	T	0.0475126	0.0437972	0.0477013	93049	ADD	-0.100726	0.0729526	1.90634	0.776322	0.16737	0.90418	0.783712	1.04317	0
Y:19568371_C_G	K	C3_COLORECTAL_EXALLC	Colorectal cancer, excluding all cancers (controls excluding all cancers)	neoplasms	19568371	C	G	0.722967	0.72136	0.723042	76554	ADD	0.056995	0.0412818	1.90615	0.776266	0.167392	1.05865	0.976366	1.14787	0
Y:12910796_C_T	I1	K11_UC_STRICT2	Ulcerative colitis (strict definition, require KELA, min 2 HDR)	digestive	12910796	C	T	0.261129	0.280917	0.260765	103964	ADD	0.075636	0.0548002	1.90499	0.775932	0.167521	1.07857	0.968727	1.20087	0
Y:11910628_T_A	IJ	C3_SKIN_EXALLC	Malignant neoplasm of skin, excluding all cancers (controls excluding all cancers)	neoplasms	11910628	T	A	0.271198	0.283528	0.269765	81575	ADD	0.0396402	0.0287218	1.9048	0.775876	0.167542	1.04044	0.983483	1.10069	0
Y:19568371_C_G	K	C3_COLON_EXALLC	Malignant neoplasm of colon, excluding all cancers (controls excluding all cancers)	neoplasms	19568371	C	G	0.723027	0.722513	0.723042	75242	ADD	0.0713918	0.0517284	1.90475	0.775862	0.167548	1.074	0.97045	1.1886	0
Y:12810648_T_C	N1a1	D3_BLOODNAS	Other and unspecified diseases of blood and blood-forming organs	blood	12810648	T	C	0.610393	0.64	0.610335	102452	ADD	0.208258	0.150944	1.90359	0.775525	0.167678	1.23153	0.916135	1.65551	0
Y:11813828_C_A	R1a1*	Q17_CONOTR_DEFEC	Conotruncal defects	congenital	11813828	C	A	0.0186786	0.031746	0.0186628	104237	ADD	0.984556	0.713622	1.90346	0.77549	0.167691	2.67662	0.660906	10.8401	0
Y:12387195_C_T	R1a	L12_PILONIDALCYST	Pilonidal cyst	skin	12387195	C	T	0.0588463	0.0698299	0.05872	98273	ADD	0.177587	0.128766	1.90204	0.775077	0.167851	1.19433	0.927934	1.53721	0
Y:19568371_C_G	K	C3_SKIN_EXALLC	Malignant neoplasm of skin, excluding all cancers (controls excluding all cancers)	neoplasms	19568371	C	G	0.721606	0.709264	0.723042	81647	ADD	-0.0392992	0.0284972	1.9018	0.775009	0.167877	0.96146	0.909233	1.01669	0
Y:12910796_C_T	I1	F5_MOODOTH	Other and unspecified mood [affective] disorders	mental and behavioural	12910796	C	T	0.262633	0.272727	0.262593	94927	ADD	0.172317	0.124981	1.90093	0.774758	0.167974	1.18805	0.92993	1.51783	0
Y:19568371_C_G	K	C_DIFFICILE_ENTEROCOLITIS	Enterocolitis due to Clostridium difficile	infectious	19568371	C	G	0.720631	0.732072	0.720519	103562	ADD	0.100806	0.0731616	1.89847	0.774047	0.168249	1.10606	0.958303	1.2766	0
Y:19568371_C_G	K	K11_UC_STRICT2	Ulcerative colitis (strict definition, require KELA, min 2 HDR)	digestive	19568371	C	G	0.72055	0.700586	0.720917	103997	ADD	-0.0739586	0.0536794	1.89829	0.773993	0.16827	0.92871	0.835964	1.03175	0
Y:12387195_C_T	R1a	N14_PROSTATITIS	Inflammatory diseases of prostate (prostatitis)	genitourinary	12387195	C	T	0.059645	0.0670707	0.0593938	75614	ADD	0.120701	0.0876384	1.89685	0.773576	0.168432	1.12829	0.950212	1.33974	0
Y:12910796_C_T	I1	GOUT_KIDNEY	Gout due to impairment of renal function	musculoskeletal	12910796	C	T	0.261558	0.203704	0.261621	99714	ADD	-0.314872	0.228738	1.89492	0.773018	0.168648	0.72988	0.466173	1.14277	0
Y:12910796_C_T	I1	ULCERRECT	Ulcerative rectosigmoiditis	digestive	12910796	C	T	0.261297	0.28737	0.261069	99741	ADD	0.110459	0.0802662	1.89381	0.772698	0.168773	1.11679	0.954218	1.30706	0
Y:7118622_C_T	I1a2*	K11_OTHANRECT	Other diseases of anus and rectum	digestive	7118622	C	T	0.0120479	0.0153078	0.0119288	85243	ADD	0.23224	0.168764	1.89371	0.772667	0.168785	1.26142	0.906161	1.75596	0
Y:12529262_C_T	R1b	K11_ABSCANAL	Abscess of anal and rectal regions	digestive	12529262	C	T	0.0470831	0.0375361	0.0472038	83257	ADD	-0.2062	0.149871	1.89295	0.77245	0.168869	0.81367	0.606562	1.09149	0
Y:11910628_T_A	IJ	E4_HYPERPRO	Hyperprolactinaemia	metabolic	11910628	T	A	0.272346	0.229358	0.272392	100824	ADD	-0.30132	0.219012	1.89287	0.772427	0.168878	0.73984	0.481628	1.13649	0
Y:12810648_T_C	N1a1	J10_PERITONSABSC	Peritonsillar abscess	respiratory	12810648	T	C	0.60836	0.612061	0.608256	81723	ADD	-0.0644242	0.0468262	1.89287	0.772424	0.168879	0.93761	0.855385	1.02773	0
Y:12752257_T_C	P1	E4_DISPUB	Disorders of puberty	metabolic	12752257	T	C	0.108285	0.0588235	0.108336	100863	ADD	-0.468398	0.340454	1.89284	0.772416	0.168882	0.626	0.321201	1.22005	0
Y:12752257_T_C	P1	AB1_TUBERCU_OTH_ORG	Tuberculosis of other organs, strict	infectious	12752257	T	C	0.108327	0.134259	0.108272	103428	ADD	0.310674	0.225856	1.89213	0.772212	0.168962	1.36434	0.876338	2.12411	0
Y:7118622_C_T	I1a2*	G6_NEUROOTH	Other disorders of nervous system	nervous_system	7118622	C	T	0.0119313	0.0179211	0.0118963	95882	ADD	0.546454	0.397278	1.89199	0.772169	0.168978	1.72712	0.792779	3.76263	0
Y:7118622_C_T	I1a2*	AB1_PNEUMOCYSTOSIS	Pneumocystosis	infectious	7118622	C	T	0.0118892	0	0.0119048	104212	ADD	-1.02602	0.746032	1.89146	0.772019	0.169037	0.35843	0.083056	1.54682	0
Y:19568371_C_G	K	K11_IBD_STRICT	Inflammatory bowel disease, strict (require KELA)	digestive	19568371	C	G	0.720456	0.703205	0.720922	104259	ADD	-0.061413	0.0446558	1.89131	0.771974	0.169054	0.94043	0.861622	1.02646	0
Y:12810648_T_C	N1a1	H7_OPTNEUROTH	Other disorders of optic [2nd] nerve and visual pathways	eye	12810648	T	C	0.609989	0.590517	0.610076	104038	ADD	-0.13902	0.101098	1.89092	0.771861	0.169098	0.87021	0.713787	1.06091	0
Y:19568371_C_G	K	ASTHMA_MIXED_EXMORE	Asthma mixed form (mode) (more control exclusions)	respiratory	19568371	C	G	0.721429	0.716878	0.72148	49657	ADD	-0.141335	0.102796	1.89039	0.771707	0.169158	0.8682	0.70977	1.06199	0
Y:11910628_T_A	IJ	GE_MODE	Generalized epilepsy, mode (most common among epilepsy diagnosis)	nervous_system	11910628	T	A	0.273142	0.22807	0.273244	100728	ADD	-0.213052	0.155028	1.88863	0.771198	0.169357	0.80811	0.596362	1.09505	0
Y:7118622_C_T	I1a2*	E4_HYPERCHOL	Pure hypercholesterolaemia	metabolic	7118622	C	T	0.011835	0.0104022	0.0120155	96240	ADD	-0.135701	0.0987948	1.88668	0.770633	0.169577	0.8731	0.719399	1.05965	0
Y:12387195_C_T	R1a	H7_CATARACTSENILE	Senile cataract	eye	12387195	C	T	0.0589345	0.0587389	0.0589782	102809	ADD	0.0567888	0.041356	1.8856	0.770322	0.169698	1.05843	0.976023	1.1478	0
Y:12529262_C_T	R1b	I9_CARDMYO	Cardiomyopathy	circulatory	12529262	C	T	0.0475345	0.0531381	0.0473455	73231	ADD	0.136874	0.0997088	1.88442	0.769978	0.169833	1.14668	0.943127	1.39418	0
Y:12529262_C_T	R1b	M13_POLYARTERETAL	Polyarteritis nodosa and related conditions	musculoskeletal	12529262	C	T	0.0474861	0.0192308	0.0475149	102093	ADD	-0.635678	0.463276	1.88276	0.769499	0.17002	0.52958	0.21359	1.31304	0
Y:7118622_C_T	I1a2*	CD2_BENIGN_MELANOCYTIC_TRUNK	Melanocytic naevi of trunk	neoplasms	7118622	C	T	0.0118803	0.0181044	0.0118238	104290	ADD	0.399096	0.290946	1.88162	0.769168	0.17015	1.49048	0.842688	2.63623	0
Y:12752257_T_C	P1	K11_ORAL_LEUCOPLAC_RELAT	Oral leukoplakia and related diseases	digestive	12752257	T	C	0.108374	0.129534	0.108296	104213	ADD	0.230024	0.167709	1.88119	0.769043	0.170199	1.25863	0.906027	1.74846	0
Y:7118622_C_T	I1a2*	G6_AUTONOM	Autonomic disorders	nervous_system	7118622	C	T	0.0118745	0	0.0118963	95499	ADD	-1.02302	0.745932	1.88092	0.768964	0.17023	0.35951	0.083322	1.55117	0
Y:7118622_C_T	I1a2*	M13_CERVICOBRACHSDR	Cervicobrachial syndrome	musculoskeletal	7118622	C	T	0.0122713	0.0142768	0.012228	76194	ADD	0.33711	0.24596	1.87851	0.768267	0.170503	1.40089	0.865047	2.26867	0
Y:12387195_C_T	R1a	K11_FISTULA	Colonic or urogenital fistula	digestive	12387195	C	T	0.0589098	0.0528411	0.059075	104278	ADD	-0.114185	0.0833174	1.87821	0.76818	0.170538	0.89209	0.757685	1.05034	0
Y:11813828_C_A	R1a1*	I9_HYPTENSHD	Hypertensive Heart Disease	circulatory	11813828	C	A	0.0184835	0.0212141	0.0183559	68656	ADD	0.197915	0.144447	1.87733	0.767925	0.170638	1.21886	0.918328	1.61774	0
Y:11910628_T_A	IJ	H7_HYPERMETRO	Hypermetropia	eye	11910628	T	A	0.27261	0.263158	0.272656	100620	ADD	-0.141313	0.103164	1.87632	0.767632	0.170753	0.86822	0.709274	1.06278	0
Y:12810648_T_C	N1a1	KRA_PSY_BEHAV_EXMORE	Behavioural disorders (more control exclusions)	mental and behavioural	12810648	T	C	0.606578	0.549669	0.606689	77769	ADD	-0.239038	0.174516	1.87613	0.767578	0.170774	0.78738	0.559289	1.10851	0
Y:12529262_C_T	R1b	Q17_CONGEN_MALFO_EYE_EAR_FACE_NECK	Congenital malformations of eye, ear, face and neck	congenital	12529262	C	T	0.0473706	0.0346939	0.0474304	104263	ADD	-0.29431	0.214886	1.87583	0.767489	0.170809	0.74505	0.488954	1.13527	0
Y:12387195_C_T	R1a	M13_LUMBAR_PROLAPSE	Lumbar disc prolapse	musculoskeletal	12387195	C	T	0.0597064	0.0596776	0.0597093	82085	ADD	0.073699	0.0538174	1.87533	0.767345	0.170866	1.07648	0.968717	1.19624	0
Y:12910796_C_T	I1	Q17_OTHER_CONGEN_MALFO_CIRCULATO_SYSTEM	Other congenital malformations of circulatory system	congenital	12910796	C	T	0.26136	0.211055	0.261457	102973	ADD	-0.231834	0.169394	1.8731	0.766699	0.17112	0.79308	0.569017	1.10537	0
Y:19568371_C_G	K	F5_ALCOHOLAC	Acute alcohol intoxication	mental and behavioural	19568371	C	G	0.720122	0.741317	0.719262	98936	ADD	0.0530128	0.0387366	1.87292	0.766645	0.171141	1.05444	0.97735	1.13762	0
Y:12387195_C_T	R1a	M13_SOFTTISSUE	Soft tissue disorders	musculoskeletal	12387195	C	T	0.0589098	0.0597293	0.0586177	104278	ADD	0.0423642	0.0309568	1.87277	0.766603	0.171158	1.04327	0.981856	1.10854	0
Y:11910628_T_A	IJ	CIRRHOSIS_BROAD	Cirrhosis, broad definition used in the article https://doi.org/10.1101/594523	digestive	11910628	T	A	0.272561	0.282584	0.272386	104164	ADD	0.0767676	0.0561032	1.87232	0.766473	0.171209	1.07979	0.96735	1.2053	0
Y:11813828_C_A	R1a1*	RX_CODEINE_TRAMADOL	Codeine or tramadol medication	medications	11813828	C	A	0.0186786	0.01879	0.0186566	104237	ADD	0.0882818	0.0645228	1.87205	0.766393	0.171241	1.0923	0.962537	1.23955	0
Y:11910628_T_A	IJ	H7_MODVISIMPBINOC	Moderate visual impairment, binocular	eye	11910628	T	A	0.273294	0.315315	0.273201	99863	ADD	0.214416	0.156715	1.87193	0.766358	0.171255	1.23914	0.911425	1.68468	0
Y:19568371_C_G	K	AB1_OTHER_BACTERIAL	Other bacterial diseases	infectious	19568371	C	G	0.720456	0.714786	0.721462	104259	ADD	-0.0279552	0.0204388	1.87076	0.766021	0.171387	0.97243	0.934246	1.01218	0
Y:11910628_T_A	IJ	H8_VESTIBNEUR	Vestibular neuronitis	ear	11910628	T	A	0.272023	0.253991	0.272148	100282	ADD	-0.121825	0.0890704	1.87071	0.766004	0.171394	0.8853	0.743488	1.05417	0
Y:12752257_T_C	P1	H7_STRABOTH	Other strabismus	eye	12752257	T	C	0.108474	0.114873	0.108368	101822	ADD	0.112925	0.0825736	1.87026	0.765873	0.171446	1.11955	0.952258	1.31623	0
Y:19568371_C_G	K	DM_NEOVASCULAR_GLAUCOMA	Neovascular glaucoma	metabolic	19568371	C	G	0.720518	0.677596	0.720674	101062	ADD	-0.164676	0.120458	1.86892	0.765486	0.171599	0.84817	0.669801	1.07403	0
Y:19568371_C_G	K	J10_BRONCHNAS	Unspecified chronic bronchitis	respiratory	19568371	C	G	0.72127	0.677239	0.721555	83414	ADD	-0.136052	0.0995498	1.86779	0.765158	0.171728	0.8728	0.718084	1.06085	0
Y:12529262_C_T	R1b	OTHER_SYSTCON_FG	Other systemic involvement of connective tissue (FG)	musculoskeletal	12529262	C	T	0.0473825	0.0412034	0.047503	79924	ADD	-0.166894	0.122135	1.86725	0.765	0.171791	0.84629	0.666124	1.07518	0
Y:12529262_C_T	R1b	E4_HYPOOSMNAT	Hypo-osmolality and hyponatraemia	metabolic	12529262	C	T	0.0479385	0.0389908	0.0480755	86757	ADD	-0.182618	0.133695	1.86575	0.764567	0.171962	0.83309	0.641042	1.08266	0
Y:19568371_C_G	K	P16_DISORD_RELATED_GESTATION_LOW_BIRTHWGHTT_NECIFIED	Disorders related to short gestation and low birth weight, not elsewhere classified	perinatal	19568371	C	G	0.720477	0.675	0.720564	104224	ADD	-0.23473	0.171873	1.86517	0.764396	0.17203	0.79078	0.56462	1.10754	0
Y:12910796_C_T	I1	AB1_OTHER_SEPSIS	Other septicaemia	infectious	12910796	C	T	0.260788	0.272242	0.260206	93022	ADD	0.049835	0.036492	1.86498	0.764343	0.172051	1.0511	0.978544	1.12903	0
Y:12529262_C_T	R1b	CD2_BENIGN_NOS	Benign neoplasm: Other/unspecified site	neoplasms	12529262	C	T	0.0473706	0.0720721	0.0473443	104263	ADD	0.628574	0.460456	1.86353	0.763923	0.172217	1.87494	0.760393	4.62311	0
Y:12810648_T_C	N1a1	C3_BASAL_CELL_CARCINOMA_INCLAVO_EXALLC	Basal cell carcinoma, including avohilmo, excluding all cancers (controls excluding all cancers)	neoplasms	12810648	T	C	0.61313	0.604981	0.613869	79652	ADD	-0.0409476	0.0300016	1.8628	0.76371	0.172302	0.95988	0.905063	1.01802	0
Y:12529262_C_T	R1b	M13_HALLUXRIGIDUS	Hallux rigidus	musculoskeletal	12529262	C	T	0.0476761	0.0371517	0.0478272	68462	ADD	-0.213628	0.156534	1.86254	0.763633	0.172332	0.80765	0.594263	1.09766	0
Y:12387195_C_T	R1a	AB1_VIRAAL_CONJUNCT	Viral conjunctivitis	infectious	12387195	C	T	0.0589823	0.0338983	0.0590115	101505	ADD	-0.522262	0.382834	1.86104	0.763198	0.172505	0.59318	0.280098	1.2562	0
Y:11910628_T_A	IJ	J10_ABSCLUNGPNEUMO	Abscess of lung	respiratory	11910628	T	A	0.272448	0.234637	0.272514	103682	ADD	-0.238182	0.174608	1.86077	0.763122	0.172535	0.78806	0.559667	1.10965	0
Y:12387195_C_T	R1a	Q17_OTHER_CONGEN_MALFO_SKIN	Other congenital malformations of skin	congenital	12387195	C	T	0.0587998	0.0785124	0.0587538	103963	ADD	0.379768	0.278408	1.8607	0.7631	0.172544	1.46195	0.847121	2.523	0
Y:12387195_C_T	R1a	RX_N05C	Use of hypnotics and sedatives	mental and behavioural	12387195	C	T	0.0589098	0.0560414	0.0594611	104278	ADD	-0.0507842	0.0372394	1.85974	0.76282	0.172655	0.95048	0.88358	1.02245	0
Y:12387195_C_T	R1a	CD2_BENIGN_LIPO_SKIN_HEADFACENECK	Benign lipomatous neoplasm of skin and subcutaneous tissue of head, face and neck	neoplasms	12387195	C	T	0.0589098	0.0469565	0.0589761	104278	ADD	-0.2433	0.17842	1.85949	0.762748	0.172684	0.78404	0.552665	1.11227	0
Y:12752257_T_C	P1	L12_ERYTHEMATOUSOTH	Other erythematous conditions	skin	12752257	T	C	0.108324	0.140187	0.108257	101907	ADD	0.30263	0.22195	1.85915	0.762651	0.172723	1.35341	0.875998	2.09102	0
Y:12387195_C_T	R1a	P16_NEONTAL_JAUND_OTH_UNSP_CAUSES	Neonatal jaundice from other and unspecified causes	perinatal	12387195	C	T	0.0588822	0.0314465	0.0589241	104242	ADD	-0.512938	0.37619	1.85915	0.762649	0.172723	0.59873	0.286427	1.25156	0
Y:12810648_T_C	N1a1	CD2_FOLLICULAR_LYMPHOMA_EXALLC	Follicular lymphoma, hilmo (controls excluding all cancers)	neoplasms	12810648	T	C	0.614022	0.654434	0.613841	73442	ADD	0.165499	0.12139	1.85877	0.76254	0.172767	1.17998	0.930135	1.49694	0
Y:7118622_C_T	I1a2*	CHARCOT	Charcot foot	metabolic	7118622	C	T	0.0120816	0	0.0121101	64147	ADD	-1.03348	0.75808	1.85856	0.762477	0.172792	0.35577	0.080514	1.57201	0
Y:12387195_C_T	R1a	C3_TONSIL_BASETONGUE_EXALLC	Malignant cancer of tonsil and base of tongue, excluding all cancers (controls excluding all cancers)	neoplasms	12387195	C	T	0.0583086	0.0813559	0.0582157	73454	ADD	0.335366	0.246006	1.85844	0.762445	0.172804	1.39845	0.863462	2.26492	0
Y:12910796_C_T	I1	CD2_BENIGN_MELANOCYTIC_SCALPNECK	Melanocytic naevi of scalp and neck	neoplasms	12910796	C	T	0.261202	0.311688	0.261127	104226	ADD	0.257264	0.188721	1.85831	0.762406	0.17282	1.29339	0.893483	1.87228	0
Y:12529262_C_T	R1b	G6_STATUSEPI	Status epilepticus	nervous_system	12529262	C	T	0.0474701	0.0573066	0.0474252	76743	ADD	0.36598	0.268508	1.85781	0.762259	0.172879	1.44193	0.851892	2.44063	0
Y:12810648_T_C	N1a1	L12_ATOPIC	Atopic dermatitis	skin	12810648	T	C	0.609789	0.631868	0.608704	97150	ADD	0.0453814	0.0332964	1.85764	0.762212	0.172897	1.04643	0.980317	1.117	0
Y:19568371_C_G	K	F5_HYPERSOMNIA	Hypersomnia	mental and behavioural	19568371	C	G	0.720358	0.7	0.720382	102685	ADD	-0.298704	0.219226	1.85652	0.761887	0.173027	0.74178	0.482687	1.13994	0
Y:12752257_T_C	P1	M13_SPONDYLOSIS	Spondylosis	musculoskeletal	12752257	T	C	0.10921	0.0971174	0.110155	80350	ADD	-0.0631744	0.0463654	1.8565	0.761879	0.17303	0.93878	0.857229	1.02809	0
Y:12752257_T_C	P1	K11_OESULC	Ulcer of oesophagus	digestive	12752257	T	C	0.108398	0.084399	0.108612	88719	ADD	-0.1677	0.123081	1.85645	0.761866	0.173035	0.84561	0.664355	1.07631	0
Y:12752257_T_C	P1	AB1_VIRAL_OTHER_INTEST_INFECTIONS	Viral and other specified intestinal infections	infectious	12752257	T	C	0.10859	0.0973374	0.10887	94465	ADD	-0.0968804	0.0711058	1.85636	0.761839	0.173046	0.90766	0.789585	1.0434	0
Y:7118622_C_T	I1a2*	J10_EXTERLUNG	Lung diseases due to external agents	respiratory	7118622	C	T	0.0118803	0.0137131	0.0118464	104290	ADD	0.311884	0.228948	1.8557	0.761647	0.173122	1.366	0.872097	2.13961	0
Y:12810648_T_C	N1a1	C3_MELANOMA_EXALLC	Malignant melanoma, excluding all cancers (controls excluding all cancers)	neoplasms	12810648	T	C	0.613225	0.588503	0.61382	74798	ADD	-0.0722574	0.0530492	1.85527	0.761523	0.173172	0.93029	0.838422	1.03223	0
Y:7118622_C_T	I1a2*	C3_BLADDER_EXALLC	Malignant neoplasm of bladder, excluding all cancers (controls excluding all cancers)	neoplasms	7118622	C	T	0.0117293	0.00837438	0.0118224	75196	ADD	-0.2982	0.21894	1.85508	0.761469	0.173193	0.74215	0.483201	1.13988	0
Y:12752257_T_C	P1	DM_MACULOPATHY	Diabetic maculopathy	metabolic	12752257	T	C	0.104569	0.113889	0.104084	21842	ADD	0.145215	0.106634	1.85453	0.761307	0.173258	1.15629	0.938205	1.42506	0
Y:7118622_C_T	I1a2*	I9_ENDOCARD	Endocarditis	circulatory	7118622	C	T	0.0119928	0.00465116	0.0120373	71293	ADD	-0.621656	0.45653	1.85422	0.761219	0.173293	0.53705	0.219489	1.31409	0
Y:11910628_T_A	IJ	C3_TESTIS_SEMINOMA_EXALLC	Seminoma of testis, excluding all cancers (controls excluding all cancers)	neoplasms	11910628	T	A	0.269684	0.233129	0.269765	73245	ADD	-0.246276	0.18097	1.85195	0.760559	0.173557	0.78171	0.548276	1.11452	0
Y:12529262_C_T	R1b	I9_VASCINT	Vascular diseases of the intestine	circulatory	12529262	C	T	0.0472756	0.0282486	0.0473489	92204	ADD	-0.361222	0.265582	1.84989	0.75996	0.173796	0.69682	0.414052	1.17271	0
Y:12910796_C_T	I1	H7_PERIPHRETINADEGEN	Peripheral retinal degeneration	eye	12910796	C	T	0.260528	0.233503	0.260585	94128	ADD	-0.226868	0.166823	1.84942	0.759822	0.173851	0.79703	0.574738	1.10529	0
Y:12810648_T_C	N1a1	L12_CHRONICULCEROFSKIN	Chronic ulcer of skin, not elsewhere classified	skin	12810648	T	C	0.610581	0.6016	0.610638	98534	ADD	-0.119424	0.08783	1.84883	0.759653	0.173919	0.88743	0.747089	1.05414	0
Y:12910796_C_T	I1	F5_SUBSNOALCO	Substance use, excluding alcohol	mental and behavioural	12910796	C	T	0.262116	0.262286	0.262112	96919	ADD	0.0762036	0.0560446	1.84876	0.759633	0.173927	1.07918	0.966916	1.20448	0
Y:7118622_C_T	I1a2*	E4_PARATHYRO	Disorders of parathyroid gland	metabolic	7118622	C	T	0.0119225	0.00744186	0.0119703	101908	ADD	-0.387814	0.2853	1.84777	0.759343	0.174043	0.67854	0.387902	1.18693	0
Y:12810648_T_C	N1a1	G6_BELLPA	Bell's palsy	nervous_system	12810648	T	C	0.608357	0.636	0.608058	93460	ADD	0.0936284	0.0689196	1.84557	0.758704	0.174299	1.09815	0.959393	1.25698	0
Y:12529262_C_T	R1b	AB1_OTHER_BACTERIAL	Other bacterial diseases	infectious	12529262	C	T	0.0473706	0.0455066	0.0477013	104263	ADD	-0.056876	0.0418674	1.84547	0.758674	0.174311	0.94471	0.870284	1.0255	0
Y:12529262_C_T	R1b	D3_COAGDEF_PURPUR_HAEMORRHAGIC	Coagulation defects, purpura and other haemorrhagic conditions	blood	12529262	C	T	0.0473706	0.0554893	0.047238	104263	ADD	0.157226	0.115795	1.8436	0.758131	0.17453	1.17026	0.932643	1.46842	0
Y:11910628_T_A	IJ	M13_OTHERJOINT	Other joint disorders	musculoskeletal	11910628	T	A	0.27282	0.272333	0.272963	87259	ADD	0.0259656	0.0191486	1.83875	0.756721	0.175097	1.02631	0.988501	1.06556	0
Y:12910796_C_T	I1	M13_BURSITISKNEEOTH	Other bursitis of knee	musculoskeletal	12910796	C	T	0.263479	0.308642	0.263384	76989	ADD	0.252592	0.186286	1.83855	0.756661	0.175121	1.28736	0.893571	1.85468	0
Y:7118622_C_T	I1a2*	PD2ND_EXMORE	Secondary parkinsonism (more control exclusions)	neurological	7118622	C	T	0.0124208	0.0194175	0.0123878	43878	ADD	0.956238	0.705372	1.83779	0.756441	0.17521	2.60189	0.652926	10.3684	0
Y:7118622_C_T	I1a2*	F5_PSYCHDEVOTH	Other and unspecified disorders of psychological development	mental and behavioural	7118622	C	T	0.0118757	0.025	0.0118604	103068	ADD	1.18113	0.871278	1.83773	0.756422	0.175218	3.25805	0.590623	17.9723	0
Y:12752257_T_C	P1	KRA_PSY_SPEELING_EXMORE	Speech and linguistic disorders (more control exclusions)	mental and behavioural	12752257	T	C	0.109178	0.127374	0.108968	78523	ADD	0.153151	0.112981	1.83751	0.756359	0.175243	1.1655	0.933988	1.4544	0
Y:12752257_T_C	P1	AB1_VIRAL_INOTHER	Viral agents as the cause of diseases classified to other chapters	infectious	12752257	T	C	0.108267	0.152318	0.108203	103420	ADD	0.350172	0.258442	1.83587	0.755881	0.175436	1.41931	0.855239	2.35542	0
Y:12387195_C_T	R1a	H7_OPTNERVE	Disorders of optic nerve and visual pathways	eye	12387195	C	T	0.0589098	0.0459588	0.0589887	104278	ADD	-0.234292	0.172945	1.83529	0.755712	0.175504	0.79113	0.563683	1.11036	0
Y:12752257_T_C	P1	I9_CEREBATHER	Cerebral atherosclerosis	circulatory	12752257	T	C	0.108374	0.0718954	0.108428	104213	ADD	-0.365646	0.269924	1.83501	0.755633	0.175536	0.69375	0.408731	1.17751	0
Y:11910628_T_A	IJ	F5_SPEECH	Specific development disorders of speech and language	mental and behavioural	11910628	T	A	0.272724	0.286179	0.272643	103438	ADD	0.130678	0.0964778	1.83463	0.755521	0.175582	1.1396	0.943255	1.37682	0
Y:12387195_C_T	R1a	KRA_PSY_DEMENTIA_EXMORE	Any dementia (more control exclusions)	mental and behavioural	12387195	C	T	0.0584414	0.0500089	0.0590492	83280	ADD	-0.092022	0.0679946	1.83162	0.754644	0.175937	0.91209	0.798284	1.04211	0
Y:11813828_C_A	R1a1*	N14_DISIMPAIRRENTUB	Disorders resulting from impaired renal tubular function	genitourinary	11813828	C	A	0.0187351	0.00986842	0.0187613	103282	ADD	-0.550744	0.407064	1.83052	0.754323	0.176067	0.57652	0.259606	1.28031	0
Y:12529262_C_T	R1b	E4_CONGEIOD	Congenital iodine-deficiency syndrome/hypothyroidism	metabolic	12529262	C	T	0.0476136	0.0727273	0.0475851	96968	ADD	0.621704	0.459576	1.83001	0.754175	0.176127	1.8621	0.756491	4.58355	0
Y:11910628_T_A	IJ	G6_SLEEPDISOTH	Other sleep disorders	nervous_system	11910628	T	A	0.273231	0.29767	0.272859	77484	ADD	0.093287	0.0689656	1.82969	0.754081	0.176165	1.09778	0.95898	1.25666	0
Y:12752257_T_C	P1	Q17_CONGEN_MALFO_CIRCULATO_SYSTEM	Congenital malformations of the circulatory system	congenital	12752257	T	C	0.108374	0.12069	0.1082	104213	ADD	0.117319	0.086745	1.82916	0.753927	0.176227	1.12448	0.948664	1.33288	0
Y:12810648_T_C	N1a1	AB1_MUMPS	Mumps	infectious	12810648	T	C	0.609843	0.636364	0.609779	101559	ADD	0.185814	0.137422	1.82827	0.753669	0.176332	1.2042	0.91986	1.57643	0
Y:11813828_C_A	R1a1*	G6_SLEEPAPNO	Sleep apnoea	nervous_system	11813828	C	A	0.0186614	0.0172382	0.0189299	103797	ADD	-0.0873432	0.0646064	1.82771	0.753506	0.176398	0.91636	0.807371	1.04007	0
Y:7118622_C_T	I1a2*	C3_RECTUM_ADENO	Adenocarcinoma and papilloma adenocarcinoma of rectum	neoplasms	7118622	C	T	0.0118803	0.00726612	0.0119296	104290	ADD	-0.385958	0.285578	1.82655	0.753168	0.176535	0.6798	0.388411	1.18979	0
Y:19568371_C_G	K	H7_RETINASEPAR	Separation of retinal layers (serosa)	eye	19568371	C	G	0.721127	0.752688	0.720971	94430	ADD	0.146197	0.108229	1.82469	0.752625	0.176756	1.15742	0.936194	1.43093	0
Y:19568371_C_G	K	J10_LOWERINF	Other acute lower respiratory infections	respiratory	19568371	C	G	0.720456	0.713152	0.720986	104259	ADD	-0.0386086	0.0285826	1.82459	0.752596	0.176768	0.96213	0.909709	1.01757	0
Y:11813828_C_A	R1a1*	AB1_SEQULAE_TUBERCU	Sequelae of tuberculosis	infectious	11813828	C	A	0.0186919	0.0078125	0.0187189	103681	ADD	-0.625248	0.463134	1.82261	0.752019	0.177003	0.53513	0.215889	1.32643	0
Y:11910628_T_A	IJ	F5_MOOD	Mood [affective] disorders	mental and behavioural	11910628	T	A	0.272561	0.256386	0.274216	104164	ADD	-0.0341882	0.0253258	1.82232	0.751934	0.177038	0.96639	0.919591	1.01557	0
Y:12387195_C_T	R1a	GENERALI_SKIN_ERUPT_DRUGS_MEDICAM	Generalized skin eruption due to drugs and medicaments	skin	12387195	C	T	0.0589098	0.0343348	0.0589649	104278	ADD	-0.396182	0.293494	1.82219	0.751897	0.177053	0.67288	0.378541	1.1961	0
Y:11813828_C_A	R1a1*	L12_FOODDERMAT	Dermatitis due to ingested food	skin	11813828	C	A	0.0187193	0.00952381	0.0187506	92952	ADD	-0.579202	0.429104	1.82194	0.751825	0.177082	0.56035	0.241655	1.29932	0
Y:11910628_T_A	IJ	N14_OBSTRUREFLUROPATH	Other obstructive and reflux uropathy	genitourinary	11910628	T	A	0.271876	0.306502	0.271755	92682	ADD	0.17542	0.129964	1.82183	0.751792	0.177096	1.19175	0.923753	1.53749	0
Y:19568371_C_G	K	M13_BURSITISKNEEOTH	Other bursitis of knee	musculoskeletal	19568371	C	G	0.718302	0.67284	0.718397	77015	ADD	-0.246224	0.182441	1.82143	0.751677	0.177143	0.78175	0.546725	1.1178	0
Y:11813828_C_A	R1a1*	I9_HYPTENSESS	Hypertension, essential	circulatory	11813828	C	A	0.0186879	0.0193602	0.0183559	97978	ADD	0.075924	0.056262	1.82107	0.75157	0.177186	1.07888	0.966234	1.20466	0
Y:19568371_C_G	K	H7_MODVISIMPBINOC	Moderate visual impairment, binocular	eye	19568371	C	G	0.719675	0.68018	0.719763	99952	ADD	-0.210362	0.155917	1.82034	0.751357	0.177273	0.81029	0.596928	1.09992	0
Y:12910796_C_T	I1	K11_PARALIL	Paralytic ileus	digestive	12910796	C	T	0.260483	0.288714	0.260352	82562	ADD	0.165535	0.122706	1.81991	0.751233	0.177324	1.18002	0.927773	1.50086	0
Y:11910628_T_A	IJ	K11_PARALIL	Paralytic ileus	digestive	11910628	T	A	0.271653	0.299213	0.271525	82517	ADD	0.163501	0.121216	1.81936	0.751071	0.17739	1.17763	0.928595	1.49344	0
Y:12910796_C_T	I1	L12_SCARCONDITIONS	Scar conditions and fibrosis of skin	skin	12910796	C	T	0.260985	0.290323	0.260929	98113	ADD	0.236332	0.175213	1.81932	0.751062	0.177394	1.26659	0.898449	1.78559	0
Y:12752257_T_C	P1	K11_ILEUS	Paralytic ileus and intestinal obstruction	digestive	12752257	T	C	0.10841	0.0977175	0.108774	84974	ADD	-0.0866848	0.064267	1.81932	0.751061	0.177394	0.91697	0.808441	1.04006	0
Y:11910628_T_A	IJ	C3_KIDNEY_PAPILLARYADENO_EXALLC	Adenocarcinoma and Papillary adenocarcinoma of kidney, excluding all cancers (controls excluding all cancers)	neoplasms	11910628	T	A	0.269694	0.228346	0.269765	73209	ADD	-0.277746	0.205924	1.81921	0.75103	0.177407	0.75749	0.50593	1.13413	0
Y:12387195_C_T	R1a	CD2_BENIGN_COLORECANI	Benign neoplasm of colon, rectum, anus and anal canal	neoplasms	12387195	C	T	0.0589098	0.055704	0.0591444	104278	ADD	-0.0726482	0.0538868	1.81754	0.750542	0.177606	0.92993	0.83672	1.03352	0
Y:7118622_C_T	I1a2*	VD_SC	Vascular dementia (subcortical)	neurological	7118622	C	T	0.0120567	0.0180505	0.0120397	97871	ADD	0.823134	0.61058	1.81742	0.750506	0.177621	2.27763	0.68825	7.53735	0
Y:12910796_C_T	I1	FE	Focal epilepsy	nervous_system	12910796	C	T	0.261323	0.235453	0.261893	102781	ADD	-0.0697774	0.051782	1.81582	0.75004	0.177812	0.9326	0.842594	1.03222	0
Y:19568371_C_G	K	N14_CALCULOWER	Calculus of lower urinary tract	genitourinary	19568371	C	G	0.720649	0.693634	0.720853	100490	ADD	-0.113977	0.0845876	1.81561	0.749978	0.177837	0.89228	0.755958	1.05318	0
Y:12752257_T_C	P1	C3_CIRCULATING_LYMPHOID	Rare circulating lymphoid malignancy	neoplasms	12752257	T	C	0.108374	0.131737	0.108299	104213	ADD	0.24138	0.179146	1.81546	0.749935	0.177855	1.273	0.896062	1.80851	0
Y:7118622_C_T	I1a2*	CD2_BENIGN_STOMACH	Benign neoplasm: Stomach	neoplasms	7118622	C	T	0.0118803	0.00521739	0.0119173	104290	ADD	-0.543042	0.40304	1.81539	0.749915	0.177863	0.58098	0.263685	1.28007	0
Y:11910628_T_A	IJ	COPD_OPPORTUNIST_INFECTIONS	COPD related to chronic (opportunist) infections	respiratory	11910628	T	A	0.270543	0.305556	0.270436	95205	ADD	0.187022	0.138848	1.81429	0.749594	0.177994	1.20565	0.918402	1.58275	0
Y:12752257_T_C	P1	KRA_PSY_ANXIETY_EXMORE	Anxiety disorders (more control exclusions)	mental and behavioural	12752257	T	C	0.109295	0.112505	0.108968	85521	ADD	0.0530734	0.0394094	1.81366	0.749409	0.17807	1.05451	0.976121	1.13919	0
Y:11813828_C_A	R1a1*	M13_PLANTARFASC	Plantar fascial fibromatosis	musculoskeletal	11813828	C	A	0.0185073	0.0246914	0.0184681	77321	ADD	0.479814	0.356328	1.8132	0.749275	0.178125	1.61577	0.803652	3.24858	0
Y:12910796_C_T	I1	K11_OTHILEUS	Other or unspecified ileus, impaction or obstruction	digestive	12910796	C	T	0.260864	0.28128	0.260352	84243	ADD	0.071083	0.0527976	1.81261	0.749103	0.178196	1.07367	0.968119	1.19073	0
Y:11910628_T_A	IJ	J10_PLEURPLAGUE	Pleural plaque	respiratory	11910628	T	A	0.271691	0.294675	0.271291	98866	ADD	0.0779628	0.0579166	1.81204	0.748937	0.178264	1.08108	0.965071	1.21104	0
Y:12387195_C_T	R1a	F5_EMOPER	Emotionally unstable personality disorder	mental and behavioural	12387195	C	T	0.0589648	0.0424107	0.0590373	102824	ADD	-0.279876	0.207996	1.81057	0.748508	0.17844	0.75588	0.502807	1.13632	0
Y:11910628_T_A	IJ	I9_STR_EMBOLIC_WITH_FLIMMER	Embolic stroke with flimmer	circulatory	11910628	T	A	0.270864	0.221212	0.271056	85471	ADD	-0.179363	0.133308	1.81033	0.748438	0.178469	0.8358	0.64362	1.08537	0
Y:12752257_T_C	P1	D3_IMMUDEFANTIBODY	Immunodeficiency with predominantly antibody defects	blood	12752257	T	C	0.108456	0.0863309	0.108486	102622	ADD	-0.359608	0.267348	1.80929	0.748134	0.178594	0.69795	0.413288	1.17868	0
Y:12387195_C_T	R1a	M13_PYOGARTH	Pyogenic arthritis	musculoskeletal	12387195	C	T	0.0595383	0.0466392	0.0596776	68225	ADD	-0.217574	0.161755	1.80924	0.74812	0.178599	0.80447	0.585895	1.10458	0
Y:12810648_T_C	N1a1	H7_BCKRNDRETINOPAT	Background retinopathy and retinal vascular changes	eye	12810648	T	C	0.610338	0.55814	0.610433	94084	ADD	-0.222474	0.165427	1.80862	0.74794	0.178673	0.80054	0.578851	1.10712	0
Y:12810648_T_C	N1a1	M13_ARTHTROSIS_COX_PRIM_ICD10	Coxarthrosis, primary	musculoskeletal	12810648	T	C	0.609961	0.615792	0.609602	104205	ADD	0.0394872	0.0293658	1.80813	0.747796	0.178733	1.04028	0.982093	1.10191	0
Y:11813828_C_A	R1a1*	J10_PNEUMONISOLLIQ	Pneumonitis due to solids and liquids	respiratory	11813828	C	A	0.018719	0.0135922	0.0187706	103371	ADD	-0.310678	0.231074	1.80767	0.747663	0.178787	0.73295	0.465994	1.15284	0
Y:12387195_C_T	R1a	L12_ATROPHICSKIN	Atrophic disorders of skin	skin	12387195	C	T	0.0586795	0.0480167	0.0587317	98450	ADD	-0.258718	0.192492	1.80646	0.747309	0.178933	0.77204	0.529405	1.12588	0
Y:12910796_C_T	I1	C3_TESTIS_NONSEMINOMA_EXALLC	Non-seminoma of testis, excluding all cancers (controls excluding all cancers)	neoplasms	12910796	C	T	0.258779	0.224	0.258838	73244	ADD	-0.27866	0.207358	1.80594	0.747157	0.178996	0.7568	0.504049	1.13628	0
Y:12910796_C_T	I1	C3_MELANOMA_SKIN_EXALLC	Malignant melanoma of skin, excluding all cancers (controls excluding all cancers)	neoplasms	12910796	C	T	0.259297	0.282121	0.258838	74590	ADD	0.0841448	0.0626152	1.8059	0.747146	0.179	1.08779	0.962154	1.22982	0
Y:12387195_C_T	R1a	H7_KERATITIS	Keratitis	eye	12387195	C	T	0.0591515	0.0536131	0.0593443	102043	ADD	-0.100758	0.0749936	1.80513	0.746921	0.179093	0.90415	0.780559	1.04731	0
Y:11910628_T_A	IJ	AB1_HIV_NOS	Unspecified human immunodeficiency virus [HIV] disease	infectious	11910628	T	A	0.272614	0.330357	0.272552	104085	ADD	0.294522	0.219228	1.80487	0.746844	0.179125	1.34248	0.873572	2.0631	0
Y:12752257_T_C	P1	ASTHMA_OPPORTUNIST_INFECTIONS	Asthma and opportunity respiratory infection	respiratory	12752257	T	C	0.108503	0.0795107	0.108605	93159	ADD	-0.252	0.187626	1.8039	0.74656	0.179242	0.77724	0.53808	1.12271	0
Y:19568371_C_G	K	G6_MYOPOTHUNS	Other and unspecified myopathies	nervous_system	19568371	C	G	0.720357	0.746145	0.720146	103954	ADD	0.108665	0.0809206	1.80326	0.746375	0.179318	1.11479	0.951287	1.30639	0
Y:11910628_T_A	IJ	D3_OTHERWHITECELL	Other disorders of white blood cells	blood	11910628	T	A	0.272432	0.316484	0.272235	102668	ADD	0.144471	0.107585	1.80326	0.746375	0.179318	1.15543	0.935761	1.42666	0
Y:12529262_C_T	R1b	AB1_VIRAL_HEMOR_FEVER_NOS	Viral haemorrhagic fevers, not elsewhere classified/unspecified	infectious	12529262	C	T	0.0474099	0.0312907	0.0475296	104050	ADD	-0.248244	0.184903	1.80248	0.746147	0.179413	0.78017	0.542995	1.12094	0
Y:12752257_T_C	P1	G6_MYOPOTHUNS	Other and unspecified myopathies	nervous_system	12752257	T	C	0.108326	0.119952	0.108231	103909	ADD	0.153991	0.11472	1.80182	0.745953	0.179493	1.16648	0.931592	1.46059	0
Y:12529262_C_T	R1b	SCND_OTH_KNEEARTHROSIS	Other secondary gonarthrosis	musculoskeletal	12529262	C	T	0.0472906	0.0300926	0.047371	92788	ADD	-0.321908	0.239846	1.80135	0.745816	0.179549	0.72476	0.452935	1.15973	0
Y:11910628_T_A	IJ	M13_MEDIALEPICOND	Medial epicondylitis	musculoskeletal	11910628	T	A	0.274463	0.295652	0.2744	77023	ADD	0.209738	0.156301	1.80066	0.745615	0.179633	1.23335	0.907908	1.67546	0
Y:11910628_T_A	IJ	COPD_EARLY	Early onset COPD	respiratory	11910628	T	A	0.271004	0.289304	0.270436	97862	ADD	0.0588856	0.0438878	1.80025	0.745495	0.179682	1.06065	0.97323	1.15593	0
Y:19568371_C_G	K	L12_OTHERMELANIN	Other melanin hyperpigmentation	skin	19568371	C	G	0.720937	0.672414	0.720994	98071	ADD	-0.292278	0.217858	1.7999	0.745393	0.179724	0.74656	0.487103	1.14422	0
Y:11910628_T_A	IJ	J10_PYOTHORAX	Pyothorax	respiratory	11910628	T	A	0.272589	0.288306	0.272514	103999	ADD	0.142663	0.106352	1.79941	0.745251	0.179783	1.15334	0.93633	1.42065	0
Y:7118622_C_T	I1a2*	ASTHMA_MIXED_EXMORE	Asthma mixed form (mode) (more control exclusions)	respiratory	7118622	C	T	0.0119997	0.00362976	0.0120936	49668	ADD	-0.617886	0.460826	1.7978	0.744778	0.179979	0.53908	0.21847	1.3302	0
Y:12910796_C_T	I1	H8_EXT_INFNAS	Other infective otitis externa	ear	12910796	C	T	0.26138	0.238095	0.261487	101362	ADD	-0.146744	0.109464	1.79712	0.74458	0.180061	0.86351	0.696774	1.07016	0
Y:12387195_C_T	R1a	K11_INTESTOTH	Other diseases of intestines	digestive	12387195	C	T	0.0589098	0.0566286	0.0595218	104278	ADD	-0.0449164	0.0335134	1.79628	0.744335	0.180163	0.95608	0.895294	1.02099	0
Y:11910628_T_A	IJ	I9_AORTANEUR	Aortic aneurysm	circulatory	11910628	T	A	0.272522	0.287004	0.271823	96183	ADD	0.0488922	0.0364806	1.79621	0.744314	0.180171	1.05011	0.977644	1.12794	0
Y:12910796_C_T	I1	H7_OPTNEURITIS	Optic neuritis	eye	12910796	C	T	0.2611	0.315534	0.260992	103803	ADD	0.216924	0.161911	1.79499	0.743957	0.18032	1.24225	0.904455	1.7062	0
Y:12910796_C_T	I1	DM_RETINOPATHY_EXMORE	Diabetic retinopathy (more control exclusions)	metabolic	12910796	C	T	0.273531	0.266088	0.275296	17424	ADD	-0.0615602	0.0459558	1.7944	0.743786	0.180391	0.9403	0.859303	1.02892	0
Y:12910796_C_T	I1	K11_UMBHER	Umbilical hernia	digestive	12910796	C	T	0.261733	0.259194	0.261841	84246	ADD	0.0562316	0.0419808	1.79414	0.74371	0.180422	1.05784	0.974286	1.14857	0
Y:11910628_T_A	IJ	H7_RETINASEPAR	Separation of retinal layers (serosa)	eye	11910628	T	A	0.271892	0.24086	0.272046	94339	ADD	-0.146112	0.109132	1.79254	0.743242	0.180617	0.86406	0.697669	1.07014	0
Y:19568371_C_G	K	L12_URTICA_NAS	Other and unspecified urticaria	skin	19568371	C	G	0.72057	0.744752	0.720287	102931	ADD	0.0907994	0.0678194	1.79249	0.743227	0.180623	1.09505	0.958748	1.25073	0
Y:12529262_C_T	R1b	H7_CONJUVASC	Other conjunctival vascular disorders and cysts	eye	12529262	C	T	0.047638	0.0205479	0.0476786	97737	ADD	-0.550704	0.41135	1.79232	0.743176	0.180644	0.57654	0.257445	1.29116	0
Y:19568371_C_G	K	H7_BLEPHAROCHALASIS	Blepharochalasis	eye	19568371	C	G	0.720212	0.737424	0.71989	98464	ADD	0.0746524	0.0557636	1.7922	0.743141	0.180659	1.07751	0.965949	1.20195	0
Y:12529262_C_T	R1b	H8_OTOSCLE	Otosclerosis	ear	12529262	C	T	0.0476685	0.0600414	0.0476085	100171	ADD	0.290488	0.217052	1.79115	0.742835	0.180786	1.33708	0.873774	2.04605	0
Y:12910796_C_T	I1	I9_OTHOTH	Other other unspecified disorders of the circulatory system	circulatory	12910796	C	T	0.260896	0.296928	0.260793	102562	ADD	0.185126	0.138343	1.79069	0.7427	0.180842	1.20337	0.91757	1.57819	0
Y:12752257_T_C	P1	E4_HYPERLIPNAS	Hyperlipidaemia, other/unspecified	metabolic	12752257	T	C	0.10939	0.114305	0.109133	89853	ADD	0.068682	0.0513302	1.79035	0.742601	0.180884	1.0711	0.968579	1.18446	0
Y:12529262_C_T	R1b	palat	Plasma Alanine Aminotransferase	quantitative	12529262	C	T	0.0473206	NA	NA	72590	ADD	-0.0226994	0.0169655	1.79017	0.742548	0.180906	NA	-0.0559518	0.010553	0
Y:12529262_C_T	R1b	Q17_OTHER_CONGEN_MALFO_TONGUE_MOUTH_PHARYNX	Other congenital malformations of tongue, mouth and pharynx	congenital	12529262	C	T	0.0473883	0.0789474	0.0473421	104013	ADD	0.493524	0.368868	1.79008	0.742523	0.180916	1.63808	0.794965	3.37537	0
Y:12387195_C_T	R1a	K11_LIVER	Diseases of liver	digestive	12387195	C	T	0.0589098	0.0543567	0.0590755	104278	ADD	-0.0969882	0.072502	1.78953	0.74236	0.180984	0.90757	0.787342	1.04615	0
Y:12810648_T_C	N1a1	PRIM_KNEEARTHROSIS	Primary gonarthrosis, bilateral	musculoskeletal	12810648	T	C	0.610428	0.610514	0.610424	96588	ADD	-0.0463476	0.034657	1.78843	0.742039	0.181118	0.95471	0.892012	1.02181	0
Y:11813828_C_A	R1a1*	C3_BASAL_CELL_CARCINOMA_INCLAVO_EXALLC	Basal cell carcinoma, including avohilmo, excluding all cancers (controls excluding all cancers)	neoplasms	11813828	C	A	0.0182861	0.0212606	0.018016	79678	ADD	0.136457	0.102048	1.78806	0.741932	0.181162	1.14621	0.93842	1.4	0
Y:11813828_C_A	R1a1*	C3_THYROID_GLAND_EXALLC	Malignant neoplasm of thyroid gland, excluding all cancers (controls excluding all cancers)	neoplasms	11813828	C	A	0.0180846	0.0282486	0.0180354	73488	ADD	0.531266	0.397352	1.78762	0.741802	0.181217	1.70108	0.780716	3.70646	0
Y:12910796_C_T	I1	L12_OTHERSKINSUBCUTIS	Other disorders of skin and subcutaneous tissue	skin	12910796	C	T	0.261202	0.265439	0.260929	104226	ADD	0.0415124	0.0310532	1.78708	0.741646	0.181282	1.04239	0.980834	1.1078	0
Y:12910796_C_T	I1	D3_IMMUDEFANTIBODY	Immunodeficiency with predominantly antibody defects	blood	12910796	C	T	0.261375	0.309353	0.26131	102634	ADD	0.267562	0.20017	1.78672	0.74154	0.181326	1.30677	0.882699	1.93459	0
Y:11813828_C_A	R1a1*	AB1_VIRAL_CNS	Viral infections of the central nervous system	infectious	11813828	C	A	0.0186786	0.0113208	0.0187162	104237	ADD	-0.427688	0.319992	1.78638	0.74144	0.181368	0.65201	0.348237	1.22079	0
Y:11813828_C_A	R1a1*	CD2_BENIGN_MENINGES	Benign neoplasm of meninges	neoplasms	11813828	C	A	0.0186786	0.010917	0.0187128	104237	ADD	-0.458494	0.343056	1.78625	0.741401	0.181384	0.63224	0.322748	1.23849	0
Y:7118622_C_T	I1a2*	H7_AMBLYANOPSIA	Amblyopia ex anopsia	eye	7118622	C	T	0.0117874	0.00380228	0.0118085	100022	ADD	-0.731988	0.547796	1.78554	0.741195	0.18147	0.48095	0.164365	1.40733	0
Y:12910796_C_T	I1	I9_AORTANEUR	Aortic aneurysm	circulatory	12910796	C	T	0.260973	0.275045	0.260293	96240	ADD	0.0493946	0.0369824	1.78388	0.740708	0.181674	1.05063	0.977174	1.12962	0
Y:12387195_C_T	R1a	H8_VERTIGO	Disorders of vestibular function (Vertigo)	ear	12387195	C	T	0.0588726	0.0648789	0.0586636	103172	ADD	0.0995298	0.0745248	1.78362	0.740633	0.181705	1.10465	0.954528	1.27839	0
Y:19568371_C_G	K	COPD_EARLY	Early onset COPD	respiratory	19568371	C	G	0.722006	0.703829	0.72257	97948	ADD	-0.0581566	0.0435504	1.78326	0.740526	0.18175	0.9435	0.866307	1.02758	0
Y:11813828_C_A	R1a1*	FE_STRICT	Focal epilepsy, strict definition	nervous_system	11813828	C	A	0.0186484	0.020339	0.0186137	102636	ADD	0.234104	0.175311	1.78319	0.740507	0.181758	1.26378	0.896278	1.78196	0
Y:12529262_C_T	R1b	bhb	Hemoglobin	quantitative	12529262	C	T	0.0474091	NA	NA	85743	ADD	0.0199987	0.0149825	1.7817	0.74007	0.181941	NA	-0.00936704	0.0493645	0
Y:7118622_C_T	I1a2*	Q17_OTHER_CONGEN_MALFO_DIGES_SYSTEM1	Other congenital malformations of the digestive system	congenital	7118622	C	T	0.0118803	0.0199005	0.0118493	104290	ADD	0.605034	0.45333	1.78128	0.739947	0.181992	1.83131	0.753149	4.45292	0
Y:12910796_C_T	I1	L12_IMPETIGO	Impetigo	skin	12910796	C	T	0.261674	0.275401	0.261621	97484	ADD	0.16588	0.124314	1.78051	0.739721	0.182087	1.18043	0.925171	1.50612	0
Y:12910796_C_T	I1	K11_ACUTGASTR	Acute gastritis	digestive	12910796	C	T	0.26064	0.283804	0.260463	88624	ADD	0.122422	0.0917548	1.78017	0.739624	0.182128	1.13023	0.9442	1.35292	0
Y:11910628_T_A	IJ	ULCERRECT	Ulcerative rectosigmoiditis	digestive	11910628	T	A	0.272617	0.298611	0.27239	99682	ADD	0.10565	0.0792244	1.77838	0.739097	0.182349	1.11143	0.951582	1.29814	0
Y:11910628_T_A	IJ	N14_MALEINFERT	Male infertility	genitourinary	11910628	T	A	0.271606	0.263379	0.271713	74019	ADD	0.105148	0.0788696	1.7774	0.738811	0.182469	1.11088	0.951766	1.29658	0
Y:12529262_C_T	R1b	Q17_OTHER_CONGEN_MALFO_FACE_NECK	Other congenital malformations of face and neck	congenital	12529262	C	T	0.0473887	0.0275229	0.0474304	103991	ADD	-0.434474	0.326008	1.77611	0.738433	0.182628	0.64761	0.341827	1.22691	0
Y:11813828_C_A	R1a1*	SPONDYLOARTHRITIS	Spondyloarthritis	musculoskeletal	11813828	C	A	0.0188714	0.0212285	0.018816	96389	ADD	0.21988	0.165107	1.77355	0.737684	0.182943	1.24593	0.901469	1.72201	0
Y:12752257_T_C	P1	N14_PROSTAOTH	Other disorders of prostate	genitourinary	12752257	T	C	0.108875	0.0849772	0.109091	73754	ADD	-0.180943	0.135938	1.77175	0.737155	0.183166	0.83448	0.639299	1.08926	0
Y:11910628_T_A	IJ	N14_PROSTHYPERPLA	Hyperplasia of prostate	genitourinary	11910628	T	A	0.272233	0.274147	0.271713	92913	ADD	-0.0277154	0.020822	1.77172	0.737146	0.18317	0.97267	0.933769	1.01318	0
Y:12752257_T_C	P1	I9_STR	Stroke, excluding SAH	circulatory	12752257	T	C	0.108243	0.101282	0.109025	100422	ADD	-0.0483248	0.0363186	1.77043	0.736769	0.183329	0.95282	0.887356	1.02312	0
Y:12529262_C_T	R1b	I9_NONISCHCARDMYOP	Non-ischemic cardiomyopathy	circulatory	12529262	C	T	0.0480852	0.0531579	0.0478252	77945	ADD	0.107277	0.0806344	1.76998	0.736637	0.183385	1.11324	0.9505	1.30385	0
Y:12529262_C_T	R1b	K11_POSTOPDIS	Postprocedural disorders of digestive system, not elsewhere classified	digestive	12529262	C	T	0.0473854	0.0284698	0.0474392	99039	ADD	-0.388778	0.292272	1.76941	0.736469	0.183456	0.67788	0.382269	1.20211	0
Y:19568371_C_G	K	D3_ALLERGPURPURA	Allergic purpura	blood	19568371	C	G	0.720353	0.684211	0.720433	102808	ADD	-0.203594	0.153089	1.76867	0.736252	0.183547	0.81579	0.604322	1.10127	0
Y:11910628_T_A	IJ	SPONDYLOPATHY_FG	Spondylopathies (FG)	musculoskeletal	11910628	T	A	0.271782	0.279758	0.27163	79814	ADD	0.0817782	0.0615074	1.76775	0.735983	0.183661	1.08522	0.961966	1.22426	0
Y:12529262_C_T	R1b	RHEUMA_NOS	Other/unspecified rheumatoid arthritis	musculoskeletal	12529262	C	T	0.0473705	0.0362319	0.0474597	104242	ADD	-0.224452	0.168853	1.76696	0.735751	0.183759	0.79895	0.57384	1.11238	0
Y:12529262_C_T	R1b	CD2_BENIGN_CONNSOFT_UPPERLIMB	Benign neoplasm: Connective and other soft tissue of upper limb, including shoulder	neoplasms	12529262	C	T	0.0473706	0.0269461	0.0474362	104263	ADD	-0.369032	0.277628	1.76686	0.735723	0.183771	0.6914	0.401245	1.19139	0
Y:7118622_C_T	I1a2*	Z21_KIDNEY_TRANSPLANT_STATUS	Kidney transplant status	other	7118622	C	T	0.0119612	0.0176471	0.0119329	102916	ADD	0.558948	0.420526	1.76668	0.735669	0.183794	1.74883	0.766989	3.98756	0
Y:12387195_C_T	R1a	M13_SPONDYLOSIS	Spondylosis	musculoskeletal	12387195	C	T	0.0591528	0.0520261	0.0597093	80402	ADD	-0.0810806	0.0610052	1.76645	0.735602	0.183822	0.92212	0.818198	1.03924	0
Y:7118622_C_T	I1a2*	K11_DEEP_BITE	Deep bite	digestive	7118622	C	T	0.0118803	0.00730689	0.0119227	104290	ADD	-0.407334	0.306592	1.76515	0.735221	0.183984	0.66542	0.364855	1.21359	0
Y:11813828_C_A	R1a1*	AB1_VARICELLA	Varicella [chickenpox]	infectious	11813828	C	A	0.0186934	0.0125392	0.0187326	100624	ADD	-0.382924	0.288384	1.76311	0.734624	0.184237	0.68186	0.387455	1.19998	0
Y:12910796_C_T	I1	H7_VISUDISTURB	Visual disturbances	eye	12910796	C	T	0.261158	0.247325	0.261728	103807	ADD	-0.0503226	0.0379032	1.76268	0.734497	0.184291	0.95092	0.882839	1.02426	0
Y:12387195_C_T	R1a	K11_ACUTPANC	Acute pancreatitis	digestive	12387195	C	T	0.0589711	0.063352	0.0588533	95267	ADD	0.117844	0.088782	1.76184	0.73425	0.184395	1.12507	0.94538	1.33891	0
Y:11813828_C_A	R1a1*	HYPOTE_DRUGS	Hypotension due to drugs	circulatory	11813828	C	A	0.0186786	0.0300752	0.018664	104237	ADD	0.931128	0.701538	1.76164	0.73419	0.184421	2.53737	0.641538	10.0356	0
Y:12910796_C_T	I1	M13_ANKYLOSPON	Ankylosing spondylitis	musculoskeletal	12910796	C	T	0.264338	0.276852	0.264157	75619	ADD	0.0961678	0.072491	1.75991	0.733684	0.184636	1.10094	0.955124	1.26903	0
Y:11813828_C_A	R1a1*	CD2_MULTIPLE_MYELOMA_PLASMA_CELL_EXALLC	Multiple myeloma and malignant plasma cell neoplasms (controls excluding all cancers)	neoplasms	11813828	C	A	0.0179917	0.01	0.0180354	73534	ADD	-0.495684	0.373694	1.75946	0.733552	0.184692	0.60915	0.292841	1.26713	0
Y:12910796_C_T	I1	L12_CELLULITIS	Cellulitis	skin	12910796	C	T	0.261709	0.265467	0.261621	99389	ADD	0.0669984	0.0505124	1.75928	0.733499	0.184715	1.06929	0.968501	1.18058	0
Y:7118622_C_T	I1a2*	C3_MYELODYSP_SYNDR_EXALLC	Myelodysplastic syndrome, excluding all cancers (controls excluding all cancers)	neoplasms	7118622	C	T	0.0118478	0.0191083	0.0118166	73347	ADD	0.718076	0.541458	1.75878	0.733353	0.184777	2.05048	0.709509	5.92591	0
Y:12910796_C_T	I1	Q17_LVOTO_NARROW	Left ventricular outflow tract obstruction, narrow definition	congenital	12910796	C	T	0.261202	0.223881	0.261419	104226	ADD	-0.130289	0.0982586	1.75822	0.733187	0.184847	0.87784	0.724064	1.06428	0
Y:12752257_T_C	P1	I9_VASCSYND	Vascular syndromes of brain in cerebrovascular disorders	circulatory	12752257	T	C	0.109035	0.073903	0.109191	97611	ADD	-0.226384	0.170751	1.75778	0.733058	0.184902	0.79741	0.570606	1.11437	0
Y:12810648_T_C	N1a1	H7_PTERYGIUM	Pterygium	eye	12810648	T	C	0.60964	0.553633	0.609806	97825	ADD	-0.168627	0.127202	1.75738	0.732942	0.184952	0.84482	0.658399	1.08403	0
Y:7118622_C_T	I1a2*	N14_PROSTATITIS	Inflammatory diseases of prostate (prostatitis)	genitourinary	7118622	C	T	0.0116491	0.0149555	0.0115373	75628	ADD	0.251098	0.189441	1.75687	0.732791	0.185016	1.28544	0.886737	1.8634	0
Y:12529262_C_T	R1b	K11_DISORD_TEETH	Other disorders of teeth and supporting structures	digestive	12529262	C	T	0.0476523	0.0403108	0.0478696	71623	ADD	-0.142836	0.107763	1.75684	0.732784	0.185019	0.8669	0.701838	1.07077	0
Y:12910796_C_T	I1	M13_GANGLION	Ganglion	musculoskeletal	12910796	C	T	0.263011	0.242204	0.263384	78206	ADD	-0.0855764	0.0645654	1.75674	0.732755	0.185031	0.91798	0.808864	1.04182	0
Y:19568371_C_G	K	K11_ADHE	Intestinal adhesions without obstruction	digestive	19568371	C	G	0.721065	0.698457	0.721261	82926	ADD	-0.115542	0.0871798	1.75649	0.732681	0.185063	0.89088	0.750952	1.05689	0
Y:19568371_C_G	K	H8_HL_MIX_NAS	Mixed conductive and sensorineural hearing loss	ear	19568371	C	G	0.721945	0.701389	0.722176	90831	ADD	-0.0975694	0.0736328	1.75584	0.732489	0.185145	0.90704	0.785143	1.04786	0
Y:19568371_C_G	K	ULCERRECT	Ulcerative rectosigmoiditis	digestive	19568371	C	G	0.720423	0.694444	0.720649	99772	ADD	-0.104163	0.0786136	1.75563	0.732428	0.185171	0.90108	0.772405	1.05119	0
Y:12529262_C_T	R1b	K11_OTHANRECT	Other diseases of anus and rectum	digestive	12529262	C	T	0.0474391	0.0538743	0.0472038	85225	ADD	0.1159	0.0875402	1.75288	0.731621	0.185515	1.12288	0.945843	1.33306	0
Y:12752257_T_C	P1	M13_POLYARTERETAL	Polyarteritis nodosa and related conditions	musculoskeletal	12752257	T	C	0.108708	0.0666667	0.108751	102044	ADD	-0.426888	0.322504	1.7521	0.731392	0.185613	0.65254	0.346804	1.22779	0
Y:7118622_C_T	I1a2*	J10_BRONCHIECTASIS	Bronchiectasis	respiratory	7118622	C	T	0.0120864	0.00603318	0.0121348	83565	ADD	-0.488972	0.369408	1.75209	0.73139	0.185614	0.61326	0.297301	1.26499	0
Y:12752257_T_C	P1	E4_GOITRENAS	Other and/or unspecified nontoxic goitre	metabolic	12752257	T	C	0.108836	0.125954	0.10879	97082	ADD	0.275046	0.207792	1.75207	0.731384	0.185616	1.31659	0.876143	1.97846	0
Y:12752257_T_C	P1	CD2_BENIGN_SPINAL_CORD	Benign neoplasm: Spinal cord	neoplasms	12752257	T	C	0.108374	0.145631	0.108337	104213	ADD	0.432414	0.326762	1.75119	0.731126	0.185727	1.54097	0.812175	2.92375	0
Y:12529262_C_T	R1b	M13_ARTHINOTH	Arthropathies in other diseases classified elsewhere	musculoskeletal	12529262	C	T	0.0479079	0.0687023	0.0478272	67755	ADD	0.376758	0.284706	1.75119	0.731123	0.185728	1.45755	0.834214	2.54666	0
Y:11910628_T_A	IJ	DM_RETINOPATHY	Diabetic retinopathy	metabolic	11910628	T	A	0.284018	0.275232	0.285432	24090	ADD	-0.057836	0.0437096	1.75082	0.731017	0.185773	0.9438	0.866315	1.02823	0
Y:19568371_C_G	K	K11_JAWS	Other diseases of jaws	digestive	19568371	C	G	0.717864	0.699275	0.718011	70115	ADD	-0.131333	0.099279	1.74997	0.730766	0.185881	0.87693	0.721863	1.0653	0
Y:12810648_T_C	N1a1	SMOKING_DEPEND	Smoking dependency	mental and behavioural	12810648	T	C	0.60996	0.593315	0.610076	103838	ADD	-0.107366	0.0811672	1.74974	0.730698	0.18591	0.8982	0.766091	1.05308	0
Y:7118622_C_T	I1a2*	K11_GALLBLAOTH	Other diseases of gallbladder	digestive	7118622	C	T	0.011872	0.00347222	0.0118981	93076	ADD	-0.727212	0.549894	1.7489	0.730451	0.186015	0.48325	0.164474	1.41989	0
Y:12810648_T_C	N1a1	CD2_BENIGN_EYE	Benign neoplasm of eye and adnexa	neoplasms	12810648	T	C	0.609961	0.585791	0.610135	104205	ADD	-0.105302	0.0796514	1.74778	0.730124	0.186156	0.90005	0.769958	1.05213	0
Y:19568371_C_G	K	D3_OTHERWHITECELL	Other disorders of white blood cells	blood	19568371	C	G	0.720529	0.676149	0.720727	102762	ADD	-0.141011	0.106697	1.74663	0.729786	0.1863	0.86848	0.704592	1.07049	0
Y:12910796_C_T	I1	M13_CERVICOCRANSDR	Cervicocranial syndrome	musculoskeletal	12910796	C	T	0.264198	0.268769	0.264157	75205	ADD	0.124426	0.0941592	1.7462	0.72966	0.186355	1.1325	0.941646	1.36203	0
Y:12810648_T_C	N1a1	H8_STENOEXTCAN	Acquired stenosis of external ear canal	ear	12810648	T	C	0.609888	0.654206	0.609841	100989	ADD	0.273776	0.20722	1.74551	0.729457	0.186442	1.31492	0.876012	1.97373	0
Y:11910628_T_A	IJ	H7_VERTISTRAB	Vertical strabismus	eye	11910628	T	A	0.272555	0.22807	0.272656	100354	ADD	-0.206142	0.156038	1.7453	0.729393	0.186469	0.81372	0.59931	1.10483	0
Y:12910796_C_T	I1	M13_POLYMYALGIA	Polymyalgia rheumatica	musculoskeletal	12910796	C	T	0.261261	0.246704	0.261412	103012	ADD	-0.096926	0.0733998	1.74377	0.728945	0.186662	0.90762	0.786007	1.04806	0
Y:11813828_C_A	R1a1*	M13_OSTEOMYELITIS	Osteomyelitis	musculoskeletal	11813828	C	A	0.0187123	0.0129496	0.0187525	100255	ADD	-0.364312	0.275932	1.74319	0.728774	0.186735	0.69467	0.404486	1.19305	0
Y:12752257_T_C	P1	D3_COAGDEF_PURPUR_HAEMORRHAGIC	Coagulation defects, purpura and other haemorrhagic conditions	blood	12752257	T	C	0.108374	0.121194	0.108165	104213	ADD	0.105607	0.0799978	1.74272	0.728636	0.186794	1.11139	0.950099	1.30005	0
Y:12752257_T_C	P1	VIT_DEF	Vitamin deficiency, wide	metabolic	12752257	T	C	0.107836	0.131868	0.107747	99253	ADD	0.225728	0.171012	1.74229	0.72851	0.186849	1.25323	0.896322	1.75227	0
Y:12752257_T_C	P1	M13_SPININSTAB	Spinal instabilities	musculoskeletal	12752257	T	C	0.110221	0.140244	0.110155	74686	ADD	0.34074	0.258146	1.74228	0.728506	0.18685	1.40599	0.847702	2.33195	0
Y:7118622_C_T	I1a2*	F5_PSYCHOTH	Other and unspecified nonorganic psychotic disorders	mental and behavioural	7118622	C	T	0.0118353	0.00695134	0.0118834	103419	ADD	-0.39874	0.302088	1.74225	0.728496	0.186855	0.67117	0.371267	1.21331	0
Y:11910628_T_A	IJ	G6_ALCODEGEN	Degeneration of the brain due to alcohol	nervous_system	11910628	T	A	0.272957	0.233577	0.273065	100276	ADD	-0.188073	0.142487	1.74221	0.728486	0.186859	0.82855	0.626662	1.09549	0
Y:11813828_C_A	R1a1*	M13_DEFORMACQ	Other acquired deformities of musculoskeletal system and connective tissue	musculoskeletal	11813828	C	A	0.0187189	0.0297767	0.0186756	103425	ADD	0.469608	0.355786	1.74218	0.728478	0.186862	1.59937	0.796337	3.21218	0
Y:12387195_C_T	R1a	L12_DISORDSKINAPPENDIX	Disorders of skin appendages	skin	12387195	C	T	0.0589098	0.0635175	0.0587087	104278	ADD	0.0882054	0.0668332	1.74183	0.728375	0.186907	1.09221	0.958115	1.24508	0
Y:12387195_C_T	R1a	H7_KERATITISINOTH	Keratitis and keratoconjunctivitis in other diseases classified elsewhere	eye	12387195	C	T	0.0593039	0.039604	0.0593443	98813	ADD	-0.394594	0.298996	1.74169	0.728332	0.186925	0.67395	0.375076	1.21099	0
Y:12529262_C_T	R1b	G6_MEDLEOTH	Other lesions of median nerve	nervous_system	12529262	C	T	0.0477049	0.0253165	0.0477431	92674	ADD	-0.499392	0.378612	1.73978	0.727772	0.187166	0.6069	0.288959	1.27467	0
Y:12529262_C_T	R1b	L12_ERYT_INTERTRIG	Erythema intertrigo	skin	12529262	C	T	0.0478776	0.0613497	0.0478539	92820	ADD	0.52574	0.398644	1.73928	0.727625	0.18723	1.69171	0.77445	3.69538	0
Y:12387195_C_T	R1a	K11_BARRET	Barrett oesophagus	digestive	12387195	C	T	0.0586474	0.0449438	0.0587306	88529	ADD	-0.248974	0.188797	1.73908	0.727566	0.187255	0.7796	0.538474	1.1287	0
Y:7118622_C_T	I1a2*	AB1_OTHER_SUPERF_MYCOSIS	Other superficial mycoses	infectious	7118622	C	T	0.0118877	0	0.0119055	102122	ADD	-1.02412	0.776732	1.73843	0.727374	0.187338	0.35911	0.078355	1.64589	0
Y:12387195_C_T	R1a	AB1_OTHER_SPIROCHAETAL	Other spirochaetal diseases	infectious	12387195	C	T	0.0589098	0.0592672	0.0589034	104278	ADD	-0.126811	0.0961996	1.73766	0.727149	0.187435	0.8809	0.729525	1.06369	0
Y:12529262_C_T	R1b	E4_HYPOKALAEMIA	Hypokalaemia	metabolic	12529262	C	T	0.047989	0.03875	0.0480755	86249	ADD	-0.219834	0.166768	1.73764	0.727142	0.187438	0.80265	0.578857	1.11297	0
Y:11910628_T_A	IJ	M13_POSTOPMUSCULOSKE	Postprocedural musculoskeletal disorders, not elsewhere classified	musculoskeletal	11910628	T	A	0.272494	0.226531	0.272713	103437	ADD	-0.143736	0.109045	1.73748	0.727095	0.187458	0.86612	0.699448	1.0725	0
Y:19568371_C_G	K	KRA_PSY_BEHAV_EXMORE	Behavioural disorders (more control exclusions)	mental and behavioural	19568371	C	G	0.717577	0.662252	0.717685	77823	ADD	-0.245684	0.186425	1.73679	0.726891	0.187547	0.78217	0.542766	1.12717	0
Y:12810648_T_C	N1a1	NEURODEGOTH	Other degenerative diseases of the nervous system	neurological	12810648	T	C	0.60683	0.626846	0.605097	57774	ADD	0.047848	0.0363078	1.73672	0.726872	0.187555	1.04901	0.976954	1.12638	0
Y:11813828_C_A	R1a1*	E4_HYTHY_AI_STRICT	Hypothyroidism, strict autoimmune	metabolic	11813828	C	A	0.0189598	0.020564	0.0188594	86710	ADD	0.144528	0.109671	1.73669	0.726861	0.187559	1.15549	0.931996	1.43259	0
Y:11910628_T_A	IJ	E4_HYPERLIPMIX	Mixed hyperlipidaemia	metabolic	11910628	T	A	0.272003	0.254545	0.272093	85808	ADD	-0.146128	0.110889	1.73656	0.726824	0.187575	0.86405	0.695259	1.07381	0
Y:12529262_C_T	R1b	K11_OTHENTERCOL	Other noninfective gastroenteritis and colitis	digestive	12529262	C	T	0.0474209	0.0538058	0.0472734	101200	ADD	0.131586	0.099855	1.73651	0.72681	0.187581	1.14064	0.937883	1.38722	0
Y:11910628_T_A	IJ	CHIRHEP_NAS	Cirrhosis of liver, NAS	digestive	11910628	T	A	0.272513	0.300429	0.272386	102850	ADD	0.142188	0.107984	1.73382	0.726019	0.187923	1.15279	0.932896	1.42452	0
Y:19568371_C_G	K	G6_MIGRAINE_NO_AURA	Migraine without aura	nervous_system	19568371	C	G	0.720071	0.710267	0.720162	77098	ADD	-0.115903	0.0880224	1.73381	0.726014	0.187926	0.89056	0.749442	1.05825	0
Y:12810648_T_C	N1a1	CD2_BENIGN_PANCREAS	Benign neoplasm: Pancreas	neoplasms	12810648	T	C	0.609961	0.575	0.610028	104205	ADD	-0.203616	0.154692	1.73257	0.72565	0.188083	0.81578	0.602413	1.10471	0
Y:7118622_C_T	I1a2*	N14_URETHRITISANDURSYNDR	Urethritis and urethral syndrome	genitourinary	7118622	C	T	0.0118275	0	0.0118442	93849	ADD	-1.02702	0.780444	1.73169	0.72539	0.188196	0.35807	0.077561	1.6531	0
Y:12529262_C_T	R1b	L12_PSORI_NAS	Other and unspecified psoriasis	skin	12529262	C	T	0.0472883	0.0350877	0.0473644	101061	ADD	-0.25404	0.193052	1.73162	0.725371	0.188204	0.77566	0.531303	1.1324	0
Y:12910796_C_T	I1	H7_RETINASEPAR	Separation of retinal layers (serosa)	eye	12910796	C	T	0.260435	0.230108	0.260585	94396	ADD	-0.145589	0.110655	1.73106	0.725207	0.188275	0.86451	0.695953	1.0739	0
Y:19568371_C_G	K	E4_HYPERPRO	Hyperprolactinaemia	metabolic	19568371	C	G	0.72074	0.761468	0.720696	100913	ADD	0.285968	0.217404	1.73019	0.72495	0.188387	1.33105	0.869233	2.03823	0
Y:7118622_C_T	I1a2*	M13_HALLUXVALGUS	Hallux valgus (acquired)	musculoskeletal	7118622	C	T	0.0116162	0.014902	0.0115542	68783	ADD	0.359374	0.273262	1.72956	0.724766	0.188466	1.43243	0.838434	2.44726	0
Y:19568371_C_G	K	D3_IMMUNEMECHANISM	Certain disorders involving the immune mechanism	blood	19568371	C	G	0.720456	0.726905	0.720347	104259	ADD	0.0731404	0.0556208	1.72918	0.724654	0.188515	1.07588	0.96476	1.1998	0
Y:12752257_T_C	P1	F5_STIMUL	mental and behavioural and behavioural disorders due to use of other stimulants, including caffeine	mental and behavioural	12752257	T	C	0.108284	0.087963	0.108327	102554	ADD	-0.287358	0.218574	1.7284	0.724422	0.188616	0.75024	0.488819	1.15148	0
Y:12910796_C_T	I1	pasat	Plasma Aspartate Aminotransferase	quantitative	12910796	C	T	0.268488	NA	NA	22366	ADD	0.0205106	0.0156045	1.72767	0.724207	0.188709	NA	-0.0100742	0.0510954	0
Y:11910628_T_A	IJ	H8_BPV	Benign paroxysmal vertigo	ear	11910628	T	A	0.272545	0.294247	0.272148	101418	ADD	0.0721348	0.0548924	1.72689	0.723978	0.188809	1.0748	0.965167	1.19689	0
Y:19568371_C_G	K	M13_ARTHROSIS	Arthrosis	musculoskeletal	19568371	C	G	0.71981	0.719393	0.719935	87712	ADD	-0.025623	0.0195018	1.72628	0.723798	0.188887	0.9747	0.938149	1.01268	0
Y:12810648_T_C	N1a1	MUCOPROCT	Mucosal proctocolitis	digestive	12810648	T	C	0.609948	0.599718	0.610095	100279	ADD	-0.0760778	0.0579084	1.72597	0.723706	0.188927	0.92674	0.827308	1.03813	0
Y:12752257_T_C	P1	K11_REIMB_202	Reimbursement for rheumatic diseases	digestive	12752257	T	C	0.108374	0.110041	0.108283	104213	ADD	0.0612842	0.046659	1.72515	0.723466	0.189031	1.0632	0.970283	1.16502	0
Y:11813828_C_A	R1a1*	G6_ATROPHCIRCUM	Circumscribed brain atrophy	nervous_system	11813828	C	A	0.0186713	0.00543478	0.0186956	100261	ADD	-0.73265	0.557814	1.7251	0.723452	0.189038	0.48063	0.161062	1.43428	0
Y:12752257_T_C	P1	ESOSINOPHIL_DISEASE	Eosinophilic disease (BM)	blood	12752257	T	C	0.108331	0.147541	0.10824	52718	ADD	0.38597	0.29396	1.72396	0.723116	0.189184	1.47104	0.826801	2.61727	0
Y:12529262_C_T	R1b	C3_MELANOMA_EXALLC	Malignant melanoma, excluding all cancers (controls excluding all cancers)	neoplasms	12529262	C	T	0.0469731	0.0545145	0.0467914	74830	ADD	0.151742	0.115578	1.7237	0.72304	0.189217	1.16386	0.927938	1.45976	0
Y:12387195_C_T	R1a	CD2_BENIGN_COLON	Benign neoplasm: Colon	neoplasms	12387195	C	T	0.0589098	0.0554312	0.0591151	104278	ADD	-0.0775562	0.0590784	1.72335	0.722937	0.189262	0.92538	0.824194	1.03898	0
Y:12810648_T_C	N1a1	CIRRHOSIS_BROAD	Cirrhosis, broad definition used in the article https://doi.org/10.1101/594523	digestive	12810648	T	C	0.609961	0.600448	0.610127	104205	ADD	-0.0680504	0.0518412	1.7231	0.722863	0.189294	0.93421	0.843952	1.03413	0
Y:7118622_C_T	I1a2*	L12_ABSCESS_CUT	Cutaneous abscess, furuncle and carbuncle	skin	7118622	C	T	0.0118809	0.014244	0.0118143	99908	ADD	0.23902	0.182107	1.72272	0.72275	0.189343	1.27	0.888776	1.81475	0
Y:12387195_C_T	R1a	L12_OTHPIGMENTATION	Other disorders of pigmentation	skin	12387195	C	T	0.0587672	0.0728745	0.0587317	98218	ADD	0.37478	0.285544	1.72269	0.72274	0.189348	1.45467	0.831199	2.5458	0
Y:11813828_C_A	R1a1*	M13_MYALGIA	Myalgia	musculoskeletal	11813828	C	A	0.0183879	0.0140548	0.0184681	78258	ADD	-0.262422	0.199976	1.72204	0.722549	0.189431	0.76919	0.519767	1.13829	0
Y:7118622_C_T	I1a2*	K11_OTHFUNC	Other functional intestinal disorders	digestive	7118622	C	T	0.0118312	0.00989382	0.0119288	86382	ADD	-0.193928	0.14779	1.72183	0.722488	0.189458	0.82372	0.616562	1.10047	0
Y:12387195_C_T	R1a	L12_SCARCONDITIONS	Scar conditions and fibrosis of skin	skin	12387195	C	T	0.0586911	0.0374332	0.0587317	98158	ADD	-0.411804	0.313878	1.72131	0.722335	0.189524	0.66245	0.358078	1.22556	0
Y:12387195_C_T	R1a	G6_ATROPHCIRCUM	Circumscribed brain atrophy	nervous_system	12387195	C	T	0.0590329	0.0326087	0.0590815	100300	ADD	-0.435002	0.331634	1.72054	0.722109	0.189623	0.64726	0.3379	1.23986	0
Y:12387195_C_T	R1a	E4_LIPOPROTNAS	Disorder of lipoprotein metabolism, unspecified	metabolic	12387195	C	T	0.0588743	0.0490124	0.0590321	86829	ADD	-0.157674	0.120207	1.72053	0.722103	0.189626	0.85413	0.674841	1.08105	0
Y:12810648_T_C	N1a1	K11_CROSSBITE	Crossbite	digestive	12810648	T	C	0.609961	0.625448	0.609878	104205	ADD	0.120256	0.0917026	1.7197	0.721859	0.189732	1.12779	0.942254	1.34985	0
Y:12387195_C_T	R1a	I9_CABG	Coronary artery bypass grafting	circulatory	12387195	C	T	0.0600416	0.059947	0.060048	83209	ADD	0.0861904	0.0657304	1.71943	0.72178	0.189767	1.09001	0.958255	1.23989	0
Y:19568371_C_G	K	E4_DISPUB	Disorders of puberty	metabolic	19568371	C	G	0.720648	0.673267	0.720696	100905	ADD	-0.305092	0.2328	1.7175	0.721211	0.190015	0.73706	0.467021	1.16322	0
Y:12752257_T_C	P1	M13_MUSCULOSKELEOTH	Other disorders of the musculoskeletal system and connective tissue	musculoskeletal	12752257	T	C	0.108374	0.0912829	0.108576	104213	ADD	-0.127337	0.0971752	1.71712	0.7211	0.190064	0.88044	0.727748	1.06516	0
Y:12752257_T_C	P1	G6_EPIPAROX	Episodal and paroxysmal disorders	nervous_system	12752257	T	C	0.108374	0.108339	0.108387	104213	ADD	0.030696	0.0234276	1.71675	0.72099	0.190112	1.03117	0.984893	1.07963	0
Y:12752257_T_C	P1	E4_GOITREMULTINOD	Nontoxic multinodular goitre	metabolic	12752257	T	C	0.108648	0.0875576	0.10879	97471	ADD	-0.173386	0.13235	1.71626	0.720845	0.190176	0.84081	0.648696	1.08983	0
Y:12910796_C_T	I1	M13_DORSOPATHYNAS	Other specified/unspecified dorsopathies	musculoskeletal	12910796	C	T	0.264269	0.301802	0.264157	74761	ADD	0.20751	0.158475	1.71456	0.720344	0.190395	1.23061	0.902036	1.67887	0
Y:12810648_T_C	N1a1	K11_REIMB_202	Reimbursement for rheumatic diseases	digestive	12810648	T	C	0.609961	0.610679	0.609922	104205	ADD	-0.0398074	0.0304102	1.71353	0.72004	0.190529	0.96097	0.90537	1.01999	0
Y:12910796_C_T	I1	ALLERGIC_CONTACT_DERMA_DRUGS_CONTACT_W_SKIN	Allergic contact dermatitis due to drugs in contact with skin	skin	12910796	C	T	0.261202	0.212963	0.261252	104226	ADD	-0.29524	0.225554	1.71336	0.719991	0.19055	0.74435	0.478392	1.15818	0
Y:12810648_T_C	N1a1	MENINGITIS	Meningitis	infectious	12810648	T	C	0.609925	0.582278	0.61003	103721	ADD	-0.142281	0.108777	1.71086	0.719253	0.190874	0.86738	0.700834	1.0735	0
Y:12910796_C_T	I1	H7_LENSDISLOCATIO	Dislocation of lens	eye	12910796	C	T	0.260205	0.288732	0.260157	84149	ADD	0.26605	0.20342	1.71057	0.719169	0.190911	1.3048	0.875769	1.94401	0
Y:12529262_C_T	R1b	CD2_BENIGN_ENDOCRINE_OTH	Benign neoplasm of other and unspecified endocrine glands	neoplasms	12529262	C	T	0.0473706	0.0383023	0.0474554	104263	ADD	-0.2017	0.154219	1.71055	0.719163	0.190914	0.81734	0.604128	1.1058	0
Y:12810648_T_C	N1a1	F5_PERSBEHORG	Personality and behavioural disorders due to brain disease, damage and dysfunction	mental and behavioural	12810648	T	C	0.608829	0.675	0.608719	96459	ADD	0.22613	0.172907	1.71038	0.719111	0.190937	1.25374	0.893357	1.7595	0
Y:12387195_C_T	R1a	F5_SCHIZOAFF	Schizoaffective disorder	mental and behavioural	12387195	C	T	0.0589376	0.076087	0.0589068	102583	ADD	0.43215	0.330438	1.71036	0.719106	0.190939	1.54057	0.806131	2.94412	0
Y:12752257_T_C	P1	H7_PARASTRA4	Fourth [trochlear] nerve palsy	eye	12752257	T	C	0.108315	0.0769231	0.108368	100337	ADD	-0.332742	0.25454	1.70885	0.71866	0.191135	0.71696	0.435335	1.18076	0
Y:12387195_C_T	R1a	K11_CHOLECYST	Cholecystitis	digestive	12387195	C	T	0.0589471	0.0648211	0.0588533	94254	ADD	0.15061	0.115225	1.7085	0.718557	0.19118	1.16254	0.927529	1.4571	0
Y:12752257_T_C	P1	J10_PNEUMOBACT	Bacterial pneumoniae	respiratory	12752257	T	C	0.108857	0.111841	0.108632	86811	ADD	0.0588192	0.0450286	1.70632	0.717913	0.191464	1.06058	0.970992	1.15844	0
Y:19568371_C_G	K	ULCERPROCT	Ulcerative proctitis	digestive	19568371	C	G	0.720505	0.692308	0.720649	99415	ADD	-0.133872	0.102511	1.70545	0.717657	0.191577	0.8747	0.715486	1.06935	0
Y:12810648_T_C	N1a1	L12_ACTINKERA	Actinic keratosis	skin	12810648	T	C	0.609813	0.595787	0.610311	103863	ADD	-0.050127	0.0383878	1.70512	0.71756	0.19162	0.95111	0.882173	1.02543	0
Y:7118622_C_T	I1a2*	NUMBER_OF_OFFSPRING	Number of children	quantitative	7118622	C	T	0.0118803	NA	NA	104290	ADD	0.0494916	0.0379102	1.70433	0.717325	0.191723	NA	-0.0248124	0.123796	0
Y:7118622_C_T	I1a2*	P16_FET_NEWB_MATERN_FACTO_COMPLICATIO_PREGNAC_LABOUR_DELIV	Fetus and newborn affected by maternal factors and by complications of pregnancy, labour and delivery	perinatal	7118622	C	T	0.0118803	0	0.0118955	104290	ADD	-1.16665	0.893668	1.70424	0.717301	0.191734	0.31141	0.054029	1.79487	0
Y:19568371_C_G	K	AB1_OTHER_SEPSIS	Other septicaemia	infectious	19568371	C	G	0.720882	0.709455	0.721462	93043	ADD	-0.046638	0.035731	1.70369	0.717137	0.191806	0.95443	0.889878	1.02367	0
Y:12752257_T_C	P1	GENERALI_SKIN_ERUPT_DRUGS_MEDICAM	Generalized skin eruption due to drugs and medicaments	skin	12752257	T	C	0.108374	0.0772532	0.108444	104213	ADD	-0.287478	0.220306	1.70276	0.716864	0.191927	0.75015	0.487104	1.15526	0
Y:11910628_T_A	IJ	M13_TROCHANTERICBURSITIS	Trochanteric bursitis	musculoskeletal	11910628	T	A	0.274177	0.233333	0.2744	77213	ADD	-0.15176	0.116328	1.70196	0.716627	0.192032	0.85919	0.684024	1.07922	0
Y:7118622_C_T	I1a2*	E4_HYPOOSMNAT	Hypo-osmolality and hyponatraemia	metabolic	7118622	C	T	0.0120533	0.014526	0.0120155	86781	ADD	0.354436	0.271694	1.70183	0.716588	0.192049	1.42538	0.836872	2.42773	0
Y:7118622_C_T	I1a2*	F5_PANIC	Panic disorder	mental and behavioural	7118622	C	T	0.0118603	0.0170455	0.011813	97384	ADD	0.405034	0.310486	1.70177	0.716571	0.192056	1.49935	0.815855	2.75547	0
Y:7118622_C_T	I1a2*	CD2_HODGKIN_LYMPHOMA_EXALLC	Hodgkin lymphoma, hilmo (controls excluding all cancers)	neoplasms	7118622	C	T	0.0117908	0.00355872	0.0118224	73447	ADD	-0.719414	0.55153	1.70145	0.716478	0.192098	0.48704	0.165231	1.4356	0
Y:12910796_C_T	I1	G6_HCNP	Normal-pressure hydrocephalus	nervous_system	12910796	C	T	0.261131	0.251969	0.261176	103948	ADD	0.152634	0.117031	1.70098	0.716336	0.19216	1.1649	0.926124	1.46523	0
Y:12529262_C_T	R1b	AB1_OTHER_SPIROCHAETAL	Other spirochaetal diseases	infectious	12529262	C	T	0.0473706	0.0613893	0.0471164	104263	ADD	0.136854	0.104942	1.70067	0.716246	0.1922	1.14666	0.933484	1.40852	0
Y:7118622_C_T	I1a2*	J10_PLEURPLAGUE	Pleural plaque	respiratory	7118622	C	T	0.0120228	0.0135854	0.0119956	98979	ADD	0.320346	0.245736	1.69944	0.715882	0.192361	1.3776	0.85104	2.22997	0
Y:7118622_C_T	I1a2*	I9_VARICVEOES	Oesophageal varices	circulatory	7118622	C	T	0.0118984	0.00465116	0.0119318	93710	ADD	-0.601534	0.461492	1.69899	0.715748	0.192421	0.54797	0.221782	1.3539	0
Y:12910796_C_T	I1	N14_TUBULOINTNEPHRNAS	Tubulo-interstitial nephritis, not specified as acute or chronic	genitourinary	12910796	C	T	0.260355	0.250943	0.260409	92950	ADD	-0.133415	0.102363	1.69873	0.715673	0.192454	0.8751	0.716021	1.06953	0
Y:12752257_T_C	P1	M13_SPINSTENOSIS	Spinal stenosis	musculoskeletal	12752257	T	C	0.109164	0.0970026	0.110155	80594	ADD	-0.0599646	0.0460154	1.69819	0.715512	0.192525	0.9418	0.860575	1.03069	0
Y:12810648_T_C	N1a1	L12_FOLLICULARCYST	Follicular cysts of skin and subcutaneous tissue	skin	12810648	T	C	0.609717	0.608259	0.609743	101639	ADD	-0.0675296	0.0518212	1.69815	0.7155	0.192531	0.9347	0.844425	1.03463	0
Y:11813828_C_A	R1a1*	K11_OESITIS	Oesophagitis	digestive	11813828	C	A	0.0183741	0.0256881	0.0183288	88494	ADD	0.422198	0.324	1.69802	0.715463	0.192547	1.52531	0.808284	2.87841	0
Y:11813828_C_A	R1a1*	C3_MELANOMA_EXALLC	Malignant melanoma, excluding all cancers (controls excluding all cancers)	neoplasms	11813828	C	A	0.0182039	0.0244457	0.0180537	74819	ADD	0.229824	0.176429	1.69688	0.715126	0.192697	1.25838	0.890496	1.77824	0
Y:11813828_C_A	R1a1*	K11_POSTOPDIS	Postprocedural disorders of digestive system, not elsewhere classified	digestive	11813828	C	A	0.0187252	0.00711744	0.0187582	99011	ADD	-0.606	0.465216	1.69683	0.71511	0.192704	0.54553	0.219188	1.35774	0
Y:11813828_C_A	R1a1*	N14_URETHRAOTH	Other disorders of urethra and urinary system	genitourinary	11813828	C	A	0.0187226	0.022008	0.0185553	98437	ADD	0.143614	0.110251	1.69678	0.715098	0.192709	1.15444	0.930086	1.43291	0
Y:11910628_T_A	IJ	Q17_OTHER_CONGEN_MALFO_CIRCULATO_SYSTEM	Other congenital malformations of circulatory system	congenital	11910628	T	A	0.272745	0.22335	0.27284	102913	ADD	-0.21741	0.167067	1.69346	0.714115	0.193146	0.8046	0.579922	1.11632	0
Y:7118622_C_T	I1a2*	L12_VASCULITISNAS	Other and unspecified vasculitis limited to skin	skin	7118622	C	T	0.0118281	0	0.0118486	98156	ADD	-1.02142	0.784974	1.69316	0.714026	0.193185	0.36008	0.077307	1.67721	0
Y:7118622_C_T	I1a2*	DM_NEOVASCULAR_GLAUCOMA	Neovascular glaucoma	metabolic	7118622	C	T	0.012009	0.0191781	0.011983	101091	ADD	0.634142	0.487454	1.69242	0.713807	0.193283	1.8854	0.725229	4.90155	0
Y:7118622_C_T	I1a2*	M13_ARTHROSIS_INCLAVO	Artrosis, including avohilmo	musculoskeletal	7118622	C	T	0.0118803	0.0123221	0.0117326	104290	ADD	0.091522	0.0703556	1.69221	0.713745	0.19331	1.09584	0.954684	1.25787	0
Y:11813828_C_A	R1a1*	J10_INFLUPNEU	Influenza and pneumonia	respiratory	11813828	C	A	0.0186786	0.0197396	0.0183696	104237	ADD	0.0742786	0.0571032	1.69202	0.71369	0.193335	1.07711	0.963056	1.20466	0
Y:12387195_C_T	R1a	H8_NONSUPPNAS	Nonsuppurative otitis media	ear	12387195	C	T	0.0587437	0.0668248	0.058533	99500	ADD	0.114253	0.0878618	1.69097	0.713378	0.193474	1.12104	0.943691	1.33171	0
Y:12752257_T_C	P1	M13_MUSCLE	Disorders of muscles	musculoskeletal	12752257	T	C	0.108921	0.118162	0.108811	77735	ADD	0.143906	0.110666	1.69096	0.713377	0.193474	1.15478	0.929602	1.43449	0
Y:7118622_C_T	I1a2*	OTHER_SYSTCON_FG	Other systemic involvement of connective tissue (FG)	musculoskeletal	7118622	C	T	0.0117083	0.00784827	0.0117836	79943	ADD	-0.32166	0.247436	1.68992	0.713068	0.193612	0.72494	0.446358	1.17741	0
Y:11910628_T_A	IJ	K11_ANOMALI_DENTAL_ARCH_RELATIONS1	Anomalies of dental arch relationship, including avohilmo	digestive	11910628	T	A	0.272561	0.256582	0.272863	104164	ADD	-0.0720722	0.0554472	1.68957	0.712966	0.193657	0.93046	0.834645	1.03728	0
Y:12387195_C_T	R1a	CD2_BENIGN_STOMACH	Benign neoplasm: Stomach	neoplasms	12387195	C	T	0.0589098	0.0433276	0.0589965	104278	ADD	-0.241004	0.185424	1.68933	0.712893	0.19369	0.78584	0.546383	1.13024	0
Y:12810648_T_C	N1a1	N14_HYDROCELE	Hydrocele	genitourinary	12810648	T	C	0.610574	0.624688	0.610109	75506	ADD	0.058566	0.0450718	1.68842	0.712626	0.193809	1.06031	0.970664	1.15825	0
Y:12810648_T_C	N1a1	K11_APHTA_RECUR_INCLAVO	Recurring oral aphthae, including avohilmo	digestive	12810648	T	C	0.609961	0.600476	0.610038	104205	ADD	-0.0975256	0.0750614	1.68812	0.712537	0.193849	0.90708	0.782982	1.05085	0
Y:19568371_C_G	K	J10_PERITONSABSC	Peritonsillar abscess	respiratory	19568371	C	G	0.71867	0.719369	0.71865	81758	ADD	-0.0655026	0.0504202	1.68776	0.712429	0.193897	0.9366	0.848465	1.03388	0
Y:12752257_T_C	P1	H7_VITRBODYGLOBE	Disorders of vitreous body	eye	12752257	T	C	0.108437	0.115457	0.108178	104042	ADD	0.0718102	0.0552848	1.68718	0.712258	0.193973	1.07445	0.964112	1.19742	0
Y:12810648_T_C	N1a1	I9_VARICVEOES	Oesophageal varices	circulatory	12810648	T	C	0.609674	0.583721	0.609794	93632	ADD	-0.135647	0.104441	1.68683	0.712156	0.194019	0.87315	0.71152	1.0715	0
Y:7118622_C_T	I1a2*	Z21_PROCREATIVE_MANAG	Procreative management	other	7118622	C	T	0.0118981	0.0104058	0.0119417	101529	ADD	-0.222878	0.171682	1.68533	0.71171	0.194218	0.80021	0.571567	1.12032	0
Y:11910628_T_A	IJ	M13_POLYARTERETAL	Polyarteritis nodosa and related conditions	musculoskeletal	11910628	T	A	0.272689	0.247619	0.272715	101999	ADD	-0.286408	0.220728	1.68366	0.711218	0.194438	0.75096	0.487222	1.15745	0
Y:11813828_C_A	R1a1*	CD2_BENIGN_LIPO_SKIN_HEADFACENECK	Benign lipomatous neoplasm of skin and subcutaneous tissue of head, face and neck	neoplasms	11813828	C	A	0.0186786	0.0121107	0.0187152	104237	ADD	-0.395938	0.30538	1.68101	0.710434	0.19479	0.67305	0.369915	1.22459	0
Y:19568371_C_G	K	G6_HCOTHUNS	Other and unspecified hydrocephalus	nervous_system	19568371	C	G	0.720433	0.681529	0.720492	103628	ADD	-0.245944	0.189704	1.68082	0.710376	0.194816	0.78197	0.539149	1.13414	0
Y:12810648_T_C	N1a1	G6_MIGRAINE_WITH_AURA	Migraine with aura	nervous_system	12810648	T	C	0.610055	0.657201	0.609446	77334	ADD	0.090986	0.0702026	1.67974	0.710057	0.194959	1.09525	0.954459	1.25682	0
Y:12810648_T_C	N1a1	HEIGHT_IRN	Standing height	quantitative	12810648	T	C	0.606857	NA	NA	77145	ADD	-0.0079971	0.00617296	1.67833	0.709639	0.195147	NA	-0.0200961	0.0041019	0
Y:7118622_C_T	I1a2*	J10_ARDS	Adult respiratory distress syndrome	respiratory	7118622	C	T	0.0118499	0	0.0118655	102364	ADD	-1.01104	0.780488	1.67805	0.709556	0.195184	0.36384	0.078804	1.67987	0
Y:12752257_T_C	P1	L12_SEBORRKERAT	Seborrhoeic keratosis	skin	12752257	T	C	0.108299	0.113557	0.108206	99641	ADD	0.105893	0.081747	1.67799	0.709537	0.195192	1.1117	0.947118	1.30489	0
Y:19568371_C_G	K	MYELOPROF_NONCML	Myeloproliferative diseases (CML excluded)	other	19568371	C	G	0.72048	0.680398	0.720753	104175	ADD	-0.112103	0.0865548	1.67746	0.709382	0.195262	0.89395	0.754462	1.05923	0
Y:7118622_C_T	I1a2*	H7_PRESBYOPIA	Presbyopia	eye	7118622	C	T	0.0118351	0.0180412	0.0118111	100633	ADD	0.62961	0.486188	1.67701	0.709248	0.195322	1.87688	0.723743	4.8673	0
Y:11813828_C_A	R1a1*	FE	Focal epilepsy	nervous_system	11813828	C	A	0.0186497	0.0203069	0.0186132	102790	ADD	0.218156	0.168488	1.67647	0.709088	0.195394	1.24378	0.893972	1.73047	0
Y:19568371_C_G	K	M13_ARTHTROSIS_COX_PRIM_HIPSURG	Coxarthrosis, primary, with hip surgery	musculoskeletal	19568371	C	G	0.720356	0.722652	0.72025	102745	ADD	0.0462808	0.0357536	1.67557	0.708821	0.195515	1.04737	0.976485	1.1234	0
Y:12387195_C_T	R1a	J10_INFLUENZA	All influenza	respiratory	12387195	C	T	0.0589756	0.0629021	0.0588396	83560	ADD	0.10875	0.084025	1.6751	0.708683	0.195577	1.11488	0.945597	1.31448	0
Y:7118622_C_T	I1a2*	L12_DISORDSKINAPPENDIX	Disorders of skin appendages	skin	7118622	C	T	0.0118803	0.00985786	0.0119686	104290	ADD	-0.18593	0.143706	1.67396	0.708345	0.195729	0.83033	0.626508	1.10047	0
Y:19568371_C_G	K	H7_PTERYGIUM	Pterygium	eye	19568371	C	G	0.72048	0.66782	0.720636	97875	ADD	-0.1741	0.134569	1.67381	0.708302	0.195748	0.84021	0.645418	1.0938	0
Y:12810648_T_C	N1a1	L12_PEMPHIGOID_BULL	Bullous pemphigoid	skin	12810648	T	C	0.609943	0.659686	0.609852	103908	ADD	0.206036	0.159269	1.6735	0.708209	0.19579	1.2288	0.899307	1.67901	0
Y:12529262_C_T	R1b	N14_MALEINFERT	Male infertility	genitourinary	12529262	C	T	0.0475258	0.0347003	0.0476926	74086	ADD	-0.211044	0.163178	1.67271	0.707974	0.195896	0.80974	0.588092	1.11492	0
Y:19568371_C_G	K	G6_MS	MS-disease / Multiple Sclerosis	nervous_system	19568371	C	G	0.720409	0.681934	0.720555	103966	ADD	-0.148973	0.11519	1.67257	0.707934	0.195914	0.86159	0.687465	1.07983	0
Y:12910796_C_T	I1	KRA_PSY_DEVWIDE_EXMORE	Wide developmental and behavioural disorders (more control exclusions)	mental and behavioural	12910796	C	T	0.263571	0.293478	0.263465	77922	ADD	0.186678	0.144378	1.6718	0.707705	0.196018	1.20524	0.908189	1.59945	0
Y:12810648_T_C	N1a1	I9_OTHANEUR	Other aneurysm	circulatory	12810648	T	C	0.610607	0.594937	0.610728	92508	ADD	-0.106782	0.082604	1.67106	0.707485	0.196117	0.89872	0.764384	1.05667	0
Y:12910796_C_T	I1	K11_ILEUS	Paralytic ileus and intestinal obstruction	digestive	12910796	C	T	0.260872	0.276095	0.260352	84988	ADD	0.0589644	0.0456292	1.66991	0.707145	0.19627	1.06074	0.969991	1.15997	0
Y:12810648_T_C	N1a1	M13_CHONDROMALACIA	Chondromalacia	musculoskeletal	12810648	T	C	0.609992	0.513661	0.610164	102603	ADD	-0.204458	0.158239	1.66947	0.707014	0.19633	0.81509	0.597736	1.11148	0
Y:11910628_T_A	IJ	K11_OTHINFLIV	Other inflammatory liver diseases	digestive	11910628	T	A	0.272208	0.298077	0.272074	101033	ADD	0.131893	0.102087	1.66919	0.706931	0.196367	1.14099	0.934077	1.39373	0
Y:12529262_C_T	R1b	K11_OPEN_BITE	Open bite	digestive	12529262	C	T	0.0473706	0.0306513	0.0474125	104263	ADD	-0.383738	0.2971	1.66825	0.706653	0.196493	0.68131	0.380582	1.21967	0
Y:11910628_T_A	IJ	H8_EXT_NONINF	Acute otitis externa, noninfective	ear	11910628	T	A	0.272662	0.241379	0.272698	100960	ADD	-0.274454	0.212496	1.66816	0.706625	0.196506	0.75999	0.501102	1.15262	0
Y:12752257_T_C	P1	I9_HYPTENSEC	Secondary hypertension	circulatory	12752257	T	C	0.111775	0.0984848	0.112067	42997	ADD	-0.141359	0.10945	1.66806	0.706597	0.196518	0.86818	0.700556	1.07591	0
Y:7118622_C_T	I1a2*	M13_PREPATELLARBURSITIS	Prepatellar bursitis	musculoskeletal	7118622	C	T	0.0115264	0.016835	0.0114854	77474	ADD	0.506248	0.392112	1.66689	0.70625	0.196675	1.65905	0.769287	3.57794	0
Y:7118622_C_T	I1a2*	G6_FACOTH	Other facial nerve disorders	nervous_system	7118622	C	T	0.0118425	0	0.0118653	92717	ADD	-1.02201	0.79165	1.66667	0.706183	0.196706	0.35987	0.076257	1.69829	0
Y:12752257_T_C	P1	J10_PNEUMOTHORAX	Pneumothorax	respiratory	12752257	T	C	0.10826	0.0964103	0.108379	98199	ADD	-0.136051	0.105395	1.66634	0.706088	0.196749	0.8728	0.709904	1.07307	0
Y:12910796_C_T	I1	I9_HEARTFAIL	Heart failure, strict	circulatory	12910796	C	T	0.261202	0.267623	0.260416	104226	ADD	0.0323412	0.0250538	1.66633	0.706084	0.196751	1.03287	0.983375	1.08486	0
Y:12810648_T_C	N1a1	F5_MOOD	Mood [affective] disorders	mental and behavioural	12810648	T	C	0.609961	0.628669	0.608046	104205	ADD	0.0301162	0.0233324	1.66603	0.705993	0.196792	1.03057	0.984506	1.0788	0
Y:19568371_C_G	K	AB1_VIRAL_OTHER_INTEST_INFECTIONS	Viral and other specified intestinal infections	infectious	19568371	C	G	0.719977	0.715596	0.720085	94510	ADD	-0.0641944	0.049739	1.66571	0.7059	0.196834	0.93782	0.850711	1.03385	0
Y:19568371_C_G	K	AB1_HELMINTIASES	Helminthiases	infectious	19568371	C	G	0.720456	0.695652	0.720483	104259	ADD	-0.286494	0.221984	1.66568	0.70589	0.196838	0.75089	0.485983	1.1602	0
Y:12810648_T_C	N1a1	ST19_FRACT_RIBS_STERNUM_THORACIC_SPINE	Fracture of rib(s), sternum and thoracic spine	other	12810648	T	C	0.609866	0.602304	0.610145	102234	ADD	-0.0472896	0.0366444	1.66539	0.705804	0.196877	0.95381	0.887708	1.02484	0
Y:7118622_C_T	I1a2*	C3_LUNG_NONSMALL_EXALLC	Non-small cell lung cancer, excluding all cancers (controls excluding all cancers)	neoplasms	7118622	C	T	0.0118898	0.0139059	0.0118224	75611	ADD	0.259466	0.20106	1.66536	0.705797	0.196881	1.29624	0.874055	1.92234	0
Y:12529262_C_T	R1b	H8_MIDDLEADDH	Adhesive middle ear disease	ear	12529262	C	T	0.0471148	0.0243902	0.0471436	97082	ADD	-0.543838	0.421476	1.66493	0.705669	0.196939	0.58052	0.254125	1.32612	0
Y:11910628_T_A	IJ	C_DIFFICILE_ENTEROCOLITIS	Enterocolitis due to Clostridium difficile	infectious	11910628	T	A	0.272363	0.262687	0.272458	103465	ADD	-0.0950752	0.0737	1.66418	0.705445	0.19704	0.9093	0.787	1.05062	0
Y:19568371_C_G	K	M13_SPONDYLOSIS	Spondylosis	musculoskeletal	19568371	C	G	0.718543	0.737466	0.717065	80396	ADD	0.0417552	0.0323724	1.66368	0.705297	0.197107	1.04264	0.978539	1.11094	0
Y:19568371_C_G	K	F5_MENTORG	Other mental and behavioural disorders due to brain damage and dysfunction and to physical disease	mental and behavioural	19568371	C	G	0.720257	0.761304	0.719851	97307	ADD	0.101049	0.0783534	1.66322	0.705162	0.197169	1.10633	0.948832	1.28997	0
Y:12810648_T_C	N1a1	G6_ROOTPLEXOTHUNS	Other and unspecified nerve root and plexus disorders, also in other diseases	nervous_system	12810648	T	C	0.608608	0.638905	0.608058	94141	ADD	0.0692986	0.0537466	1.66245	0.704932	0.197273	1.07176	0.964597	1.19082	0
Y:12810648_T_C	N1a1	C3_CIRCULATING_LYMPHOID_EXALLC	Rare circulating lymphoid malignancy, excluding all cancers (controls excluding all cancers)	neoplasms	12810648	T	C	0.613628	0.567164	0.613841	73450	ADD	-0.152741	0.118506	1.66123	0.70457	0.197438	0.85835	0.680442	1.08278	0
Y:12810648_T_C	N1a1	E4_IRON_MET	Disorders of iron metabolism	metabolic	12810648	T	C	0.609376	0.607407	0.609379	85540	ADD	0.234834	0.182233	1.66062	0.704389	0.19752	1.2647	0.884844	1.80762	0
Y:11910628_T_A	IJ	L12_CELLULITIS	Cellulitis	skin	11910628	T	A	0.273059	0.276923	0.272969	99330	ADD	0.0641632	0.0497966	1.66025	0.704279	0.19757	1.06627	0.967115	1.17558	0
Y:11813828_C_A	R1a1*	DRUGADVERS_CATAR	Drug-induced cataract	eye	11813828	C	A	0.0186786	0.00657895	0.0186963	104237	ADD	-0.725558	0.56312	1.66014	0.704246	0.197585	0.48405	0.16053	1.45959	0
Y:19568371_C_G	K	K11_OTHINFLIV	Other inflammatory liver diseases	digestive	19568371	C	G	0.72078	0.694818	0.720915	101121	ADD	-0.130466	0.101258	1.66011	0.704238	0.197589	0.87769	0.719692	1.07036	0
Y:12387195_C_T	R1a	P16_DISORD_RELATED_GESTATION_LOW_BIRTHWGHTT_NECIFIED	Disorders related to short gestation and low birth weight, not elsewhere classified	perinatal	12387195	C	T	0.0589008	0.04	0.0589372	104243	ADD	-0.415638	0.322614	1.65982	0.704154	0.197627	0.65992	0.350652	1.24195	0
Y:12752257_T_C	P1	K11_CHOLECYST	Cholecystitis	digestive	12752257	T	C	0.108346	0.114112	0.108254	94198	ADD	0.113042	0.087798	1.65771	0.703525	0.197913	1.11968	0.942667	1.32993	0
Y:19568371_C_G	K	G6_MENINGOTH	Other meningitis	nervous_system	19568371	C	G	0.720386	0.675926	0.720432	103650	ADD	-0.289336	0.224794	1.65665	0.703213	0.198056	0.74876	0.481942	1.1633	0
Y:7118622_C_T	I1a2*	H7_CONJUHAEMOR	conjunctival haemorrhage	eye	7118622	C	T	0.0118678	0.0163636	0.0118424	98165	ADD	0.537268	0.41743	1.65659	0.703193	0.198065	1.71133	0.755108	3.87843	0
Y:19568371_C_G	K	J10_INFLUPNEU	Influenza and pneumonia	respiratory	19568371	C	G	0.720456	0.719724	0.720669	104259	ADD	0.022845	0.0177504	1.6564	0.703137	0.19809	1.02311	0.988125	1.05933	0
Y:7118622_C_T	I1a2*	H8_MENIERE	Ménière disease	ear	7118622	C	T	0.011995	0.00693241	0.0120243	100292	ADD	-0.479614	0.37281	1.65504	0.702734	0.198274	0.61902	0.298101	1.28543	0
Y:11910628_T_A	IJ	H7_PARASTRA6	Sixth [abducent] nerve palsy	eye	11910628	T	A	0.272739	0.30292	0.272656	100400	ADD	0.181633	0.141284	1.65274	0.702051	0.198586	1.19917	0.909115	1.58178	0
Y:12387195_C_T	R1a	I9_ARTOTH	Other diseases of arteries and capillaries	circulatory	12387195	C	T	0.0590725	0.0681234	0.0589958	92632	ADD	0.201888	0.157074	1.652	0.70183	0.198687	1.22371	0.899445	1.66488	0
Y:7118622_C_T	I1a2*	P16_TRANSITO_DISORD_CARBOH_METABOLISM_SPECIFIC_FETUS_NEWBO	Transitory disorders of carbohydrate metabolism specific to fetus and newborn	perinatal	7118622	C	T	0.0118806	0	0.011896	104288	ADD	-1.14442	0.89042	1.65189	0.701799	0.198701	0.31841	0.055596	1.82358	0
Y:11910628_T_A	IJ	H7_LIDLACRIMALORBIT	Disorders of eyelid, lacrimal system and orbit	eye	11910628	T	A	0.272561	0.263622	0.273264	104164	ADD	-0.036161	0.0281426	1.65101	0.701536	0.198822	0.96448	0.912725	1.01918	0
Y:7118622_C_T	I1a2*	K11_DIAHER	Diaphragmatic hernia	digestive	7118622	C	T	0.011732	0.0093178	0.0118217	83873	ADD	-0.22474	0.174914	1.65086	0.701492	0.198842	0.79872	0.566901	1.12535	0
Y:12752257_T_C	P1	COPD_OPPORTUNIST_INFECTIONS	COPD related to chronic (opportunist) infections	respiratory	12752257	T	C	0.10859	0.0833333	0.108667	95248	ADD	-0.25217	0.196307	1.65011	0.701269	0.198944	0.77711	0.528913	1.14178	0
Y:12810648_T_C	N1a1	T1D_EARLY	Type1 diabetes, definitions combined, early onset	metabolic	12810648	T	C	0.609961	0.622407	0.609903	104205	ADD	0.129831	0.101084	1.64965	0.701132	0.199007	1.13864	0.933986	1.38813	0
Y:12529262_C_T	R1b	KRA_PSY_mental and behaviouralRET_EXMORE	mental and behavioural retardation (more control exclusions)	mental and behavioural	12529262	C	T	0.0477945	0.0600858	0.0477576	77896	ADD	0.423218	0.329522	1.64954	0.701101	0.199021	1.52687	0.800399	2.9127	0
Y:12752257_T_C	P1	H7_GLAUCSUSP	Glaucoma suspect	eye	12752257	T	C	0.108296	0.108421	0.108293	101730	ADD	0.082999	0.064627	1.64937	0.701049	0.199045	1.08654	0.95727	1.23327	0
Y:12752257_T_C	P1	K11_CHRONGASTR	Chronic gastritis	digestive	12752257	T	C	0.109004	0.123153	0.108612	90373	ADD	0.0852428	0.0663756	1.64929	0.701027	0.199055	1.08898	0.956138	1.24028	0
Y:19568371_C_G	K	H7_LACRIMALSYSTEM	Disorders of lacrimal system	eye	19568371	C	G	0.720246	0.734085	0.71989	99137	ADD	0.060776	0.0473246	1.64926	0.701016	0.19906	1.06266	0.968526	1.16595	0
Y:12910796_C_T	I1	E4_GOITREMULTINOD	Nontoxic multinodular goitre	metabolic	12910796	C	T	0.261308	0.282209	0.261167	97479	ADD	0.120142	0.0935838	1.64811	0.700676	0.199216	1.12766	0.938678	1.35468	0
Y:12810648_T_C	N1a1	H7_VISUDISTURB	Visual disturbances	eye	12810648	T	C	0.609928	0.624483	0.609328	103786	ADD	0.0443646	0.0345624	1.64764	0.700536	0.19928	1.04536	0.976893	1.11863	0
Y:12810648_T_C	N1a1	M13_BURSCYSTOTH	Other bursal cyst	musculoskeletal	12810648	T	C	0.607479	0.67	0.607397	76913	ADD	0.277852	0.216516	1.64681	0.700289	0.199394	1.32029	0.863709	2.01823	0
Y:12810648_T_C	N1a1	H7_LACRIMALSYSTEM	Disorders of lacrimal system	eye	12810648	T	C	0.609468	0.628122	0.608989	99088	ADD	0.0567502	0.0442252	1.64663	0.700236	0.199418	1.05839	0.970512	1.15423	0
Y:19568371_C_G	K	N14_OBSTRUREFLUROPATH	Other obstructive and reflux uropathy	genitourinary	19568371	C	G	0.721325	0.688272	0.72144	92771	ADD	-0.165443	0.128949	1.64614	0.700088	0.199486	0.84752	0.658242	1.09122	0
Y:7118622_C_T	I1a2*	E4_HYPERPRO	Hyperprolactinaemia	metabolic	7118622	C	T	0.0119871	0.0275229	0.0119703	100942	ADD	1.07324	0.83652	1.64605	0.700063	0.199497	2.92485	0.567602	15.0718	0
Y:12387195_C_T	R1a	AB1_LYME	Lyme disease	infectious	12387195	C	T	0.0589098	0.0593407	0.0589022	104278	ADD	-0.124625	0.0971684	1.64498	0.699745	0.199643	0.88283	0.729734	1.06804	0
Y:7118622_C_T	I1a2*	L12_OTHERCONTACT	Other contact dermatitis	skin	7118622	C	T	0.0119003	0.00501672	0.0119447	93275	ADD	-0.525262	0.409558	1.64484	0.699702	0.199663	0.5914	0.265008	1.31979	0
Y:12529262_C_T	R1b	C3_HEAD_AND_NECK_EXALLC	Malignant neoplasm of head and neck, excluding all cancers (controls excluding all cancers)	neoplasms	12529262	C	T	0.0466862	0.0405101	0.0467987	74476	ADD	-0.168943	0.131793	1.64323	0.699225	0.199883	0.84456	0.652296	1.09349	0
Y:12529262_C_T	R1b	K11_DISOESINOTH	Disorders of oesophagus in diseases classified elsewhere	digestive	12529262	C	T	0.047759	0.0684932	0.0477246	88130	ADD	0.509638	0.397596	1.64301	0.69916	0.199913	1.66469	0.763647	3.62889	0
Y:12910796_C_T	I1	K11_OESITIS	Oesophagitis	digestive	12910796	C	T	0.260602	0.283088	0.260463	88495	ADD	0.130832	0.10208	1.64266	0.699056	0.19996	1.13978	0.933099	1.39223	0
Y:12529262_C_T	R1b	N14_HYPERTROPHYBREAST_BOTH	Hypertrophy of breast in women and men	genitourinary	12529262	C	T	0.0473706	0.035316	0.0474331	104263	ADD	-0.264596	0.206474	1.64226	0.698936	0.200016	0.76752	0.512075	1.15038	0
Y:11910628_T_A	IJ	E4_DISPUB	Disorders of puberty	metabolic	11910628	T	A	0.272437	0.316832	0.272392	100816	ADD	0.30153	0.235334	1.6417	0.69877	0.200092	1.35193	0.852378	2.14424	0
Y:12910796_C_T	I1	F5_MENTORG	Other mental and behavioural disorders due to brain damage and dysfunction and to physical disease	mental and behavioural	12910796	C	T	0.26137	0.222923	0.261749	97276	ADD	-0.102562	0.0800502	1.64154	0.698721	0.200115	0.90252	0.771468	1.05584	0
Y:12910796_C_T	I1	H7_CATARACTOTHER	Other cataract	eye	12910796	C	T	0.259637	0.250945	0.260157	89036	ADD	-0.0459012	0.035836	1.64062	0.698448	0.200241	0.95514	0.890351	1.02464	0
Y:12810648_T_C	N1a1	C3_SMALL_INTESTINE_EXALLC	Malignant neoplasm of small intestine, excluding all cancers (controls excluding all cancers)	neoplasms	12810648	T	C	0.613966	0.648855	0.613841	73377	ADD	0.172222	0.134494	1.63972	0.698181	0.200364	1.18794	0.912665	1.54625	0
Y:12529262_C_T	R1b	AB1_ZOONOTIC_BACTERIAL	Certain zoonotic bacterial diseases	infectious	12529262	C	T	0.0473706	0.0194805	0.0474118	104263	ADD	-0.535168	0.417946	1.6396	0.698144	0.200381	0.58557	0.258117	1.32844	0
Y:12529262_C_T	R1b	G6_SLEEPDISOTH	Other sleep disorders	nervous_system	12529262	C	T	0.0475024	0.0525862	0.0474252	77554	ADD	0.184891	0.144471	1.63784	0.697622	0.200622	1.20309	0.906403	1.59688	0
Y:11813828_C_A	R1a1*	AB1_SYPHILIS	Syphilis	infectious	11813828	C	A	0.0186876	0.0305344	0.0186573	102635	ADD	0.575564	0.44975	1.63775	0.697593	0.200635	1.77813	0.736426	4.29338	0
Y:12529262_C_T	R1b	N14_GENITOUROTH	Other disorders of the genitourinary system	genitourinary	12529262	C	T	0.0473706	0.060241	0.0473192	104263	ADD	0.301062	0.23529	1.63721	0.697433	0.200709	1.35129	0.852053	2.14305	0
Y:19568371_C_G	K	I9_HEARTFAIL	Heart failure, strict	circulatory	19568371	C	G	0.720456	0.714386	0.721199	104259	ADD	-0.0313996	0.0245414	1.637	0.697372	0.200737	0.96909	0.923577	1.01684	0
Y:19568371_C_G	K	APPENDACUT_COMPLIC	Acute appendicitis, with complications	digestive	19568371	C	G	0.720627	0.729078	0.72044	97540	ADD	0.0649818	0.0508166	1.63521	0.696839	0.200984	1.06714	0.965974	1.1789	0
Y:19568371_C_G	K	M13_TROCHANTERICBURSITIS	Trochanteric bursitis	musculoskeletal	19568371	C	G	0.718621	0.759524	0.718397	77273	ADD	0.147561	0.115403	1.63497	0.696767	0.201017	1.159	0.924383	1.45317	0
Y:12387195_C_T	R1a	N14_OTHDISMALEGEN	Other disorders of male genital organs	genitourinary	12387195	C	T	0.0594946	0.0705706	0.0593938	73805	ADD	0.214038	0.167396	1.63492	0.696752	0.201024	1.23867	0.892207	1.71967	0
Y:11910628_T_A	IJ	K11_MIH	Molar incisor enamel hypoplasia	digestive	11910628	T	A	0.272561	0.32	0.272469	104164	ADD	0.212434	0.166167	1.63439	0.696593	0.201098	1.23668	0.892924	1.71279	0
Y:12387195_C_T	R1a	M13_LATERALEPICOND	Lateral epicondylitis	musculoskeletal	12387195	C	T	0.0584738	0.0475248	0.0586177	77881	ADD	-0.17837	0.139544	1.6339	0.696448	0.201165	0.83663	0.636433	1.09981	0
Y:12387195_C_T	R1a	M13_RECUDISLOCATIO	Recurrent dislocation and subluxation of joint	musculoskeletal	12387195	C	T	0.0595464	0.0452342	0.0596776	68115	ADD	-0.226302	0.177061	1.63356	0.696347	0.201212	0.79748	0.563639	1.12833	0
Y:12387195_C_T	R1a	RX_CODEINE_TRAMADOL	Codeine or tramadol medication	medications	12387195	C	T	0.0589098	0.0596685	0.05876	104278	ADD	0.0470028	0.0367758	1.63352	0.696336	0.201217	1.04812	0.975234	1.12646	0
Y:12910796_C_T	I1	K11_CROSSBITE	Crossbite	digestive	12910796	C	T	0.261202	0.238351	0.261325	104226	ADD	-0.129098	0.101015	1.6333	0.696271	0.201247	0.87889	0.72102	1.07132	0
Y:12387195_C_T	R1a	H7_CONJUNCTIVITISATOPIC	Atopic conjunctivitis	eye	12387195	C	T	0.0589167	0.0772358	0.0588705	97850	ADD	0.355042	0.277854	1.63279	0.696119	0.201317	1.42624	0.82733	2.45871	0
Y:12810648_T_C	N1a1	F5_OTHPER	Other specified and unspecified personality disorders	mental and behavioural	12810648	T	C	0.609562	0.594041	0.609644	102841	ADD	-0.119521	0.0935664	1.63174	0.695807	0.201462	0.88735	0.738664	1.06595	0
Y:12752257_T_C	P1	E4_HYPERPRO	Hyperprolactinaemia	metabolic	12752257	T	C	0.108298	0.0733945	0.108336	100870	ADD	-0.396572	0.310458	1.6317	0.695793	0.201468	0.67262	0.366019	1.23606	0
Y:11910628_T_A	IJ	AB1_VIRAAL_CONJUNCT	Viral conjunctivitis	infectious	11910628	T	A	0.272624	0.220339	0.272685	101396	ADD	-0.273298	0.214006	1.63086	0.695543	0.201584	0.76087	0.500199	1.15737	0
Y:11813828_C_A	R1a1*	H7_EPISCLERITIS	Episcleritis	eye	11813828	C	A	0.0188114	0.00657895	0.0188492	98876	ADD	-0.596546	0.467146	1.63073	0.695505	0.201602	0.55071	0.220435	1.37583	0
Y:19568371_C_G	K	SPONDYLOPATHY_FG	Spondylopathies (FG)	musculoskeletal	19568371	C	G	0.721166	0.713997	0.721302	79879	ADD	-0.0778722	0.0610014	1.62962	0.695173	0.201756	0.92508	0.820834	1.04257	0
Y:12387195_C_T	R1a	G6_POLYOTHUNS	Other and unspecified polyneuropathies, also in other diseases	nervous_system	12387195	C	T	0.058892	0.0537004	0.0590051	103953	ADD	-0.117997	0.0924532	1.62891	0.694962	0.201854	0.8887	0.741407	1.06525	0
Y:7118622_C_T	I1a2*	RHEUMA_SERONEG	Seronegative rheumatoid arthritis	musculoskeletal	7118622	C	T	0.0118271	0.0165289	0.0117836	79140	ADD	0.449678	0.352398	1.62832	0.694788	0.201935	1.56781	0.785824	3.12795	0
Y:12752257_T_C	P1	M13_INFBURSA	Infective bursitis	musculoskeletal	12752257	T	C	0.108699	0.0830861	0.108811	77158	ADD	-0.231986	0.181811	1.62811	0.694724	0.201965	0.79296	0.555251	1.13243	0
Y:12752257_T_C	P1	AB1_VARICELLA	Varicella [chickenpox]	infectious	12752257	T	C	0.108499	0.096063	0.108578	100600	ADD	-0.164108	0.128649	1.62722	0.694461	0.202087	0.84865	0.659509	1.09204	0
Y:19568371_C_G	K	I9_STR_EMBOLIC	Embolic stroke	circulatory	19568371	C	G	0.7204	0.756329	0.72015	91545	ADD	0.120821	0.0947216	1.62701	0.694398	0.202117	1.12842	0.937224	1.35863	0
Y:11813828_C_A	R1a1*	CD2_BENIGN_ADRENAL	Benign neoplasm: Adrenal gland	neoplasms	11813828	C	A	0.0186786	0.0110497	0.0187185	104237	ADD	-0.41428	0.324844	1.62645	0.694229	0.202195	0.66082	0.349597	1.24909	0
Y:12810648_T_C	N1a1	K11_OESULC	Ulcer of oesophagus	digestive	12810648	T	C	0.610553	0.657325	0.610135	88718	ADD	0.101051	0.0792414	1.62621	0.694159	0.202228	1.10633	0.947184	1.29222	0
Y:12529262_C_T	R1b	M13_OSTEONECROSIS	Osteonecrosis	musculoskeletal	12529262	C	T	0.0473729	0.0333333	0.0474364	100036	ADD	-0.29102	0.22822	1.62607	0.694117	0.202247	0.7475	0.477911	1.16917	0
Y:12752257_T_C	P1	K11_CONSTIPATION	Constipation	digestive	12752257	T	C	0.108374	0.103919	0.108818	104213	ADD	-0.0459834	0.036064	1.62577	0.694026	0.20229	0.95506	0.88988	1.02501	0
Y:11910628_T_A	IJ	I9_HEARTFAIL	Heart failure, strict	circulatory	11910628	T	A	0.272561	0.278898	0.271785	104164	ADD	0.031523	0.0247262	1.62532	0.693893	0.202352	1.03203	0.983202	1.08327	0
Y:12810648_T_C	N1a1	C3_MARGINAL_ZONE_LYMPHOMA_EXALLC	Marginal zone B-cell lymphoma, excluding all cancers (controls excluding all cancers)	neoplasms	12810648	T	C	0.613735	0.553846	0.613841	73245	ADD	-0.241338	0.189333	1.62479	0.693734	0.202426	0.78558	0.542032	1.13855	0
Y:12810648_T_C	N1a1	ST19_FRACT_WRIST_HAND_LEVEL	Fracture at wrist and hand level	other	12810648	T	C	0.610556	0.606744	0.610738	94296	ADD	-0.0430944	0.0338098	1.62464	0.693689	0.202447	0.95782	0.896406	1.02344	0
Y:12529262_C_T	R1b	KRA_PSY_CODUCTEMOT_EXMORE	Mixed disorders of conduct and emotions (more control exclusions)	mental and behavioural	12529262	C	T	0.0478111	0.0674157	0.0477662	77848	ADD	0.463606	0.364258	1.61986	0.692266	0.203111	1.5898	0.778536	3.24642	0
Y:11813828_C_A	R1a1*	M13_JUVERHEU	Juvenile rheumatoid arthirtis	musculoskeletal	11813828	C	A	0.0188693	0	0.0188987	67570	ADD	-1.03465	0.813144	1.61901	0.692013	0.20323	0.35535	0.072193	1.74913	0
Y:19568371_C_G	K	M13_BAKERCYST	Synovial cyst of popliteal space [Baker]	musculoskeletal	19568371	C	G	0.718311	0.705305	0.718397	77362	ADD	-0.132392	0.104048	1.61901	0.692013	0.20323	0.876	0.71439	1.07416	0
Y:19568371_C_G	K	E4_HYPERPIT	Hyperfunction of pituitary gland	metabolic	19568371	C	G	0.720765	0.753488	0.720696	101019	ADD	0.199962	0.157156	1.61894	0.691991	0.20324	1.22136	0.89757	1.66194	0
Y:19568371_C_G	K	K11_ILEUS	Paralytic ileus and intestinal obstruction	digestive	19568371	C	G	0.720757	0.705987	0.721261	85019	ADD	-0.0568862	0.0447126	1.61865	0.691904	0.203281	0.9447	0.865435	1.03123	0
Y:19568371_C_G	K	H8_EXT_NONINF	Acute otitis externa, noninfective	ear	19568371	C	G	0.720362	0.752137	0.720325	101052	ADD	0.268536	0.211076	1.61858	0.691883	0.20329	1.30805	0.864873	1.97831	0
Y:12387195_C_T	R1a	CD2_BENIGN_RECTOSIGMOID_JUNC	Benign neoplasm: Rectosigmoid junction	neoplasms	12387195	C	T	0.0589098	0.0453172	0.0589531	104278	ADD	-0.29539	0.23222	1.61804	0.691724	0.203365	0.74424	0.472111	1.17323	0
Y:12529262_C_T	R1b	K11_DULC	Duodenal ulcer	digestive	12529262	C	T	0.0476026	0.0409429	0.0477246	89596	ADD	-0.152689	0.120044	1.61783	0.691662	0.203394	0.8584	0.678429	1.0861	0
Y:12529262_C_T	R1b	F5_PHOBANX	Phobic anxiety disorders	mental and behavioural	12529262	C	T	0.0472808	0.0533618	0.0472217	97418	ADD	0.205034	0.161237	1.61705	0.691428	0.203504	1.22757	0.894948	1.68381	0
Y:19568371_C_G	K	CHIRHEP_NAS	Cirrhosis of liver, NAS	digestive	19568371	C	G	0.720468	0.692964	0.720594	102940	ADD	-0.136033	0.107027	1.61547	0.690957	0.203724	0.87281	0.707649	1.07653	0
Y:12529262_C_T	R1b	E4_TESTICHYPO	Testicular hypofunction	metabolic	12529262	C	T	0.0474626	0.0572917	0.0474065	101385	ADD	0.255158	0.200798	1.61471	0.690731	0.20383	1.29067	0.870745	1.91309	0
Y:12529262_C_T	R1b	E4_HYPERPIT	Hyperfunction of pituitary gland	metabolic	12529262	C	T	0.0473655	0.0280374	0.0474065	101023	ADD	-0.417854	0.328862	1.61444	0.690648	0.203869	0.65846	0.345617	1.25447	0
Y:12752257_T_C	P1	K11_DISLIVOTH	Other diseases of liver	digestive	12752257	T	C	0.108383	0.1	0.108507	102036	ADD	-0.108447	0.0853612	1.61403	0.690526	0.203927	0.89723	0.758999	1.06063	0
Y:19568371_C_G	K	K11_CROSSBITE	Crossbite	digestive	19568371	C	G	0.720456	0.741472	0.720343	104259	ADD	0.125219	0.0985684	1.61384	0.690472	0.203952	1.1334	0.934283	1.37494	0
Y:12387195_C_T	R1a	THYROTOXICOSIS	Thyrotoxicosis	metabolic	12387195	C	T	0.0588908	0.0499076	0.0589851	104091	ADD	-0.167653	0.132018	1.6127	0.690129	0.204113	0.84565	0.65285	1.09538	0
Y:11910628_T_A	IJ	H8_EXTERNAL	Diseases of external ear	ear	11910628	T	A	0.272561	0.268373	0.272698	104164	ADD	-0.0519522	0.040915	1.61229	0.690009	0.20417	0.94937	0.876213	1.02864	0
Y:12529262_C_T	R1b	C3_EYE_ADNEXA_EXALLC	Malignant neoplasm of eye and adnexa, excluding all cancers (controls excluding all cancers)	neoplasms	12529262	C	T	0.0468486	0.0700637	0.0467987	73300	ADD	0.478014	0.376572	1.61133	0.689721	0.204305	1.61287	0.771	3.37399	0
Y:11910628_T_A	IJ	I9_OTHOTH	Other other unspecified disorders of the circulatory system	circulatory	11910628	T	A	0.272254	0.307167	0.272154	102500	ADD	0.173228	0.13651	1.6103	0.689413	0.20445	1.18914	0.909981	1.55393	0
Y:12810648_T_C	N1a1	H7_GLOBE	Disorders of globe	eye	12810648	T	C	0.610067	0.595	0.610097	100530	ADD	-0.195903	0.15438	1.61027	0.689405	0.204454	0.82209	0.607449	1.11258	0
Y:12752257_T_C	P1	J10_PLEURPLAGUE	Pleural plaque	respiratory	12752257	T	C	0.108396	0.109403	0.108379	98915	ADD	0.106747	0.084125	1.61014	0.689365	0.204473	1.11265	0.94352	1.3121	0
Y:19568371_C_G	K	C3_MELANOMA_SKIN_EXALLC	Malignant melanoma of skin, excluding all cancers (controls excluding all cancers)	neoplasms	19568371	C	G	0.722592	0.700204	0.723042	74612	ADD	-0.0778314	0.0613478	1.60958	0.689199	0.204551	0.92512	0.82031	1.04332	0
Y:12529262_C_T	R1b	I9_CEREBATHER	Cerebral atherosclerosis	circulatory	12529262	C	T	0.0473706	0.0261438	0.0474018	104263	ADD	-0.486366	0.383424	1.60906	0.689042	0.204625	0.61486	0.289999	1.30362	0
Y:11910628_T_A	IJ	E4_VIT_B_DEF	Deficiency of other B group vitamins	metabolic	11910628	T	A	0.272362	0.221557	0.272448	99008	ADD	-0.231856	0.182789	1.60891	0.688999	0.204645	0.79306	0.554259	1.13475	0
Y:19568371_C_G	K	F5_SUBSNOALCO	Substance use, excluding alcohol	mental and behavioural	19568371	C	G	0.719266	0.719467	0.719262	96953	ADD	-0.0693784	0.054711	1.60805	0.688741	0.204767	0.93297	0.838105	1.03858	0
Y:12387195_C_T	R1a	E4_HYPERALDO	Hyperaldosteronism	metabolic	12387195	C	T	0.05888	0.0794393	0.0588364	101036	ADD	0.373716	0.294988	1.60501	0.687833	0.205195	1.45312	0.815087	2.59061	0
Y:7118622_C_T	I1a2*	J10_LOWCHRON	Chronic lower respiratory diseases	respiratory	7118622	C	T	0.0118803	0.010894	0.0121348	104290	ADD	-0.092589	0.0730878	1.60483	0.687781	0.20522	0.91157	0.789906	1.05197	0
Y:19568371_C_G	K	I9_DISVEINLYMPH	Diseases of veins, lymphatic vessels and lymph nodes, not elsewhere classified	circulatory	19568371	C	G	0.720456	0.722268	0.720242	104259	ADD	0.0298058	0.0235356	1.6038	0.687473	0.205365	1.03025	0.983809	1.07889	0
Y:12810648_T_C	N1a1	M13_ANKYLOSPON	Ankylosing spondylitis	musculoskeletal	12810648	T	C	0.604474	0.598703	0.604557	75598	ADD	-0.0839208	0.0662678	1.60374	0.687455	0.205374	0.9195	0.807505	1.04704	0
Y:12810648_T_C	N1a1	M13_OSTEOMYELITIS	Osteomyelitis	musculoskeletal	12810648	T	C	0.610287	0.621583	0.610208	100225	ADD	0.103773	0.0819516	1.60346	0.687371	0.205414	1.10935	0.944734	1.30265	0
Y:11910628_T_A	IJ	M13_DORSOPATHYNAS	Other specified/unspecified dorsopathies	musculoskeletal	11910628	T	A	0.275801	0.312217	0.275693	74717	ADD	0.198179	0.156505	1.60346	0.68737	0.205414	1.21918	0.897115	1.65687	0
Y:12810648_T_C	N1a1	Z21_PROBL_RELATED_MEDICAL_FACILITI_OTH_HEALTH_CARE	Problems related to medical facilities and other health care	other	12810648	T	C	0.609051	0.644588	0.608795	86868	ADD	0.114636	0.0905444	1.60295	0.687217	0.205486	1.12147	0.939102	1.33924	0
Y:12810648_T_C	N1a1	K11_EMBIMPACT_TEETH	Embedded and impacted teeth	digestive	12810648	T	C	0.609961	0.591091	0.61033	104205	ADD	-0.0626024	0.0494566	1.60227	0.687015	0.205582	0.93932	0.852538	1.03493	0
Y:12810648_T_C	N1a1	M13_CARTILAGE	Other articular cartilage disorders	musculoskeletal	12810648	T	C	0.607899	0.594595	0.607943	67679	ADD	-0.186392	0.147291	1.60141	0.686759	0.205703	0.82995	0.621833	1.10771	0
Y:12387195_C_T	R1a	N14_RENFAILNAS	Unspecified kidney failure	genitourinary	12387195	C	T	0.0588644	0.05	0.0589709	99364	ADD	-0.161478	0.12761	1.60126	0.686715	0.205724	0.85088	0.662594	1.09268	0
Y:7118622_C_T	I1a2*	C3_PANCREAS_ADENO_DUCTAL_EXALLC	Adenocarcinoma and ductal carcinoma of pancreas, excluding all cancers (controls excluding all cancers)	neoplasms	7118622	C	T	0.0117844	0.00311526	0.0118224	73487	ADD	-0.71288	0.563364	1.60123	0.686705	0.205729	0.49023	0.162501	1.47892	0
Y:12910796_C_T	I1	K11_IBD_STRICT	Inflammatory bowel disease, strict (require KELA)	digestive	12910796	C	T	0.261202	0.277231	0.260768	104226	ADD	0.0576798	0.0455966	1.60023	0.686405	0.205871	1.05938	0.968807	1.15841	0
Y:12387195_C_T	R1a	M13_SYNOTEND	Disorders of synovium and tendon	musculoskeletal	12387195	C	T	0.0588351	0.0624728	0.0586177	81465	ADD	0.083625	0.0661172	1.59972	0.686253	0.205943	1.08722	0.955076	1.23765	0
Y:11910628_T_A	IJ	K11_DENTOFACIAL_ANOMALIES	Dentofacial anomalies [including malocclusion]	digestive	11910628	T	A	0.274768	0.260674	0.275129	71282	ADD	-0.0709242	0.0560762	1.59967	0.686238	0.20595	0.93153	0.834574	1.03976	0
Y:12810648_T_C	N1a1	P16_DISORD_RELATED_GESTATION_LOW_BIRTHWGHTT_NECIFIED	Disorders related to short gestation and low birth weight, not elsewhere classified	perinatal	12810648	T	C	0.609993	0.547739	0.610112	104170	ADD	-0.201458	0.15933	1.5987	0.685949	0.206087	0.81754	0.598251	1.1172	0
Y:19568371_C_G	K	H8_PERFORATION	Perforation of tympanic membrane	ear	19568371	C	G	0.720896	0.72418	0.720868	97777	ADD	0.100704	0.0796542	1.59836	0.685846	0.206136	1.10595	0.946089	1.29282	0
Y:11813828_C_A	R1a1*	M13_KNEEDERANGEMENTS	Internal derangement of knee	musculoskeletal	11813828	C	A	0.0187303	0.0163488	0.0188987	72236	ADD	-0.141669	0.112062	1.59819	0.685796	0.20616	0.86791	0.696763	1.08109	0
Y:11910628_T_A	IJ	L12_PARAPSORI	Parapsoriasis	skin	11910628	T	A	0.272611	0.318182	0.272552	100469	ADD	0.257444	0.203646	1.59816	0.685787	0.206164	1.29362	0.86788	1.92821	0
Y:12752257_T_C	P1	K11_DENTOFACIAL_ANOMALIES	Dentofacial anomalies [including malocclusion]	digestive	12752257	T	C	0.109312	0.117647	0.109098	71319	ADD	0.0999946	0.0791214	1.59722	0.685507	0.206297	1.10516	0.946406	1.29056	0
Y:19568371_C_G	K	H7_OPTNEURITIS	Optic neuritis	eye	19568371	C	G	0.720586	0.665049	0.720696	103835	ADD	-0.199945	0.158246	1.59646	0.685278	0.206406	0.81878	0.600431	1.11652	0
Y:12810648_T_C	N1a1	F5_SPEECH	Specific development disorders of speech and language	mental and behavioural	12810648	T	C	0.609911	0.584416	0.610064	103479	ADD	-0.111367	0.0881556	1.59593	0.685119	0.206481	0.89461	0.752652	1.06334	0
Y:12529262_C_T	R1b	P16_INFECTIONS_SPECIFIC_PERINA_PERIOD	Infections specific to the perinatal period	perinatal	12529262	C	T	0.0473706	0.0277778	0.0473909	104263	ADD	-0.572046	0.452862	1.59562	0.685027	0.206525	0.56437	0.232316	1.37103	0
Y:12810648_T_C	N1a1	N14_KIDUROTH	Other disorders of kidney and ureter	genitourinary	12810648	T	C	0.609961	0.617834	0.609865	104205	ADD	0.0775758	0.0614356	1.59446	0.684679	0.206691	1.08066	0.958067	1.21895	0
Y:11813828_C_A	R1a1*	fptrigly	Fasting Plasma Triglycerides	quantitative	11813828	C	A	0.0187345	NA	NA	55993	ADD	0.039434	0.031231	1.5943	0.684633	0.206713	NA	-0.0217788	0.100647	0
Y:19568371_C_G	K	M13_MUSCLESTRAIN	Muscle strain	musculoskeletal	19568371	C	G	0.718316	0.692623	0.718397	77097	ADD	-0.188704	0.149487	1.59351	0.684397	0.206825	0.82803	0.617733	1.10992	0
Y:12529262_C_T	R1b	H7_GLAUCOMA	Glaucoma	eye	12529262	C	T	0.0473706	0.0489497	0.0472855	104263	ADD	0.0871302	0.069031	1.59312	0.684281	0.20688	1.09104	0.952971	1.24911	0
Y:12910796_C_T	I1	K11_APHTA_RECUR_INCLAVO	Recurring oral aphthae, including avohilmo	digestive	12910796	C	T	0.261202	0.270784	0.261124	104226	ADD	0.104248	0.0826106	1.59244	0.684075	0.206978	1.10988	0.943962	1.30495	0
Y:12752257_T_C	P1	HEIGHT_IRN	Standing height	quantitative	12752257	T	C	0.108759	NA	NA	77152	ADD	0.0118253	0.00937832	1.58992	0.683321	0.207338	NA	-0.00655623	0.0302068	0
Y:19568371_C_G	K	AB1_RESP_TUBERCU_NONCONF	Respiratory tuberculosis, not confirmed	infectious	19568371	C	G	0.720406	0.743289	0.720273	103854	ADD	0.121489	0.0963858	1.58873	0.682964	0.207509	1.12918	0.934796	1.36398	0
Y:12810648_T_C	N1a1	F5_OPIOIDS	mental and behavioural and behavioural disorders due to opioids	mental and behavioural	12810648	T	C	0.610003	0.596273	0.610046	102652	ADD	-0.152652	0.121124	1.58834	0.682849	0.207564	0.85843	0.67702	1.08845	0
Y:12529262_C_T	R1b	F5_BEHAVE	Behavioural syndromes associated with physiological disturbances and physical factors	mental and behavioural	12529262	C	T	0.0473706	0.0520741	0.0472661	104263	ADD	0.128336	0.101852	1.58767	0.682648	0.20766	1.13694	0.931188	1.38814	0
Y:12752257_T_C	P1	D3_ANAEMIA	Anaemias	blood	12752257	T	C	0.110943	0.103222	0.114078	29015	ADD	-0.073065	0.0579872	1.58765	0.682642	0.207662	0.92954	0.829676	1.04142	0
Y:12752257_T_C	P1	H7_OPTNEUROTH	Other disorders of optic [2nd] nerve and visual pathways	eye	12752257	T	C	0.108404	0.0883621	0.108494	104046	ADD	-0.194416	0.154311	1.58734	0.682549	0.207707	0.82332	0.608434	1.11409	0
Y:12529262_C_T	R1b	M13_SYNOTENDINOTH	Disorders of synovium and tendon in diseases classified elsewhere	musculoskeletal	12529262	C	T	0.0479459	0.0304569	0.0479907	77066	ADD	-0.416246	0.330522	1.58599	0.682147	0.207899	0.65952	0.345049	1.26059	0
Y:11910628_T_A	IJ	AB1_STREPTO_SEPSIS	Streptococcal septicaemia	infectious	11910628	T	A	0.271812	0.299312	0.271541	89341	ADD	0.099268	0.0788454	1.58513	0.681889	0.208023	1.10436	0.946231	1.28892	0
Y:12387195_C_T	R1a	I9_VTE	Venous thromboembolism	circulatory	12387195	C	T	0.0589098	0.0547603	0.0591635	104278	ADD	-0.0730766	0.0580432	1.5851	0.681878	0.208028	0.92953	0.829575	1.04153	0
Y:12810648_T_C	N1a1	L12_DECUBITANSULCERANDPRESSURE	Decubitus ulcer and pressure area	skin	12810648	T	C	0.610506	0.589109	0.610638	98515	ADD	-0.111722	0.0887588	1.58436	0.681656	0.208134	0.89429	0.751496	1.06422	0
Y:12752257_T_C	P1	K11_EROSION	Erosion of teeth	digestive	12752257	T	C	0.108554	0.0774648	0.108772	20423	ADD	-0.350972	0.278846	1.58421	0.681611	0.208156	0.704	0.407583	1.216	0
Y:19568371_C_G	K	FE	Focal epilepsy	nervous_system	19568371	C	G	0.720283	0.746282	0.719709	102811	ADD	0.0637104	0.05062	1.58407	0.68157	0.208176	1.06578	0.965118	1.17695	0
Y:12910796_C_T	I1	C3_KIDNEY_PAPILLARYADENO_EXALLC	Adenocarcinoma and Papillary adenocarcinoma of kidney, excluding all cancers (controls excluding all cancers)	neoplasms	12910796	C	T	0.258772	0.220472	0.258838	73246	ADD	-0.262688	0.208756	1.58346	0.681387	0.208263	0.76898	0.510763	1.15774	0
Y:12752257_T_C	P1	M13_CERVICDISC	Cervical disc disorders	musculoskeletal	12752257	T	C	0.109371	0.0943832	0.110155	78421	ADD	-0.07056	0.0560864	1.58271	0.681164	0.20837	0.93187	0.834862	1.04015	0
Y:12529262_C_T	R1b	H7_CATARACTSENILE	Senile cataract	eye	12529262	C	T	0.0472772	0.0485934	0.0469832	102798	ADD	0.0566736	0.0450508	1.58255	0.681115	0.208394	1.05831	0.968869	1.15601	0
Y:7118622_C_T	I1a2*	VWXY20_SUICI_OTHER_INTENTI_SELF_H	Suicide or other Intentional self-harm	mental and behavioural	7118622	C	T	0.0118803	0.00807754	0.0119493	104290	ADD	-0.28544	0.226918	1.58229	0.681038	0.208431	0.75168	0.481813	1.17271	0
Y:12810648_T_C	N1a1	L12_NAILDIS	Nail disorders	skin	12810648	T	C	0.609919	0.637209	0.609743	100492	ADD	0.107441	0.0854152	1.58223	0.68102	0.208439	1.11343	0.94179	1.31634	0
Y:12529262_C_T	R1b	M13_ENTESOPATHYOTH	Other enthesopathies	musculoskeletal	12529262	C	T	0.0480753	0.0507365	0.0479907	79313	ADD	0.125245	0.0995776	1.58196	0.680939	0.208478	1.13343	0.932461	1.3777	0
Y:12910796_C_T	I1	M13_DORSALGIA	Dorsalgia	musculoskeletal	12910796	C	T	0.262657	0.255384	0.264157	89908	ADD	0.0268446	0.0213462	1.58151	0.680804	0.208543	1.02721	0.985118	1.0711	0
Y:12387195_C_T	R1a	Q17_CONGEN_MALFO_GENITAL_ORGANS	Congenital malformations of genital organs	congenital	12387195	C	T	0.0589098	0.0747126	0.0588569	104278	ADD	0.292814	0.232862	1.58118	0.680704	0.208591	1.34019	0.849085	2.11536	0
Y:12387195_C_T	R1a	Q17_CONGEN_MALFO_RESPI_SYSTEM	Congenital malformations of the respiratory system	congenital	12387195	C	T	0.0589098	0.0948276	0.0588698	104278	ADD	0.482694	0.384026	1.57987	0.680314	0.208779	1.62043	0.763382	3.4397	0
Y:12387195_C_T	R1a	M13_WEGENER	Wegener granulomatosis	musculoskeletal	12387195	C	T	0.0590989	0.0263158	0.0591355	102117	ADD	-0.53399	0.424922	1.57924	0.680124	0.20887	0.58626	0.254912	1.34832	0
Y:12752257_T_C	P1	CD2_BENIGN_CONNECTIVE_SOFT	Other benign neoplasms of connective and other soft tissue	neoplasms	12752257	T	C	0.108374	0.0871212	0.108537	104213	ADD	-0.151776	0.120803	1.57854	0.679914	0.208971	0.85918	0.67804	1.08871	0
Y:19568371_C_G	K	K11_IBD_STRICT_PSC	IBD (strict) with PSC	digestive	19568371	C	G	0.72075	0.644231	0.72083	100215	ADD	-0.276192	0.219838	1.5784	0.679873	0.208991	0.75867	0.493085	1.1673	0
Y:11910628_T_A	IJ	F5_DEMINOTH	Dementia in other diseases classified elsewhere	mental and behavioural	11910628	T	A	0.273095	0.246684	0.273199	96633	ADD	-0.152271	0.121205	1.57833	0.679849	0.209002	0.85876	0.67717	1.08903	0
Y:11813828_C_A	R1a1*	E4_HYPERLIPMIX	Mixed hyperlipidaemia	metabolic	11813828	C	A	0.0182515	0.0272109	0.0182052	85856	ADD	0.442698	0.352408	1.57807	0.679772	0.209039	1.5569	0.780343	3.10625	0
Y:7118622_C_T	I1a2*	E4_VOLUME	Volume depletion	metabolic	7118622	C	T	0.011952	0.00627615	0.0120155	86429	ADD	-0.408252	0.32502	1.57774	0.679673	0.209087	0.66481	0.351589	1.25707	0
Y:12752257_T_C	P1	NIV	Non-invasive ventilation	respiratory	12752257	T	C	0.111859	0.0840051	0.113606	39943	ADD	-0.107111	0.0852912	1.5771	0.679482	0.209179	0.89843	0.760118	1.0619	0
Y:11910628_T_A	IJ	M13_PATELLADISLOCATIO	Recurrent dislocation of patella	musculoskeletal	11910628	T	A	0.272788	0.219731	0.272963	67657	ADD	-0.200092	0.159362	1.57649	0.6793	0.209267	0.81866	0.599032	1.1188	0
Y:12529262_C_T	R1b	M13_DEQUERVAIN	Radial styloid tenosynovitis [de Quervain]	musculoskeletal	12529262	C	T	0.0480392	0.0673575	0.0479907	77062	ADD	0.42668	0.339892	1.57589	0.67912	0.209353	1.53216	0.787015	2.98282	0
Y:7118622_C_T	I1a2*	CD2_BENIGN_HEMANGIOMA	Haemangioma, any site	neoplasms	7118622	C	T	0.0118803	0.0178891	0.011848	104290	ADD	0.489436	0.389966	1.57522	0.678918	0.209451	1.6314	0.75965	3.50352	0
Y:12387195_C_T	R1a	C_DIFFICILE_ENTEROCOLITIS	Enterocolitis due to Clostridium difficile	infectious	12387195	C	T	0.0589116	0.0687251	0.0588155	103579	ADD	0.171232	0.136456	1.57466	0.678751	0.209531	1.18677	0.908263	1.55067	0
Y:12910796_C_T	I1	MYELOPROF_NONCML	Myeloproliferative diseases (CML excluded)	other	12910796	C	T	0.261163	0.299716	0.2609	104142	ADD	0.110742	0.088252	1.57461	0.678736	0.209539	1.11711	0.939665	1.32806	0
Y:12752257_T_C	P1	G6_ALS	Motor neuron disease	nervous_system	12752257	T	C	0.110896	0.128866	0.110816	43825	ADD	0.30413	0.24243	1.57379	0.678489	0.209658	1.35545	0.842794	2.17993	0
Y:12810648_T_C	N1a1	D3_BLOODOTHER	Other diseases of blood and blood-forming organs, wide	blood	12810648	T	C	0.609961	0.590374	0.610335	104205	ADD	-0.0619994	0.0494348	1.57293	0.678231	0.209782	0.93988	0.853089	1.03551	0
Y:12387195_C_T	R1a	Q17_LVOTO_NARROW	Left ventricular outflow tract obstruction, narrow definition	congenital	12387195	C	T	0.0589098	0.0713101	0.0588377	104278	ADD	0.220344	0.175727	1.57226	0.678032	0.209879	1.24651	0.883308	1.75904	0
Y:12910796_C_T	I1	G6_PARDIPLE	Paraplegia, diplegia of upper limbs	nervous_system	12910796	C	T	0.261315	0.235849	0.261368	103354	ADD	-0.201306	0.160545	1.57224	0.678025	0.209882	0.81766	0.596919	1.12004	0
Y:12910796_C_T	I1	M13_CHONDROMALACIA	Chondromalacia	musculoskeletal	12910796	C	T	0.261038	0.327869	0.260918	102625	ADD	0.213194	0.170079	1.57126	0.677732	0.210024	1.23762	0.886778	1.72728	0
Y:7118622_C_T	I1a2*	C3_MARGINAL_ZONE_LYMPHOMA_EXALLC	Marginal zone B-cell lymphoma, excluding all cancers (controls excluding all cancers)	neoplasms	7118622	C	T	0.0118015	0	0.0118224	73296	ADD	-1.02881	0.820812	1.57101	0.677656	0.21006	0.35743	0.071533	1.78601	0
Y:12810648_T_C	N1a1	PSORI_STRICT	Psoriasis (vulgaris), strict definition	skin	12810648	T	C	0.609748	0.55814	0.609925	100717	ADD	-0.144192	0.115084	1.56982	0.677298	0.210234	0.86572	0.690902	1.08478	0
Y:12910796_C_T	I1	AB1_HIV_NOS	Unspecified human immunodeficiency virus [HIV] disease	infectious	12910796	C	T	0.261246	0.3125	0.261191	104147	ADD	0.279032	0.222718	1.56964	0.677244	0.21026	1.32185	0.854281	2.04533	0
Y:12529262_C_T	R1b	CD2_BENIGN_MELANOCYTIC_TRUNK	Melanocytic naevi of trunk	neoplasms	12529262	C	T	0.0473706	0.057508	0.0472785	104263	ADD	0.192865	0.15395	1.56945	0.677187	0.210287	1.21272	0.896841	1.63985	0
Y:11813828_C_A	R1a1*	FALLS	Falls/tendency to fall	other	11813828	C	A	0.0186786	0.0197373	0.0182923	104237	ADD	0.0655072	0.0522916	1.56932	0.67715	0.210305	1.0677	0.963691	1.18294	0
Y:7118622_C_T	I1a2*	C3_COLORECTAL_EXALLC	Colorectal cancer, excluding all cancers (controls excluding all cancers)	neoplasms	7118622	C	T	0.0119359	0.0143695	0.0118224	76576	ADD	0.206474	0.164825	1.56921	0.677116	0.210322	1.22934	0.889956	1.69814	0
Y:12910796_C_T	I1	J10_COPD	COPD	respiratory	12910796	C	T	0.262464	0.279627	0.260466	92508	ADD	0.0339322	0.0270896	1.56898	0.677047	0.210355	1.03451	0.981019	1.09093	0
Y:12529262_C_T	R1b	CD2_BENIGN_RECTUM	Benign neoplasm: Rectum	neoplasms	12529262	C	T	0.0473706	0.0558723	0.0472251	104263	ADD	0.141123	0.112666	1.56895	0.677038	0.210359	1.15157	0.923391	1.43613	0
Y:7118622_C_T	I1a2*	L12_URTICA_DERTMATOG	Dermatographic urticaria	skin	7118622	C	T	0.0119077	0.0037594	0.011929	102035	ADD	-0.708614	0.56587	1.56815	0.676798	0.210476	0.49233	0.162396	1.49256	0
Y:12752257_T_C	P1	ST19_FRACT_FEMUR	Fracture of femur	other	12752257	T	C	0.108321	0.103448	0.10847	101698	ADD	-0.0764718	0.0611016	1.56638	0.676266	0.210734	0.92638	0.821822	1.04424	0
Y:11813828_C_A	R1a1*	ALCOPANCACU	Alcohol-induced acute pancreatitis	other	11813828	C	A	0.0186786	0.0226843	0.0186582	104237	ADD	0.438978	0.350822	1.56571	0.676066	0.210831	1.55112	0.779866	3.08512	0
Y:12752257_T_C	P1	TBC_RESP	Respiratory tuberculosis	infectious	12752257	T	C	0.108319	0.114673	0.108269	104063	ADD	0.14901	0.119275	1.56076	0.674578	0.211554	1.16069	0.918725	1.46637	0
Y:12752257_T_C	P1	M13_DORSOPATHYNAS	Other specified/unspecified dorsopathies	musculoskeletal	12752257	T	C	0.110069	0.0810811	0.110155	74744	ADD	-0.277366	0.222018	1.56073	0.674571	0.211558	0.75778	0.490406	1.17092	0
Y:12810648_T_C	N1a1	POLYCYTVERA	Polycythaemia vera	other	12810648	T	C	0.613759	0.61976	0.613731	73247	ADD	0.148288	0.118705	1.56054	0.674514	0.211586	1.15985	0.919088	1.46367	0
Y:12810648_T_C	N1a1	AB1_OTHER_SUPERF_MYCOSIS	Other superficial mycoses	infectious	12810648	T	C	0.610055	0.684211	0.609945	102035	ADD	0.220308	0.176382	1.5601	0.674381	0.21165	1.24646	0.882143	1.76124	0
Y:7118622_C_T	I1a2*	Q17_CONGEN_MUSCULOS_DEFORMITI_HEAD_FACE_SPINE_CHEST	Congenital musculoskeletal deformities of head, face, spine and chest	congenital	7118622	C	T	0.0118782	0	0.0118914	103804	ADD	-1.03764	0.830826	1.55982	0.674297	0.211691	0.35429	0.069526	1.80539	0
Y:12910796_C_T	I1	ST19_FRACT_LUMBAR_SPINE_PELVIS	Fracture of lumbar spine and pelvis	other	12910796	C	T	0.261476	0.271033	0.261297	102101	ADD	0.0692918	0.0555078	1.55831	0.673844	0.211912	1.07175	0.961267	1.19493	0
Y:19568371_C_G	K	L12_PARAPSORI	Parapsoriasis	skin	19568371	C	G	0.720396	0.674242	0.720456	100560	ADD	-0.251866	0.20177	1.55821	0.673812	0.211928	0.77735	0.523439	1.15443	0
Y:12910796_C_T	I1	M13_ARTHTROSIS_COX_PRIM_ICD10	Coxarthrosis, primary	musculoskeletal	12910796	C	T	0.261202	0.259229	0.261323	104226	ADD	-0.0398482	0.0319234	1.55811	0.673782	0.211942	0.96094	0.902652	1.02298	0
Y:12529262_C_T	R1b	H7_IRIDOACUTE	Acute and subacute iridocyclitis	eye	12529262	C	T	0.0474735	0.0387132	0.0476364	100435	ADD	-0.143664	0.1151	1.55792	0.673725	0.21197	0.86618	0.691245	1.08538	0
Y:7118622_C_T	I1a2*	CD2_INSITU_BLADDER_EXALLC	Carcinoma in situ, bladder (controls excluding all cancers)	neoplasms	7118622	C	T	0.0117845	0.00492611	0.0118226	73571	ADD	-0.595722	0.477378	1.55726	0.673527	0.212067	0.55116	0.216236	1.40486	0
Y:7118622_C_T	I1a2*	H8_EXT_NONINF	Acute otitis externa, noninfective	ear	7118622	C	T	0.0117925	0	0.0118062	101081	ADD	-1.02802	0.823868	1.557	0.673448	0.212106	0.35771	0.071162	1.79816	0
Y:11813828_C_A	R1a1*	M13_PATELLAOTH	Other disorders of patella	musculoskeletal	11813828	C	A	0.0189948	0.023639	0.0188987	68861	ADD	0.249176	0.199727	1.55646	0.673286	0.212185	1.28297	0.86737	1.8977	0
Y:19568371_C_G	K	M13_INFBURSA	Infective bursitis	musculoskeletal	19568371	C	G	0.718465	0.733728	0.718397	77191	ADD	0.155134	0.124439	1.55419	0.672604	0.212518	1.16781	0.91506	1.49038	0
Y:7118622_C_T	I1a2*	J10_UPPERINFEC	Acute upper respiratory infections	respiratory	7118622	C	T	0.0118803	0.0109589	0.0121463	104290	ADD	-0.0891282	0.0714968	1.55402	0.672553	0.212543	0.91473	0.79512	1.05233	0
Y:12810648_T_C	N1a1	N14_OTHETNASKIDUR	Other specified disorders of kidney and ureter	genitourinary	12810648	T	C	0.609939	0.637011	0.609865	103230	ADD	0.160898	0.129088	1.55357	0.672417	0.21261	1.17456	0.912001	1.51272	0
Y:12529262_C_T	R1b	F5_ALLANXIOUS	All anxiety disorders	mental and behavioural	12529262	C	T	0.0473629	0.0501866	0.0472217	101303	ADD	0.0893604	0.0717052	1.55307	0.672267	0.212683	1.09347	0.950106	1.25848	0
Y:7118622_C_T	I1a2*	E4_HYPOPARA	Hypoparathyroidism	metabolic	7118622	C	T	0.0119556	0	0.0119703	100957	ADD	-1.02837	0.825208	1.55301	0.67225	0.212691	0.35759	0.07095	1.80225	0
Y:12529262_C_T	R1b	AB1_TUBERCULOSIS	Tuberculosis, wide	infectious	12529262	C	T	0.0473706	0.054	0.0473064	104263	ADD	0.191852	0.15396	1.5528	0.672188	0.212722	1.21149	0.895915	1.63823	0
Y:11813828_C_A	R1a1*	ANTIDEPRESSANTS	Depression medications	medications	11813828	C	A	0.0188235	0.0188088	0.0188405	44572	ADD	0.102152	0.0819848	1.5525	0.672095	0.212767	1.10755	0.943143	1.30062	0
Y:11910628_T_A	IJ	M13_ARTHROSIS_OTH	Other arthrosis	musculoskeletal	11910628	T	A	0.272729	0.26987	0.272963	72970	ADD	0.0416128	0.033418	1.55058	0.671518	0.21305	1.04249	0.976397	1.11306	0
Y:12910796_C_T	I1	FE_STRICT	Focal epilepsy, strict definition	nervous_system	12910796	C	T	0.261383	0.236205	0.261901	102627	ADD	-0.066731	0.0535952	1.55025	0.671421	0.213098	0.93545	0.842166	1.03906	0
Y:11813828_C_A	R1a1*	K11_ABRASION	Abrasion of teeth	digestive	11813828	C	A	0.018036	0.0134605	0.0184382	22067	ADD	-0.242126	0.194504	1.54964	0.671235	0.213189	0.78496	0.536143	1.14924	0
Y:11813828_C_A	R1a1*	E4_FLUIDELECTRO	Other disorders of fluid, electrolyte and acid-base balance	metabolic	11813828	C	A	0.0182944	0.0210603	0.0182052	88169	ADD	0.184436	0.148188	1.54906	0.671062	0.213274	1.20254	0.899414	1.60783	0
Y:12810648_T_C	N1a1	M13_ENTESOPATHYLOW	Enthesopathies of lower limb, excluding foot	musculoskeletal	12810648	T	C	0.604519	0.602996	0.604557	76388	ADD	-0.0631972	0.0507814	1.54877	0.670975	0.213317	0.93876	0.849822	1.037	0
Y:12387195_C_T	R1a	KRA_PSY_SPEELING_EXMORE	Speech and linguistic disorders (more control exclusions)	mental and behavioural	12387195	C	T	0.0591903	0.0714286	0.0590492	78577	ADD	0.183549	0.147502	1.5485	0.670893	0.213357	1.20147	0.899826	1.60424	0
Y:12387195_C_T	R1a	M13_LOOSEJOINT	Loose body in joint	musculoskeletal	12387195	C	T	0.0596026	0.0429043	0.0596776	67799	ADD	-0.30804	0.247564	1.54824	0.670815	0.213395	0.73489	0.452365	1.19385	0
Y:11910628_T_A	IJ	PRIM_COXARTHROSIS	Primary coxarthrosis, bilateral	musculoskeletal	11910628	T	A	0.272579	0.267584	0.272713	100015	ADD	-0.0580536	0.0466586	1.54809	0.670768	0.213418	0.9436	0.861135	1.03396	0
Y:12752257_T_C	P1	G6_OTHNEU	Other neurological diseases	nervous_system	12752257	T	C	0.108374	0.106267	0.108573	104213	ADD	0.0469588	0.0377446	1.54783	0.67069	0.213457	1.04808	0.973341	1.12856	0
Y:12387195_C_T	R1a	M13_SPININSTAB	Spinal instabilities	musculoskeletal	12387195	C	T	0.0596586	0.0365854	0.0597093	74742	ADD	-0.422378	0.339566	1.54723	0.670511	0.213545	0.65549	0.336914	1.27529	0
Y:12910796_C_T	I1	J10_CHRONLARYNGITIS	Chronic laryngitis and laryngotracheitis	respiratory	12910796	C	T	0.26299	0.25389	0.26313	80733	ADD	-0.0843264	0.0677998	1.54693	0.67042	0.21359	0.91913	0.804758	1.04976	0
Y:19568371_C_G	K	M13_OTHERJOINT	Other joint disorders	musculoskeletal	19568371	C	G	0.720243	0.721288	0.719935	87340	ADD	-0.0236236	0.0189945	1.5468	0.670382	0.213608	0.97665	0.940962	1.0137	0
Y:12910796_C_T	I1	I9_VARICVESOTH	Varicose veins of other sites	circulatory	12910796	C	T	0.261182	0.243812	0.261332	94038	ADD	-0.103662	0.0833516	1.54672	0.670357	0.213621	0.90153	0.765649	1.06153	0
Y:19568371_C_G	K	L12_EPIDERMTHICKNAS	Other and unspecified epidermal thickening	skin	19568371	C	G	0.720921	0.681319	0.720994	98137	ADD	-0.214038	0.17215	1.54583	0.67009	0.213752	0.80732	0.576112	1.13131	0
Y:12910796_C_T	I1	DM_NEOVASCULAR_GLAUCOMA	Neovascular glaucoma	metabolic	12910796	C	T	0.261113	0.30137	0.260967	101029	ADD	0.152638	0.122769	1.54577	0.670071	0.213761	1.1649	0.91577	1.48181	0
Y:12752257_T_C	P1	H7_OPTATROPHY	Optic atrophy	eye	12752257	T	C	0.108452	0.0757576	0.108494	103714	ADD	-0.354684	0.285336	1.54515	0.669885	0.213853	0.7014	0.40094	1.227	0
Y:11813828_C_A	R1a1*	ASTHMA_CHILD_EXMORE	Childhood asthma (age<16) (more control exclusions)	respiratory	11813828	C	A	0.0185109	0.0210583	0.0184148	50943	ADD	0.244098	0.196432	1.54422	0.669604	0.213991	1.27647	0.868569	1.87593	0
Y:11813828_C_A	R1a1*	DRUGADVERS_NEUTROPENIA	Drug-induced neutropenia	blood	11813828	C	A	0.0186786	0.0248756	0.0186546	104237	ADD	0.485262	0.390622	1.54326	0.669315	0.214134	1.6246	0.755514	3.49342	0
Y:11813828_C_A	R1a1*	L12_EPIDERMALTHICKOTH	Other epidermal thickening	skin	11813828	C	A	0.0184814	0.00925926	0.0185119	98261	ADD	-0.52001	0.418654	1.54281	0.66918	0.2142	0.59451	0.261696	1.3506	0
Y:12752257_T_C	P1	AB1_VIRAL_WARTS	Viral warts	infectious	12752257	T	C	0.108667	0.120643	0.108578	100711	ADD	0.150987	0.121563	1.54267	0.669138	0.214221	1.16298	0.916423	1.47588	0
Y:11813828_C_A	R1a1*	FG_DOAAC	Diseases of arteries, arterioles and capillaries (FINNGEN)	circulatory	11813828	C	A	0.01861	0.0171533	0.0189894	53036	ADD	-0.128601	0.103561	1.54202	0.668944	0.214317	0.87933	0.717788	1.07722	0
Y:19568371_C_G	K	U22_COVID19_SUSPECTED	Covid-19 suspected case	respiratory	19568371	C	G	0.72056	0.665391	0.721279	101589	ADD	-0.0791444	0.0637348	1.54202	0.668942	0.214318	0.92391	0.81541	1.04684	0
Y:11813828_C_A	R1a1*	F5_ANAPER	Anankastic personality disorder	mental and behavioural	11813828	C	A	0.0187244	0.00485437	0.0187523	102540	ADD	-0.708566	0.570654	1.54176	0.668864	0.214356	0.49235	0.160888	1.50669	0
Y:12910796_C_T	I1	J10_BRONCHITIS	Acute bronchitis	respiratory	12910796	C	T	0.261419	0.271817	0.260895	102070	ADD	0.0430806	0.0346976	1.54157	0.668808	0.214384	1.04402	0.975381	1.11749	0
Y:7118622_C_T	I1a2*	G6_CERCYST	Cerebral cysts	nervous_system	7118622	C	T	0.0118629	0.00457666	0.0118963	95761	ADD	-0.584524	0.470852	1.54111	0.668669	0.214452	0.55737	0.221486	1.40263	0
Y:12910796_C_T	I1	PNEUMO_SEPTHICHE	Pneumococcal septicemia	respiratory	12910796	C	T	0.261228	0.304636	0.261101	104208	ADD	0.166492	0.134126	1.54087	0.668596	0.214488	1.18115	0.908106	1.5363	0
Y:11910628_T_A	IJ	L12_SCARCONDITIONS	Scar conditions and fibrosis of skin	skin	11910628	T	A	0.272143	0.299465	0.272091	98055	ADD	0.214274	0.172646	1.54038	0.66845	0.214561	1.23896	0.883281	1.73787	0
Y:11813828_C_A	R1a1*	E4_PARATHYRO	Disorders of parathyroid gland	metabolic	11813828	C	A	0.0186538	0.0251397	0.0185847	101856	ADD	0.275584	0.222074	1.53998	0.668327	0.214621	1.3173	0.852416	2.03572	0
Y:12752257_T_C	P1	M13_POSTOPMUSCULOSKE	Postprocedural musculoskeletal disorders, not elsewhere classified	musculoskeletal	12752257	T	C	0.10842	0.0756646	0.108576	103486	ADD	-0.19855	0.160005	1.53984	0.668286	0.214642	0.81992	0.5992	1.12194	0
Y:12752257_T_C	P1	E4_VIT_B_DEF	Deficiency of other B group vitamins	metabolic	12752257	T	C	0.107797	0.136905	0.107747	99057	ADD	0.316112	0.25477	1.53953	0.668193	0.214688	1.37178	0.832571	2.26022	0
Y:7118622_C_T	I1a2*	AB1_VIRAL_WARTS	Viral warts	infectious	7118622	C	T	0.0117877	0.0161074	0.0117555	100783	ADD	0.433154	0.34912	1.53935	0.668139	0.214714	1.54211	0.777928	3.05699	0
Y:12910796_C_T	I1	I9_STR_EMBOLIC_WITH_FLIMMER	Embolic stroke with flimmer	circulatory	12910796	C	T	0.259199	0.212121	0.259382	85521	ADD	-0.16809	0.135484	1.53923	0.668103	0.214732	0.84528	0.648146	1.10237	0
Y:11910628_T_A	IJ	RX_CODEINE_TRAMADOL	Codeine or tramadol medication	medications	11910628	T	A	0.272561	0.260829	0.274877	104164	ADD	-0.0246388	0.019865	1.53837	0.667842	0.214861	0.97566	0.938404	1.0144	0
Y:19568371_C_G	K	H7_VERTISTRAB	Vertical strabismus	eye	19568371	C	G	0.720467	0.763158	0.72037	100446	ADD	0.192005	0.154806	1.53831	0.667826	0.214869	1.21168	0.894567	1.6412	0
Y:11910628_T_A	IJ	I9_STENOSIS	Occlusion and stenosis of arteries, not leading to stroke	circulatory	11910628	T	A	0.272792	0.28866	0.272758	91029	ADD	0.215034	0.173377	1.53827	0.667812	0.214876	1.2399	0.882687	1.74168	0
Y:12387195_C_T	R1a	H7_GLAUCOMA_POAG	Primary open-angle glaucoma, strict	eye	12387195	C	T	0.0587532	0.0487805	0.0589846	101237	ADD	-0.118682	0.095703	1.53787	0.667693	0.214935	0.88809	0.736195	1.07132	0
Y:12387195_C_T	R1a	I9_ARTEMBTHRNAS	Other arterial embolism and thrombosis	circulatory	12387195	C	T	0.0590424	0.0712251	0.0589958	92205	ADD	0.292828	0.23613	1.53787	0.667692	0.214935	1.34021	0.843676	2.12898	0
Y:12752257_T_C	P1	ASTHMA_CHILD_EXMORE	Childhood asthma (age<16) (more control exclusions)	respiratory	12752257	T	C	0.108467	0.119266	0.10806	50937	ADD	0.105095	0.0847498	1.53776	0.667659	0.214952	1.11082	0.94081	1.31154	0
Y:19568371_C_G	K	N14_CHRONEPHROPATH	Chronic nephritic syndrome	genitourinary	19568371	C	G	0.720483	0.694118	0.720593	102627	ADD	-0.139677	0.112648	1.53744	0.667564	0.214999	0.86964	0.697351	1.08449	0
Y:12910796_C_T	I1	F5_DEMINOTH	Dementia in other diseases classified elsewhere	mental and behavioural	12910796	C	T	0.261644	0.234667	0.261749	96700	ADD	-0.152363	0.122926	1.53629	0.667217	0.215171	0.85868	0.674828	1.09261	0
Y:12387195_C_T	R1a	POLLENALLERG	Pollen allergy	respiratory	12387195	C	T	0.0590215	0.0682927	0.0588914	103691	ADD	0.142426	0.11495	1.53519	0.666884	0.215336	1.15307	0.920465	1.44445	0
Y:12810648_T_C	N1a1	G6_HERATAXIA	Hereditary ataxia	nervous_system	12810648	T	C	0.609957	0.646018	0.609917	103932	ADD	0.250728	0.20239	1.53472	0.666742	0.215406	1.28496	0.864195	1.91059	0
Y:11813828_C_A	R1a1*	P16_INFECTIONS_SPECIFIC_PERINA_PERIOD	Infections specific to the perinatal period	perinatal	11813828	C	A	0.0186786	0	0.018698	104237	ADD	-1.06178	0.85709	1.53468	0.666731	0.215412	0.34584	0.064462	1.85543	0
Y:12387195_C_T	R1a	E4_OBESITYXTRMALV	Extreme obesity with alveolar hypoventilation	metabolic	12387195	C	T	0.0585315	0.0745763	0.0584838	99502	ADD	0.314296	0.253726	1.53444	0.666659	0.215447	1.36929	0.832762	2.25151	0
Y:7118622_C_T	I1a2*	CD2_BENIGN_BRONCHUS_LUNG	Benign neoplasm: Bronchus and lung	neoplasms	7118622	C	T	0.0118803	0	0.0118963	104290	ADD	-1.02214	0.82529	1.53394	0.666507	0.215523	0.35982	0.071382	1.81381	0
Y:12752257_T_C	P1	N14_GENITOUROTH	Other disorders of the genitourinary system	genitourinary	12752257	T	C	0.108374	0.127711	0.108297	104213	ADD	0.200698	0.162089	1.53312	0.66626	0.215645	1.22226	0.889588	1.67933	0
Y:7118622_C_T	I1a2*	H7_OCUPAIN	Ocular pain	eye	7118622	C	T	0.0118544	0.00475059	0.0118834	103843	ADD	-0.58364	0.471378	1.53303	0.666234	0.215658	0.55786	0.221454	1.40531	0
Y:12910796_C_T	I1	D3_IMMUNEMECHANISM	Certain disorders involving the immune mechanism	blood	12910796	C	T	0.261202	0.254766	0.26131	104226	ADD	-0.070366	0.0568452	1.53228	0.666009	0.21577	0.93205	0.833783	1.0419	0
Y:12810648_T_C	N1a1	H7_KERATITIS	Keratitis	eye	12810648	T	C	0.609591	0.620519	0.60921	101975	ADD	0.0465402	0.0375984	1.5322	0.665983	0.215783	1.04764	0.973213	1.12776	0
Y:12910796_C_T	I1	TBC_RESP	Respiratory tuberculosis	infectious	12910796	C	T	0.26129	0.24505	0.261417	104076	ADD	-0.104441	0.0843796	1.53203	0.665931	0.215809	0.90083	0.763513	1.06284	0
Y:12752257_T_C	P1	G6_MENINGBACT	Bacterial meningitis	nervous_system	12752257	T	C	0.108358	0.129032	0.108303	103776	ADD	0.244492	0.197538	1.53189	0.66589	0.215829	1.27697	0.86703	1.88074	0
Y:12752257_T_C	P1	POLLENALLERG	Pollen allergy	respiratory	12752257	T	C	0.108497	0.122036	0.108307	103625	ADD	0.108588	0.087759	1.53103	0.66563	0.215958	1.1147	0.93855	1.32392	0
Y:12387195_C_T	R1a	CD2_INSITU_COLON_EXALLC	Carcinoma in situ of colon (controls excluding all cancers)	neoplasms	12387195	C	T	0.0582075	0.0314961	0.0582539	73238	ADD	-0.485438	0.392428	1.5302	0.66538	0.216083	0.61543	0.285191	1.32806	0
Y:12387195_C_T	R1a	M13_RADICULOPATHY	Radiculopathy	musculoskeletal	12387195	C	T	0.0597589	0.0620061	0.0597093	76223	ADD	0.137496	0.111178	1.52948	0.665164	0.21619	1.1474	0.922736	1.42676	0
Y:11910628_T_A	IJ	AB1_HELMINTIASES	Helminthiases	infectious	11910628	T	A	0.272561	0.295652	0.272535	104164	ADD	0.276808	0.223838	1.52928	0.665103	0.216221	1.31891	0.850514	2.04527	0
Y:7118622_C_T	I1a2*	E4_GOITRENAS	Other and/or unspecified nontoxic goitre	metabolic	7118622	C	T	0.0119815	0.0189394	0.0119625	97150	ADD	0.733842	0.593494	1.52888	0.664983	0.21628	2.08307	0.650895	6.66647	0
Y:12810648_T_C	N1a1	M13_ARTHTROSIS_COX	Coxarthrosis	musculoskeletal	12810648	T	C	0.608679	0.616021	0.607943	74223	ADD	0.0354414	0.028667	1.52847	0.664858	0.216343	1.03608	0.979468	1.09596	0
Y:7118622_C_T	I1a2*	CD2_BENIGN_TRANSVERSE_COLON	Benign neoplasm: Transverse colon	neoplasms	7118622	C	T	0.0118803	0.0173724	0.0118314	104290	ADD	0.367356	0.297152	1.52833	0.664817	0.216363	1.44391	0.806492	2.58513	0
Y:12387195_C_T	R1a	KRA_PSY_SLEEP_NONORG_EXMORE	Nonorganic sleeping disorders (more control exclusions)	mental and behavioural	12387195	C	T	0.0591814	0.0666184	0.0590492	79062	ADD	0.144877	0.11724	1.52702	0.66442	0.216561	1.1559	0.918591	1.45451	0
Y:12810648_T_C	N1a1	FALLS	Falls/tendency to fall	other	12810648	T	C	0.609961	0.613443	0.608691	104205	ADD	0.0187925	0.0152117	1.5262	0.664175	0.216683	1.01897	0.989038	1.04981	0
Y:12810648_T_C	N1a1	K11_FEMHER	Femoral hernia	digestive	12810648	T	C	0.608338	0.637168	0.608217	81149	ADD	0.14585	0.118074	1.52582	0.66406	0.21674	1.15702	0.917985	1.4583	0
Y:11813828_C_A	R1a1*	G6_EPLEPSY	Epilepsy	nervous_system	11813828	C	A	0.0188552	0.020475	0.0187775	80031	ADD	0.159486	0.129118	1.5257	0.664022	0.216759	1.17291	0.91066	1.51068	0
Y:12387195_C_T	R1a	N14_URETHRITISANDURSYNDR	Urethritis and urethral syndrome	genitourinary	12387195	C	T	0.0593369	0.0378788	0.0593672	93837	ADD	-0.447714	0.362468	1.52567	0.664013	0.216764	0.63909	0.314066	1.30047	0
Y:19568371_C_G	K	M13_RECUDISLOCATIO	Recurrent dislocation and subluxation of joint	musculoskeletal	19568371	C	G	0.72027	0.756888	0.719935	68105	ADD	0.116785	0.0945638	1.5252	0.663873	0.216834	1.12388	0.933738	1.35274	0
Y:19568371_C_G	K	IPF	Idiopathic pulmonary fibrosis	respiratory	19568371	C	G	0.720413	0.709443	0.720501	103399	ADD	-0.101771	0.0824244	1.52454	0.663674	0.216933	0.90324	0.768493	1.0616	0
Y:7118622_C_T	I1a2*	G6_MIGRAINE_WITH_AURA_TRIPTAN	Migraine with aura and triptan purchases	nervous_system	7118622	C	T	0.011844	0.017199	0.0118222	100135	ADD	0.594728	0.481738	1.5241	0.66354	0.217	1.81254	0.705056	4.65962	0
Y:19568371_C_G	K	E4_HYPOPARA	Hypoparathyroidism	metabolic	19568371	C	G	0.720633	0.669355	0.720696	100928	ADD	-0.255372	0.20694	1.52285	0.663163	0.217189	0.77463	0.516348	1.1621	0
Y:12752257_T_C	P1	G6_FACOTH	Other facial nerve disorders	nervous_system	12752257	T	C	0.109017	0.0674157	0.109097	92646	ADD	-0.322834	0.261682	1.52197	0.662898	0.217321	0.72409	0.433558	1.20933	0
Y:19568371_C_G	K	H8_MENIERE	Ménière disease	ear	19568371	C	G	0.721021	0.736568	0.720931	100262	ADD	0.118632	0.0962082	1.52048	0.662446	0.217547	1.12596	0.932453	1.35961	0
Y:12752257_T_C	P1	C3_STOMACH_ADENO_EXALLC	Adenocarcinoma and papillary adenocarcinoma of stomach, excluding all cancers (controls excluding all cancers)	neoplasms	12752257	T	C	0.107074	0.120112	0.10701	73463	ADD	0.221614	0.17974	1.5202	0.662363	0.217589	1.24809	0.877502	1.77518	0
Y:12910796_C_T	I1	C3_PANCREAS_EXALLC	Malignant neoplasm of pancreas, excluding all cancers (controls excluding all cancers)	neoplasms	12910796	C	T	0.258708	0.248045	0.258838	74014	ADD	-0.0988784	0.0802026	1.51993	0.662282	0.21763	0.90585	0.774084	1.06005	0
Y:12387195_C_T	R1a	CD2_BENIGN_LIP	Benign neoplasm: Lip	neoplasms	12387195	C	T	0.0589098	0.0872093	0.0588631	104278	ADD	0.388818	0.315452	1.51924	0.662073	0.217734	1.47524	0.794956	2.73766	0
Y:19568371_C_G	K	H8_BPV	Benign paroxysmal vertigo	ear	19568371	C	G	0.72055	0.699726	0.720931	101510	ADD	-0.0671538	0.054484	1.51916	0.662047	0.217747	0.93505	0.840345	1.04043	0
Y:19568371_C_G	K	H7_PARASTRA6	Sixth [abducent] nerve palsy	eye	19568371	C	G	0.720292	0.692029	0.72037	100494	ADD	-0.172841	0.140232	1.51914	0.662043	0.217749	0.84127	0.639099	1.1074	0
Y:12910796_C_T	I1	J10_SINUSITIS	Acute sinusitis	respiratory	12910796	C	T	0.262287	0.264557	0.262132	86413	ADD	0.0409316	0.0332162	1.51852	0.661855	0.217844	1.04178	0.976118	1.11186	0
Y:12529262_C_T	R1b	H7_OTHERCONJ	Other disorders of conjunctiva	eye	12529262	C	T	0.0475602	0.0376712	0.0476786	98759	ADD	-0.176721	0.143429	1.51811	0.661732	0.217905	0.83801	0.632648	1.11004	0
Y:7118622_C_T	I1a2*	AD_U_EXMORE	Alzheimer’s disease (undefined) (more control exclusions)	neurological	7118622	C	T	0.0123005	0	0.0123411	43738	ADD	-1.07712	0.874516	1.51703	0.661406	0.218069	0.34057	0.061349	1.89066	0
Y:12387195_C_T	R1a	H8_MIDDLEMASTOID	Diseases of middle ear and mastoid	ear	12387195	C	T	0.0589098	0.0639113	0.058533	104278	ADD	0.0656384	0.0533118	1.5159	0.661065	0.21824	1.06784	0.961892	1.18546	0
Y:12910796_C_T	I1	D3_SCNDTHROMBOCYTOPENIA	Secondary thrombocytopenia	blood	12910796	C	T	0.261186	0.211538	0.261236	102651	ADD	-0.287094	0.233202	1.5156	0.660974	0.218286	0.75044	0.475129	1.18528	0
Y:7118622_C_T	I1a2*	I9_CEREBATHER	Cerebral atherosclerosis	circulatory	7118622	C	T	0.0118803	0	0.0118977	104290	ADD	-1.01641	0.82591	1.51451	0.660645	0.218451	0.36189	0.071705	1.82645	0
Y:11813828_C_A	R1a1*	KRA_PSY_CODUCTEMOT_EXMORE	Mixed disorders of conduct and emotions (more control exclusions)	mental and behavioural	11813828	C	A	0.0185675	0.00561798	0.0185972	77824	ADD	-0.7314	0.594326	1.51447	0.660631	0.218459	0.48123	0.150126	1.54261	0
Y:19568371_C_G	K	J10_ABSCLUNGPNEUMO	Abscess of lung	respiratory	19568371	C	G	0.72054	0.75419	0.720481	103775	ADD	0.21304	0.173115	1.51446	0.660628	0.21846	1.23743	0.881381	1.73732	0
Y:12910796_C_T	I1	E4_HYPERALDO	Hyperaldosteronism	metabolic	12910796	C	T	0.261049	0.299065	0.260968	100985	ADD	0.198708	0.161512	1.51364	0.66038	0.218585	1.21983	0.888825	1.67409	0
Y:19568371_C_G	K	F5_DEMNAS	Unspecified dementia	mental and behavioural	19568371	C	G	0.720083	0.7356	0.719851	97797	ADD	0.079324	0.0644806	1.51339	0.660304	0.218623	1.08256	0.954032	1.22839	0
Y:12529262_C_T	R1b	K11_DEEP_BITE	Deep bite	digestive	12529262	C	T	0.0473706	0.0574713	0.047277	104263	ADD	0.190702	0.155024	1.51325	0.660264	0.218643	1.2101	0.893021	1.63976	0
Y:12910796_C_T	I1	E4_HYPOPIT	Hypopituitarism	metabolic	12910796	C	T	0.261042	0.27027	0.260968	101585	ADD	0.103159	0.0838606	1.51319	0.660246	0.218652	1.10867	0.940627	1.30673	0
Y:11813828_C_A	R1a1*	H8_HL_NAS	Other specified/unspecified hearing loss	ear	11813828	C	A	0.0185361	0.0115237	0.0185971	90580	ADD	-0.34575	0.28114	1.51244	0.660018	0.218767	0.70769	0.407879	1.22787	0
Y:11813828_C_A	R1a1*	SLEEP	Sleep disorders (combined)	neurological	11813828	C	A	0.0186983	0.0173756	0.0189707	103806	ADD	-0.0770732	0.0626788	1.51205	0.659899	0.218827	0.92582	0.818793	1.04684	0
Y:11813828_C_A	R1a1*	M13_JUVOSTEOCHONRHIP	Juvenile osteochondrosis	musculoskeletal	11813828	C	A	0.018712	0.00766284	0.0187401	102715	ADD	-0.585638	0.476346	1.51152	0.659739	0.218908	0.55675	0.21887	1.41623	0
Y:12910796_C_T	I1	F5_HYPERSOMNIA	Hypersomnia	mental and behavioural	12910796	C	T	0.261308	0.275	0.261291	102653	ADD	0.276764	0.225122	1.51141	0.659707	0.218924	1.31886	0.848339	2.05033	0
Y:12529262_C_T	R1b	M13_SPINSTENOSIS	Spinal stenosis	musculoskeletal	12529262	C	T	0.0476326	0.0413373	0.0481453	80638	ADD	-0.081966	0.0666732	1.51135	0.659687	0.218934	0.9213	0.808443	1.04992	0
Y:12529262_C_T	R1b	H8_CHOLEASTOMA	Cholesteatoma of middle ear	ear	12529262	C	T	0.0472091	0.0598802	0.0471436	97460	ADD	0.259622	0.211218	1.51086	0.659539	0.219009	1.29644	0.856959	1.9613	0
Y:7118622_C_T	I1a2*	CD2_BENIGN_BRAIN_CNS	Benign neoplasm of brain and other parts of central nervous system	neoplasms	7118622	C	T	0.0118803	0.0060241	0.0119084	104290	ADD	-0.510832	0.415882	1.50875	0.658902	0.21933	0.6	0.265548	1.35567	0
Y:11813828_C_A	R1a1*	I9_ANEURYSM	Cerebral aneurysm, nonruptured	circulatory	11813828	C	A	0.0189768	0.00784929	0.0190547	91533	ADD	-0.442948	0.360654	1.50842	0.658803	0.21938	0.64214	0.316691	1.30204	0
Y:12387195_C_T	R1a	M13_CARTILAGE	Other articular cartilage disorders	musculoskeletal	12387195	C	T	0.0596001	0.036036	0.0596776	67718	ADD	-0.369506	0.30088	1.50818	0.658731	0.219416	0.69108	0.383188	1.24635	0
Y:19568371_C_G	K	L12_GRANULOMATOUSSKIN	Granulomatous disorders of skin and subcutaneous tissue	skin	19568371	C	G	0.720901	0.640351	0.720994	98069	ADD	-0.258034	0.210112	1.50816	0.658723	0.21942	0.77257	0.511784	1.16624	0
Y:7118622_C_T	I1a2*	C3_TESTIS_NONSEMINOMA_EXALLC	Non-seminoma of testis, excluding all cancers (controls excluding all cancers)	neoplasms	7118622	C	T	0.0118432	0.024	0.0118224	73291	ADD	1.01401	0.825972	1.50713	0.658413	0.219577	2.75662	0.54613	13.9142	0
Y:12529262_C_T	R1b	Q17_CONGEN_MALFO_DEFORMAT_MUSCULOS_SYSTEM	Congenital malformations and deformations of the musculoskeletal system	congenital	12529262	C	T	0.0473706	0.0381426	0.0474243	104263	ADD	-0.238176	0.194027	1.50687	0.658333	0.219618	0.78806	0.538769	1.15271	0
Y:11813828_C_A	R1a1*	K11_RESORPTION	Pathological resorption of teeth	digestive	11813828	C	A	0.0187727	0.0289256	0.0187374	69782	ADD	0.593274	0.48332	1.50675	0.658297	0.219636	1.8099	0.701852	4.6673	0
Y:7118622_C_T	I1a2*	H7_KERATOCONUS	Hereditary corneal dystrophies	eye	7118622	C	T	0.0119853	0.0240964	0.0119649	98788	ADD	0.839092	0.683734	1.50607	0.658091	0.21974	2.31426	0.605908	8.83933	0
Y:7118622_C_T	I1a2*	I9_NONISCHCARDMYOP_STRICT	Nonischemic cardiomyopathy	circulatory	7118622	C	T	0.0120908	0.00689655	0.0121397	77745	ADD	-0.428596	0.349252	1.50598	0.658063	0.219754	0.65142	0.328529	1.29167	0
Y:12810648_T_C	N1a1	M13_OTHERBONE	Other disorders of bone	musculoskeletal	12810648	T	C	0.609999	0.598319	0.610208	101315	ADD	-0.0633186	0.0516036	1.50558	0.657943	0.219815	0.93864	0.84835	1.03855	0
Y:11910628_T_A	IJ	G6_CLUSTHEADACHE_STRICT_INCLAVO	Cluster headache, strict, including avohilmo	nervous_system	11910628	T	A	0.272561	0.235294	0.272676	104164	ADD	-0.160647	0.130932	1.5054	0.657887	0.219843	0.85159	0.658841	1.10074	0
Y:12529262_C_T	R1b	H7_SCLERACORNEA	Disorders of sclera, cornea, iris and ciliary body	eye	12529262	C	T	0.0473706	0.0427411	0.0476364	104263	ADD	-0.0807586	0.0658224	1.50532	0.657865	0.219854	0.92242	0.81077	1.04944	0
Y:12810648_T_C	N1a1	SCND_OTH_KNEEARTHROSIS	Other secondary gonarthrosis	musculoskeletal	12810648	T	C	0.610354	0.595349	0.610424	92738	ADD	-0.128785	0.104975	1.50509	0.657795	0.21989	0.87916	0.71567	1.08	0
Y:12387195_C_T	R1a	M13_DEQUERVAIN	Radial styloid tenosynovitis [de Quervain]	musculoskeletal	12387195	C	T	0.0586655	0.0777202	0.0586177	77064	ADD	0.385686	0.314384	1.50505	0.657781	0.219897	1.47062	0.794131	2.72339	0
Y:12810648_T_C	N1a1	H7_HORDEOLUM	Hordeolum and other deep inflammation of eyelid	eye	12810648	T	C	0.608896	0.582353	0.608989	96946	ADD	-0.144314	0.117643	1.50482	0.657714	0.219931	0.86562	0.687362	1.0901	0
Y:7118622_C_T	I1a2*	K11_OESOBST	Oesophageal obstruction	digestive	7118622	C	T	0.0117442	0.00531915	0.0117717	88384	ADD	-0.581144	0.473784	1.50455	0.657633	0.219972	0.55926	0.220963	1.41549	0
Y:11910628_T_A	IJ	C3_KIDNEY_CLEAR_CELL_CARCINOMA_EXALLC	Clear cell adenocarcinoma of kidney, excluding all cancers (controls excluding all cancers)	neoplasms	11910628	T	A	0.269723	0.263158	0.269765	73557	ADD	-0.130188	0.106144	1.50435	0.657572	0.220003	0.87793	0.713031	1.08097	0
Y:12529262_C_T	R1b	G6_CPETAL	Cerebral palsy and other paralytic syndromes	nervous_system	12529262	C	T	0.0473706	0.0580645	0.0472581	104263	ADD	0.17343	0.141429	1.50373	0.657384	0.220098	1.18938	0.901431	1.5693	0
Y:7118622_C_T	I1a2*	M13_FORESTIER	Ankylosing hyperostosis [Forestier]	musculoskeletal	7118622	C	T	0.0122075	0	0.012228	74708	ADD	-1.03095	0.840988	1.50277	0.657092	0.220246	0.35667	0.068612	1.85408	0
Y:12910796_C_T	I1	F5_DEMNAS	Unspecified dementia	mental and behavioural	12910796	C	T	0.26155	0.248266	0.261749	97767	ADD	-0.0805086	0.0656866	1.50221	0.656922	0.220332	0.92265	0.811189	1.04942	0
Y:12752257_T_C	P1	F5_HYPERKIN	Hyperkinetic disorders (excl. ADHD)	mental and behavioural	12752257	T	C	0.108361	0.0837696	0.108407	102675	ADD	-0.29384	0.239744	1.50219	0.656917	0.220335	0.7454	0.465921	1.19251	0
Y:12752257_T_C	P1	DM_NEUROPATHY	Diabetic neuropathy	metabolic	12752257	T	C	0.104962	0.0966135	0.105325	24104	ADD	-0.131149	0.107015	1.5019	0.656829	0.220379	0.87709	0.711132	1.08177	0
Y:12752257_T_C	P1	I9_CARDMYOHYP	Cardiomyopathy, Hypertrophic obstructive	circulatory	12752257	T	C	0.110089	0.137931	0.110031	70952	ADD	0.336576	0.274668	1.50159	0.656734	0.220428	1.40015	0.81728	2.3987	0
Y:12910796_C_T	I1	G6_MIGRAINE_NO_AURA	Migraine without aura	nervous_system	12910796	C	T	0.2619	0.269663	0.261827	77083	ADD	0.11035	0.0900538	1.50155	0.656723	0.220433	1.11667	0.935985	1.33223	0
Y:11910628_T_A	IJ	H7_OPTNEURITIS	Optic neuritis	eye	11910628	T	A	0.272434	0.325243	0.272329	103739	ADD	0.195666	0.159679	1.50154	0.65672	0.220435	1.21612	0.889315	1.66302	0
Y:11813828_C_A	R1a1*	H8_NONSUPPNAS	Nonsuppurative otitis media	ear	11813828	C	A	0.0186507	0.0233202	0.0185288	99460	ADD	0.182593	0.149029	1.50117	0.656609	0.220491	1.20033	0.89628	1.60751	0
Y:12810648_T_C	N1a1	C3_RECTUM_EXALLC	Malignant neoplasm of rectum, excluding all cancers (controls excluding all cancers)	neoplasms	12810648	T	C	0.613239	0.584685	0.613841	74656	ADD	-0.0690696	0.0563732	1.50116	0.656605	0.220493	0.93326	0.835637	1.04229	0
Y:12910796_C_T	I1	ILD_INSUFFICIENCY	ILD-related respiratory insufficiency	respiratory	12910796	C	T	0.261219	0.285714	0.261142	102864	ADD	0.16339	0.133381	1.50059	0.656433	0.22058	1.1775	0.906615	1.52931	0
Y:12529262_C_T	R1b	E4_OBESITYCAL	Obesity due to excess calories	metabolic	12529262	C	T	0.04739	0.0507928	0.0472624	102912	ADD	0.0980948	0.080084	1.50037	0.656367	0.220614	1.10307	0.942829	1.29054	0
Y:11910628_T_A	IJ	CD2_BENIGN_BRONCHUS_LUNG	Benign neoplasm: Bronchus and lung	neoplasms	11910628	T	A	0.272561	0.214286	0.272639	104164	ADD	-0.246138	0.20096	1.50014	0.656298	0.220649	0.78181	0.527282	1.15922	0
Y:12752257_T_C	P1	D3_SARCOIDOSIS	Sarcoidosis	blood	12752257	T	C	0.1084	0.100618	0.108486	103616	ADD	-0.118416	0.0967178	1.49903	0.65596	0.220821	0.88833	0.734928	1.07374	0
Y:11813828_C_A	R1a1*	I9_STR	Stroke, excluding SAH	circulatory	11813828	C	A	0.0187069	0.0169625	0.0189028	100444	ADD	-0.100294	0.0819428	1.49806	0.655666	0.22097	0.90457	0.770356	1.06217	0
Y:12387195_C_T	R1a	ST19_FRACT_NECK	Fracture of neck	other	12387195	C	T	0.0589552	0.0459259	0.0590413	102773	ADD	-0.207642	0.169679	1.49753	0.655505	0.221052	0.8125	0.582624	1.13307	0
Y:7118622_C_T	I1a2*	F5_DISPER	Dissocial personality disorder	mental and behavioural	7118622	C	T	0.0117924	0	0.011808	102524	ADD	-1.02257	0.835738	1.49709	0.655372	0.22112	0.35967	0.069905	1.85053	0
Y:19568371_C_G	K	COPD_OPPORTUNIST_INFECTIONS	COPD related to chronic (opportunist) infections	respiratory	19568371	C	G	0.722475	0.690972	0.72257	95285	ADD	-0.168609	0.137807	1.49699	0.655343	0.221135	0.84484	0.644867	1.10682	0
Y:12387195_C_T	R1a	M13_INFBURSA	Infective bursitis	musculoskeletal	12387195	C	T	0.0585424	0.0414201	0.0586177	77209	ADD	-0.29308	0.23954	1.49698	0.65534	0.221136	0.74596	0.466462	1.19294	0
Y:11813828_C_A	R1a1*	L12_PILONIDALCYST	Pilonidal cyst	skin	11813828	C	A	0.0187002	0.0241719	0.0186373	98234	ADD	0.271184	0.221696	1.49629	0.655131	0.221243	1.31152	0.849302	2.02528	0
Y:11813828_C_A	R1a1*	J10_PNEUMONONBACT	Pneumonia due to other infectious organisms, not elsewhere classified	respiratory	11813828	C	A	0.0184125	0.0299003	0.0183696	81032	ADD	0.508554	0.415822	1.49575	0.654968	0.221326	1.66288	0.73605	3.75679	0
Y:7118622_C_T	I1a2*	CMV_NOS	Other/unspecified cytomegaloviral diseases	infectious	7118622	C	T	0.0118827	0.0217391	0.0118697	104269	ADD	1.00521	0.82196	1.49558	0.654916	0.221352	2.73248	0.545619	13.6843	0
Y:12752257_T_C	P1	M13_CERVICOBRACHSDR	Cervicobrachial syndrome	musculoskeletal	12752257	T	C	0.110069	0.106079	0.110155	76134	ADD	0.106751	0.0872928	1.49551	0.654895	0.221363	1.11266	0.937684	1.32028	0
Y:12387195_C_T	R1a	E4_HYPERPARA	Hyperparathyroidism	metabolic	12387195	C	T	0.0589264	0.068323	0.0588364	101788	ADD	0.170458	0.13941	1.49503	0.654748	0.221438	1.18585	0.902321	1.55846	0
Y:12387195_C_T	R1a	M13_MONOARTHRITIS	Monoarthritis, not elsewhere classified	musculoskeletal	12387195	C	T	0.0595942	0.0440771	0.0596776	67859	ADD	-0.278242	0.22758	1.49478	0.654673	0.221476	0.75711	0.484664	1.18272	0
Y:12910796_C_T	I1	E4_FH	Familial hypercholesterolemia	metabolic	12910796	C	T	0.261108	0.281593	0.260692	87148	ADD	0.0705996	0.0577692	1.49353	0.654293	0.22167	1.07315	0.958268	1.20181	0
Y:12810648_T_C	N1a1	E4_GOITRENAS	Other and/or unspecified nontoxic goitre	metabolic	12810648	T	C	0.60955	0.575758	0.609642	97070	ADD	-0.163666	0.133959	1.49268	0.654038	0.2218	0.84903	0.652969	1.10395	0
Y:12752257_T_C	P1	K11_ACUTPANC	Acute pancreatitis	digestive	12752257	T	C	0.10837	0.11267	0.108254	95211	ADD	0.0824458	0.067483	1.49262	0.654018	0.22181	1.08594	0.9514	1.23951	0
Y:11813828_C_A	R1a1*	CD2_BENIGN_THYROID	Benign neoplasm of thyroid gland	neoplasms	11813828	C	A	0.0186786	0.032	0.0186626	104237	ADD	0.835692	0.684098	1.4923	0.65392	0.221861	2.30641	0.603421	8.81561	0
Y:12752257_T_C	P1	CD2_BENIGN_CRANIAL_NERVE	Benign neoplasm: Cranial nerves	neoplasms	12752257	T	C	0.108374	0.0863636	0.108421	104213	ADD	-0.266778	0.218418	1.49185	0.653786	0.221929	0.76584	0.499136	1.17506	0
Y:12529262_C_T	R1b	M13_CERVICOBRACHSDR	Cervicobrachial syndrome	musculoskeletal	12529262	C	T	0.0481116	0.0465549	0.0481453	76177	ADD	0.157719	0.129137	1.49166	0.653727	0.221959	1.17084	0.90902	1.50807	0
Y:12752257_T_C	P1	D3_ANAEMIAINCHRONICDISEASE	Anaemia in chronic diseases classified elsewhere	blood	12752257	T	C	0.108505	0.0916335	0.108547	99240	ADD	-0.246916	0.20217	1.49164	0.653721	0.221962	0.78121	0.525624	1.16106	0
Y:12752257_T_C	P1	H7_MODVISIMPBINOC	Moderate visual impairment, binocular	eye	12752257	T	C	0.108252	0.0896861	0.108293	99906	ADD	-0.26286	0.215234	1.49151	0.653681	0.221983	0.76885	0.504232	1.17234	0
Y:12387195_C_T	R1a	L12_EPIDERMTHICKNAS	Other and unspecified epidermal thickening	skin	12387195	C	T	0.0586941	0.0384615	0.0587317	98153	ADD	-0.390668	0.3199	1.49139	0.653644	0.222002	0.6766	0.361435	1.2666	0
Y:12810648_T_C	N1a1	M13_KNEEDERANGEMENTS	Internal derangement of knee	musculoskeletal	12810648	T	C	0.607371	0.599287	0.607943	72226	ADD	-0.0396148	0.0324424	1.49104	0.653538	0.222056	0.96116	0.901945	1.02426	0
Y:12810648_T_C	N1a1	H7_ANISOMETROPIA	Anisometropia and aniseikonia	eye	12810648	T	C	0.609845	0.621053	0.609824	100355	ADD	0.188732	0.154575	1.49076	0.653456	0.222098	1.20772	0.892048	1.63509	0
Y:12810648_T_C	N1a1	K11_EROSION_INCLAVO	Erosion of teeth, including avohilmo	digestive	12810648	T	C	0.615445	0.634591	0.613921	21560	ADD	0.0690694	0.0565714	1.49065	0.653421	0.222116	1.07151	0.959051	1.19716	0
Y:19568371_C_G	K	M13_PREPATELLARBURSITIS	Prepatellar bursitis	musculoskeletal	19568371	C	G	0.718637	0.74958	0.718397	77448	ADD	0.117519	0.0963204	1.48862	0.652805	0.222431	1.1247	0.931212	1.3584	0
Y:12387195_C_T	R1a	AB1_SEQULAE_INF_NOS	Sequelae of other and unspecified infectious and parasitic diseases	infectious	12387195	C	T	0.0589503	0.0735586	0.0588792	103969	ADD	0.232008	0.190183	1.48819	0.652675	0.222497	1.26113	0.868706	1.83083	0
Y:7118622_C_T	I1a2*	L12_PSORI_VULG	Psoriasis vulgaris	skin	7118622	C	T	0.0118464	0.0148515	0.011786	102478	ADD	0.254012	0.208246	1.48785	0.652572	0.22255	1.28919	0.857143	1.939	0
Y:7118622_C_T	I1a2*	I9_ARTEMBTHRLOW	Arterial embolism and thrombosis of lower extremity artery	circulatory	7118622	C	T	0.0119439	0.0175439	0.0119195	92265	ADD	0.58697	0.481264	1.48752	0.652472	0.222601	1.79853	0.700257	4.61932	0
Y:12529262_C_T	R1b	M13_CRYSTALARTH	Other crystal arthropathies	musculoskeletal	12529262	C	T	0.0477831	0.0273973	0.0478272	67639	ADD	-0.474224	0.388892	1.48699	0.652312	0.222683	0.62237	0.290413	1.33376	0
Y:11813828_C_A	R1a1*	J10_NECROTIC	Suppurative and necrotic conditions of lower respiratory tract	respiratory	11813828	C	A	0.0186786	0.0241327	0.0186437	104237	ADD	0.361334	0.296418	1.48596	0.651999	0.222844	1.43524	0.802804	2.56591	0
Y:11910628_T_A	IJ	J10_CHRONLARYNGITIS	Chronic laryngitis and laryngotracheitis	respiratory	11910628	T	A	0.274275	0.265356	0.274412	80689	ADD	-0.0815616	0.0669148	1.48568	0.651914	0.222888	0.92168	0.808387	1.05084	0
Y:12529262_C_T	R1b	M13_TOEDEFORMOTH	Other deformities of toe(s)	musculoskeletal	12529262	C	T	0.047776	0.025641	0.0478272	67649	ADD	-0.471594	0.387018	1.48481	0.651651	0.223023	0.62401	0.292249	1.33237	0
Y:12910796_C_T	I1	K11_PSC_COLITIS_STRICT	Colitis, primary sclerosing, strict definition	digestive	12910796	C	T	0.26115	0.31068	0.261101	103741	ADD	0.283332	0.232524	1.48476	0.651633	0.223032	1.32755	0.84163	2.09401	0
Y:7118622_C_T	I1a2*	AB1_OTHER_SEPSIS	Other septicaemia	infectious	7118622	C	T	0.0118617	0.0131199	0.0117978	93073	ADD	0.179093	0.147009	1.48412	0.651439	0.223132	1.19613	0.89669	1.59557	0
Y:12910796_C_T	I1	E4_GRAVES_STRICT	Graves disease, strict definition	metabolic	12910796	C	T	0.261202	0.234483	0.261276	104226	ADD	-0.168074	0.13799	1.48356	0.651271	0.223218	0.84529	0.64498	1.10781	0
Y:7118622_C_T	I1a2*	J10_RESPCONDEXT	Respiratory conditions due to other external agents	respiratory	7118622	C	T	0.0118295	0	0.0118464	102540	ADD	-1.02488	0.841516	1.48328	0.651186	0.223262	0.35884	0.068958	1.86729	0
Y:11813828_C_A	R1a1*	AB1_VIRAL_MENINGITIS	Viral meningitis	infectious	11813828	C	A	0.0186919	0.00826446	0.0187162	103949	ADD	-0.582518	0.478408	1.48259	0.650976	0.22337	0.55849	0.218669	1.42641	0
Y:12387195_C_T	R1a	K11_CHRONGASTR	Chronic gastritis	digestive	12387195	C	T	0.0589595	0.0672131	0.0587306	90435	ADD	0.106909	0.0878024	1.48259	0.650975	0.22337	1.11283	0.936896	1.32181	0
Y:12752257_T_C	P1	M13_JUVOSTEOCHONRHIP	Juvenile osteochondrosis	musculoskeletal	12752257	T	C	0.108377	0.0842912	0.108438	102688	ADD	-0.249042	0.204584	1.48184	0.650749	0.223486	0.77955	0.522032	1.16409	0
Y:19568371_C_G	K	H8_EXTERNAL	Diseases of external ear	ear	19568371	C	G	0.720456	0.724428	0.720325	104259	ADD	0.0494192	0.0405998	1.48165	0.65069	0.223517	1.05066	0.970294	1.13768	0
Y:7118622_C_T	I1a2*	I9_STENOSIS	Occlusion and stenosis of arteries, not leading to stroke	circulatory	7118622	C	T	0.0118282	0.0154639	0.0118205	91138	ADD	0.999562	0.82127	1.48132	0.650589	0.223569	2.71709	0.543282	13.5889	0
Y:12810648_T_C	N1a1	C3_CIRCULATING_LYMPHOID	Rare circulating lymphoid malignancy	neoplasms	12810648	T	C	0.609961	0.567164	0.610099	104205	ADD	-0.143935	0.118285	1.48071	0.650406	0.223663	0.86594	0.686757	1.09188	0
Y:12810648_T_C	N1a1	J10_ACUTELOWERNAS	Unspecified acute lower respiratory infection	respiratory	12810648	T	C	0.610744	0.633763	0.610322	98935	ADD	0.063349	0.0520644	1.48047	0.650331	0.223702	1.0654	0.962042	1.17986	0
Y:12810648_T_C	N1a1	CD2_MYELOID_LEUKAEMIA_EXALLC	Myeloid leukaemia (controls excluding all cancers)	neoplasms	12810648	T	C	0.613674	0.564516	0.613841	73363	ADD	-0.167941	0.138037	1.48021	0.650253	0.223742	0.8454	0.645008	1.10806	0
Y:12387195_C_T	R1a	K11_IMPACTED_TEETH	Impacted teeth	digestive	12387195	C	T	0.0589098	0.0695652	0.0587669	104278	ADD	0.141871	0.116614	1.48007	0.650212	0.223763	1.15243	0.916959	1.44836	0
Y:12752257_T_C	P1	H7_CORNEALOTH	Other disorders of cornea	eye	12752257	T	C	0.10886	0.0950413	0.108962	99274	ADD	-0.148413	0.121994	1.48002	0.650196	0.223771	0.86208	0.678738	1.09494	0
Y:11910628_T_A	IJ	G6_NEUATR	Systemic atrophies primarily affecting the central nervous system	nervous_system	11910628	T	A	0.272561	0.248062	0.272652	104164	ADD	-0.144707	0.118959	1.47975	0.650115	0.223813	0.86528	0.685322	1.09248	0
Y:12387195_C_T	R1a	C_STROKE	STROKE	circulatory	12387195	C	T	0.059488	0.0549287	0.0605426	78789	ADD	-0.0542862	0.0446316	1.47943	0.650017	0.223863	0.94716	0.867826	1.03375	0
Y:12752257_T_C	P1	M13_BURSOPATHY	Other bursopathies	musculoskeletal	12752257	T	C	0.108626	0.0968543	0.108811	78029	ADD	-0.116283	0.0956024	1.47942	0.650013	0.223865	0.89022	0.738109	1.07369	0
Y:11910628_T_A	IJ	G6_DYSTON	Dystonia	nervous_system	11910628	T	A	0.272956	0.293706	0.272897	100987	ADD	0.169197	0.139114	1.47925	0.649961	0.223892	1.18435	0.901706	1.5556	0
Y:12387195_C_T	R1a	CHRONMYELOPRO	Chronic myeloproliferative disease	neoplasms	12387195	C	T	0.059008	0.0819672	0.058981	103613	ADD	0.483732	0.397748	1.47909	0.649912	0.223917	1.62212	0.743896	3.53714	0
Y:12387195_C_T	R1a	C3_BILIARY_GALLBLADDER_EXALLC	Malignant neoplasm of intrahepatic ducts, biliary tract and gallbladder, excluding all cancers (controls excluding all cancers)	neoplasms	12387195	C	T	0.0583165	0.0681818	0.0582157	73907	ADD	0.195463	0.160726	1.47896	0.649872	0.223938	1.21587	0.88731	1.6661	0
Y:12752257_T_C	P1	K11_APHTA_RECUR	Recurring oral aphthae	digestive	12752257	T	C	0.108374	0.131387	0.108314	104213	ADD	0.240868	0.198101	1.47836	0.649692	0.224031	1.27235	0.86294	1.87601	0
Y:12752257_T_C	P1	H7_KERATITIS	Keratitis	eye	12752257	T	C	0.10871	0.101458	0.108962	101978	ADD	-0.0695154	0.0572122	1.47634	0.649078	0.224348	0.93285	0.833892	1.04354	0
Y:12387195_C_T	R1a	L12_FOLLICULARCYST	Follicular cysts of skin and subcutaneous tissue	skin	12387195	C	T	0.0588137	0.06466	0.0587087	101711	ADD	0.125643	0.103432	1.47559	0.648851	0.224465	1.13388	0.925812	1.3887	0
Y:12752257_T_C	P1	E4_MINERAL_MET	Disorders of mineral metabolism	metabolic	12752257	T	C	0.109039	0.096423	0.109133	86043	ADD	-0.155915	0.128359	1.47545	0.648807	0.224488	0.85563	0.665313	1.10039	0
Y:12810648_T_C	N1a1	L12_NAILNAS	Other and unspecified nail disorders	skin	12810648	T	C	0.609822	0.681818	0.609743	99957	ADD	0.252244	0.20768	1.4752	0.648731	0.224527	1.28691	0.856579	1.93343	0
Y:7118622_C_T	I1a2*	K11_FISTULA	Colonic or urogenital fistula	digestive	7118622	C	T	0.0118803	0.00940666	0.0119477	104290	ADD	-0.217894	0.179402	1.47514	0.648713	0.224537	0.80421	0.565796	1.14309	0
Y:7118622_C_T	I1a2*	N14_OTHETNASKIDUR	Other specified disorders of kidney and ureter	genitourinary	7118622	C	T	0.0118379	0.00355872	0.0118605	103312	ADD	-0.69717	0.574034	1.47504	0.648682	0.224553	0.49799	0.161657	1.53409	0
Y:11813828_C_A	R1a1*	C3_BASAL_CELL_CARCINOMA_EXALLC	Basal cell carcinoma, excluding all cancers (controls excluding all cancers)	neoplasms	11813828	C	A	0.018288	0.0211387	0.0180354	79615	ADD	0.125078	0.102996	1.47474	0.648593	0.224599	1.13324	0.92608	1.38673	0
Y:11813828_C_A	R1a1*	N14_CHRONTUBULOINTNEPHRITIS	Chronic tubulo-interstitial nephritis	genitourinary	11813828	C	A	0.0185393	0.0310881	0.0185131	92614	ADD	0.64306	0.529804	1.47324	0.648135	0.224836	1.90229	0.67344	5.37348	0
Y:12810648_T_C	N1a1	OFFICIAL_TILASTOKESKUS_DEATH	Alcohol related diseases, tilastokeskus definition, death only	other	12810648	T	C	0.609961	0.604128	0.610021	104205	ADD	-0.0821906	0.067731	1.47255	0.647926	0.224944	0.9211	0.806587	1.05186	0
Y:7118622_C_T	I1a2*	AB1_EBV	Infectious mononucleosis	infectious	7118622	C	T	0.0118896	0.00708215	0.0119231	102106	ADD	-0.42616	0.351196	1.47247	0.647903	0.224956	0.65301	0.328078	1.29977	0
Y:12529262_C_T	R1b	H8_OTHHEARINGLOSS	Other hearing loss	ear	12529262	C	T	0.0471354	0.0421357	0.0473084	92945	ADD	-0.108177	0.0891616	1.47201	0.647762	0.225029	0.89747	0.75357	1.06885	0
Y:11813828_C_A	R1a1*	THYROTOXICOSIS	Thyrotoxicosis	metabolic	11813828	C	A	0.0186737	0.0240741	0.0186171	104050	ADD	0.27383	0.225714	1.47179	0.647696	0.225063	1.31499	0.844873	2.0467	0
Y:12387195_C_T	R1a	L12_SEBORRHOEIC	Seborrhoeic dermatitis	skin	12387195	C	T	0.058919	0.0481809	0.0590368	93688	ADD	-0.167802	0.138383	1.47037	0.647263	0.225287	0.84552	0.644659	1.10897	0
Y:12910796_C_T	I1	AB1_TULARAEMIA	Tularaemia	infectious	12910796	C	T	0.261234	0.242718	0.261252	104175	ADD	-0.273636	0.225768	1.46901	0.646849	0.225502	0.76061	0.488634	1.18397	0
Y:11910628_T_A	IJ	H7_VISFIELDDEF	Visual field defects	eye	11910628	T	A	0.273013	0.247989	0.273201	100387	ADD	-0.104864	0.0865294	1.46867	0.646746	0.225556	0.90045	0.759981	1.06688	0
Y:12810648_T_C	N1a1	L12_IMPETIGO	Impetigo	skin	12810648	T	C	0.609772	0.597333	0.60982	97461	ADD	-0.135949	0.112196	1.46824	0.646615	0.225624	0.87289	0.700575	1.08758	0
Y:11910628_T_A	IJ	OFFICIAL_TILASTOKESKUS_DEATH	Alcohol related diseases, tilastokeskus definition, death only	other	11910628	T	A	0.272561	0.283302	0.27245	104164	ADD	0.0887888	0.073295	1.46746	0.64638	0.225746	1.09285	0.946609	1.26168	0
Y:12752257_T_C	P1	AB1_BACT_BIR_OTHER_INF_AGENTS	Bacterial, viral and other infectious agents	infectious	12752257	T	C	0.108374	0.127119	0.108203	104213	ADD	0.126969	0.104842	1.46664	0.646128	0.225877	1.13538	0.924482	1.39439	0
Y:12529262_C_T	R1b	H7_APHAKIA	Aphakia	eye	12529262	C	T	0.047009	0.0585106	0.0469832	84218	ADD	0.450126	0.371726	1.4663	0.646025	0.225931	1.56851	0.756951	3.25018	0
Y:7118622_C_T	I1a2*	CD2_BENIGN_BRAIN_SUPRATENT	Benign neoplasm: Brain, supratentorial	neoplasms	7118622	C	T	0.0118803	0	0.0118936	104290	ADD	-1.02549	0.847088	1.46556	0.645799	0.226048	0.35862	0.068168	1.88666	0
Y:19568371_C_G	K	H8_TINNITUS	Tinnitus	ear	19568371	C	G	0.722054	0.716625	0.722176	91838	ADD	-0.0637482	0.0526872	1.46394	0.645308	0.226304	0.93824	0.846187	1.04031	0
Y:12810648_T_C	N1a1	I9_STR_EMBOLIC	Embolic stroke	circulatory	12810648	T	C	0.608911	0.653968	0.608599	91506	ADD	0.10677	0.0882492	1.46377	0.645257	0.22633	1.11268	0.935945	1.32278	0
Y:12810648_T_C	N1a1	G6_ALCODEGEN	Degeneration of the brain due to alcohol	nervous_system	12810648	T	C	0.609181	0.655678	0.609054	100320	ADD	0.159468	0.131871	1.46235	0.644824	0.226556	1.17289	0.905744	1.51882	0
Y:11910628_T_A	IJ	NONALLERG_ASTHMA_EXMORE	Non-allergic asthma (mode) (more control exclusions)	respiratory	11910628	T	A	0.271396	0.278409	0.271119	51003	ADD	0.066475	0.0549726	1.46226	0.644796	0.226571	1.06873	0.959569	1.19032	0
Y:12810648_T_C	N1a1	H7_BLEPHAROCHALASIS	Blepharochalasis	eye	12810648	T	C	0.609454	0.634349	0.608989	98411	ADD	0.0630794	0.0521822	1.46127	0.644493	0.226729	1.06511	0.961561	1.17981	0
Y:12910796_C_T	I1	NECROVASC_FG	Other necrotizing vasculopathies (FG)	musculoskeletal	12910796	C	T	0.260214	0.230599	0.260385	78812	ADD	-0.136371	0.112839	1.46058	0.644286	0.226837	0.87252	0.699398	1.08849	0
Y:7118622_C_T	I1a2*	M13_FIBROMYALGIA	Fibromyalgia	musculoskeletal	7118622	C	T	0.0114662	0	0.0114854	77009	ADD	-1.02491	0.84806	1.46056	0.644279	0.226841	0.35883	0.068077	1.89134	0
Y:11910628_T_A	IJ	L12_LICHSIMPANDPRURIGO	Lichen simplex chronicus and prurigo	skin	11910628	T	A	0.273209	0.293103	0.273109	93035	ADD	0.132032	0.10926	1.46029	0.644196	0.226884	1.14114	0.921164	1.41366	0
Y:7118622_C_T	I1a2*	K11_VENTHER	Ventral hernia	digestive	7118622	C	T	0.0117317	0.00848214	0.0118217	83108	ADD	-0.249574	0.206576	1.45962	0.643991	0.226991	0.77913	0.519721	1.16803	0
Y:12910796_C_T	I1	D3_ALLERGPURPURA	Allergic purpura	blood	12910796	C	T	0.261309	0.29386	0.261236	102775	ADD	0.188823	0.156292	1.4596	0.643985	0.226994	1.20783	0.889131	1.64075	0
Y:12810648_T_C	N1a1	CD2_INSITU_BLADDER_EXALLC	Carcinoma in situ, bladder (controls excluding all cancers)	neoplasms	12810648	T	C	0.613602	0.571429	0.613836	73520	ADD	-0.131557	0.108902	1.45933	0.643903	0.227037	0.87673	0.708217	1.08534	0
Y:12810648_T_C	N1a1	G6_ANOXBRAINDAM	Anoxic brain damage	nervous_system	12810648	T	C	0.608754	0.56875	0.608821	95408	ADD	-0.207644	0.17189	1.45929	0.643891	0.227043	0.8125	0.580104	1.13799	0
Y:11910628_T_A	IJ	K11_UC_STRICT2	Ulcerative colitis (strict definition, require KELA, min 2 HDR)	digestive	11910628	T	A	0.272478	0.290735	0.272142	103902	ADD	0.0653534	0.0541058	1.45897	0.643795	0.227094	1.06754	0.960123	1.18697	0
Y:19568371_C_G	K	I9_CEREBDOTH	Other specified cerebrovascular diseases, other cerebrovascular disorders in diseases classified elsewhere	circulatory	19568371	C	G	0.720175	0.723315	0.72015	91625	ADD	-0.108913	0.0901962	1.4581	0.643529	0.227233	0.89681	0.75149	1.07023	0
Y:12752257_T_C	P1	L12_DERMATITISECZEMA	Dermatitis and eczema	skin	12752257	T	C	0.108374	0.103852	0.108941	104213	ADD	-0.0393342	0.0325774	1.45783	0.643447	0.227276	0.96143	0.901959	1.02482	0
Y:12810648_T_C	N1a1	H8_OTHEREAR	Other disorders of ear	ear	12810648	T	C	0.609961	0.602426	0.611172	104205	ADD	-0.024334	0.0201574	1.45733	0.643295	0.227355	0.97596	0.938153	1.01529	0
Y:12910796_C_T	I1	M13_SYNOTENDINOTH	Disorders of synovium and tendon in diseases classified elsewhere	musculoskeletal	12910796	C	T	0.263304	0.232323	0.263384	77025	ADD	-0.201352	0.166796	1.45726	0.643272	0.227367	0.81762	0.589623	1.13379	0
Y:12810648_T_C	N1a1	C3_NSCLC_ADENO_EXALLC	Non-small cell lung cancer, adenocarcinoma, excluding all cancers (controls excluding all cancers)	neoplasms	12810648	T	C	0.61345	0.572453	0.613841	73812	ADD	-0.099916	0.082801	1.45613	0.642928	0.227547	0.90491	0.769353	1.06436	0
Y:7118622_C_T	I1a2*	M13_CRYSTALARTH	Other crystal arthropathies	musculoskeletal	7118622	C	T	0.0115293	0	0.0115542	67654	ADD	-1.0279	0.851982	1.45559	0.642765	0.227633	0.35776	0.067355	1.90025	0
Y:12387195_C_T	R1a	FE_MODE	Focal epilepsy, mode (most common among epilepsy diagnosis)	nervous_system	12387195	C	T	0.0587908	0.062984	0.0587101	102550	ADD	0.121712	0.100893	1.45527	0.642668	0.227684	1.12943	0.926781	1.37639	0
Y:12529262_C_T	R1b	ST19_FRACT_FEMUR	Fracture of femur	other	12529262	C	T	0.0473233	0.0453793	0.0473827	101747	ADD	-0.104901	0.0869728	1.45478	0.642517	0.227763	0.90041	0.759293	1.06776	0
Y:12810648_T_C	N1a1	K11_CHOLANGI	Cholangitis (primary sclerosing, PSC)	digestive	12810648	T	C	0.610947	0.569728	0.611209	93301	ADD	-0.10704	0.0887592	1.45434	0.642384	0.227833	0.89849	0.755022	1.06922	0
Y:12387195_C_T	R1a	CD2_BENIGN_MELANOCYTIC_SCALPNECK	Melanocytic naevi of scalp and neck	neoplasms	12387195	C	T	0.0589098	0.0844156	0.0588721	104278	ADD	0.410172	0.340252	1.45322	0.642042	0.228012	1.50708	0.773583	2.93605	0
Y:12752257_T_C	P1	E4_HYPERPARA	Hyperparathyroidism	metabolic	12752257	T	C	0.108469	0.122407	0.108336	101725	ADD	0.127033	0.105407	1.45241	0.641796	0.228141	1.13545	0.923517	1.39603	0
Y:11910628_T_A	IJ	K11_CROSSBITE	Crossbite	digestive	11910628	T	A	0.272561	0.251346	0.272675	104164	ADD	-0.120081	0.0996396	1.4524	0.641791	0.228144	0.88685	0.729516	1.07811	0
Y:12387195_C_T	R1a	I9_VASCINT	Vascular diseases of the intestine	circulatory	12387195	C	T	0.0590391	0.0702247	0.0589958	92210	ADD	0.284154	0.235794	1.45225	0.641748	0.228167	1.32864	0.836941	2.1092	0
Y:12387195_C_T	R1a	N14_RENALTUB	Renal tubulo-interstitial diseases	genitourinary	12387195	C	T	0.0589098	0.0559364	0.0592899	104278	ADD	-0.0525712	0.0436244	1.45224	0.641742	0.22817	0.94879	0.871033	1.03348	0
Y:12910796_C_T	I1	L12_DERMATITISECZEMA	Dermatitis and eczema	skin	12910796	C	T	0.261202	0.257909	0.261614	104226	ADD	0.0283404	0.0235204	1.45185	0.641624	0.228232	1.02875	0.982397	1.07728	0
Y:11813828_C_A	R1a1*	N14_ACUTERENFAIL	Acute renal failure	genitourinary	11813828	C	A	0.0185785	0.0222841	0.0184836	100654	ADD	0.181008	0.150247	1.4514	0.641488	0.228303	1.19843	0.892727	1.60881	0
Y:11910628_T_A	IJ	I9_LYMPHOTH	Other noninfective disorders of lymphatic vessels and lymph nodes	circulatory	11910628	T	A	0.27252	0.216749	0.272641	93373	ADD	-0.202428	0.16803	1.45133	0.641467	0.228314	0.81675	0.587566	1.13532	0
Y:12910796_C_T	I1	M13_MUSCLESTRAIN	Muscle strain	musculoskeletal	12910796	C	T	0.263458	0.286885	0.263384	77071	ADD	0.184003	0.152787	1.45036	0.641171	0.22847	1.20202	0.890956	1.62169	0
Y:11813828_C_A	R1a1*	N14_ORHCEPINDIDYMITIS	Orchitis and epididymitis	genitourinary	11813828	C	A	0.0185029	0.0217755	0.0184228	74907	ADD	0.21839	0.181368	1.44993	0.641038	0.22854	1.24407	0.871891	1.77512	0
Y:12387195_C_T	R1a	I9_VASCSYND	Vascular syndromes of brain in cerebrovascular disorders	circulatory	12387195	C	T	0.0594541	0.039261	0.059544	97672	ADD	-0.2672	0.22196	1.44919	0.640813	0.228658	0.76552	0.495473	1.18275	0
Y:11813828_C_A	R1a1*	Q17_CONGEN_MUSCULOS_DEFORMITI_HEAD_FACE_SPINE_CHEST	Congenital musculoskeletal deformities of head, face, spine and chest	congenital	11813828	C	A	0.0186504	0.034188	0.0186329	103751	ADD	0.825044	0.685426	1.44888	0.64072	0.228707	2.28198	0.595478	8.74497	0
Y:11910628_T_A	IJ	F5_DEMNAS	Unspecified dementia	mental and behavioural	11910628	T	A	0.272989	0.259003	0.273199	97700	ADD	-0.0780846	0.0649088	1.44718	0.640201	0.228981	0.92489	0.814398	1.05036	0
Y:12910796_C_T	I1	ASTHMA_MIXED_EXMORE	Asthma mixed form (mode) (more control exclusions)	respiratory	12910796	C	T	0.260594	0.261818	0.26058	49652	ADD	0.126811	0.105416	1.44713	0.640186	0.228989	1.1352	0.923298	1.39574	0
Y:12752257_T_C	P1	GE_STRICT	Generalized epilepsy, strict definition	nervous_system	12752257	T	C	0.107941	0.0822785	0.107982	100703	ADD	-0.30953	0.25734	1.44673	0.640062	0.229054	0.73379	0.443119	1.21514	0
Y:11813828_C_A	R1a1*	M13_MUSCLESTRAIN	Muscle strain	musculoskeletal	11813828	C	A	0.0185005	0.0286885	0.0184681	77079	ADD	0.578954	0.481386	1.44644	0.639976	0.229099	1.78417	0.6945	4.58354	0
Y:12752257_T_C	P1	E4_HYPODRUG	Drug-induced hypoglycaemia without coma	metabolic	12752257	T	C	0.108362	0.0769231	0.108409	103588	ADD	-0.319444	0.2658	1.44437	0.639343	0.229434	0.72655	0.431533	1.22327	0
Y:7118622_C_T	I1a2*	N14_TORSIOTEST	Torsion of testis	genitourinary	7118622	C	T	0.0115746	0.0189702	0.0115373	73523	ADD	0.578374	0.481298	1.44407	0.639252	0.229482	1.78314	0.694217	4.58009	0
Y:12910796_C_T	I1	Z21_KIDNEY_TRANSPLANT_STATUS	Kidney transplant status	other	12910796	C	T	0.261052	0.278431	0.260966	102853	ADD	0.126893	0.105635	1.44296	0.638914	0.22966	1.1353	0.922976	1.39646	0
Y:7118622_C_T	I1a2*	K11_APPENDECTOMY	Appendectomy	digestive	7118622	C	T	0.0118803	0.0103493	0.0119768	104290	ADD	-0.146141	0.121669	1.44273	0.638843	0.229698	0.86404	0.680715	1.09673	0
Y:11813828_C_A	R1a1*	ULCERPROCT	Ulcerative proctitis	digestive	11813828	C	A	0.0187436	0.011811	0.0187792	99394	ADD	-0.39543	0.32925	1.4424	0.638741	0.229752	0.67339	0.353186	1.2839	0
Y:12529262_C_T	R1b	H7_RETINALDETACHBREAK	Retinal detachment with retinal break	eye	12529262	C	T	0.0473854	0.0542083	0.0472836	95367	ADD	0.153703	0.127992	1.44213	0.638659	0.229795	1.16614	0.907411	1.49865	0
Y:12529262_C_T	R1b	F5_SCHOLA	Specific development disorders of scholastic skills	mental and behavioural	12529262	C	T	0.0473365	0.0629921	0.0472785	103303	ADD	0.292868	0.243958	1.44118	0.638369	0.229949	1.34027	0.830864	2.16198	0
Y:12387195_C_T	R1a	K11_ABSCANAL	Abscess of anal and rectal regions	digestive	12387195	C	T	0.0594276	0.0519731	0.0595218	83261	ADD	-0.159412	0.1328	1.44094	0.638296	0.229987	0.85265	0.657245	1.10614	0
Y:19568371_C_G	K	M13_MEDIALEPICOND	Medial epicondylitis	musculoskeletal	19568371	C	G	0.718346	0.701299	0.718397	77084	ADD	-0.186031	0.154996	1.44055	0.638178	0.23005	0.83025	0.612735	1.12497	0
Y:11813828_C_A	R1a1*	K11_OESSTODUO	Diseases of oesophagus, stomach and duodenum	digestive	11813828	C	A	0.0186786	0.0205673	0.0183288	104237	ADD	0.0765168	0.0637668	1.43988	0.637973	0.230158	1.07952	0.95269	1.22324	0
Y:11910628_T_A	IJ	L12_PILONIDALCYST	Pilonidal cyst	skin	11910628	T	A	0.272821	0.259892	0.272969	98167	ADD	-0.0838866	0.0699378	1.43866	0.637601	0.230356	0.91954	0.801745	1.05463	0
Y:12529262_C_T	R1b	F5_OPIOIDS	mental and behavioural and behavioural disorders due to opioids	mental and behavioural	12529262	C	T	0.0473664	0.0590062	0.0473298	102710	ADD	0.325972	0.27187	1.4376	0.637277	0.230528	1.38538	0.813106	2.36041	0
Y:11910628_T_A	IJ	ASTHMA_OBESITY	Obesity related asthma	respiratory	11910628	T	A	0.273373	0.278054	0.273221	95814	ADD	0.0521354	0.0434952	1.43675	0.637015	0.230667	1.05352	0.967427	1.14727	0
Y:11813828_C_A	R1a1*	C3_MYELOMA_MONOCLONAL_EXALLC	Multiple myeloma, Monoclonal gammopathy of undetermined significance (MGUS), excluding all cancers (controls excluding all cancers)	neoplasms	11813828	C	A	0.0179751	0.014157	0.0180158	73713	ADD	-0.3152	0.263014	1.4362	0.636849	0.230755	0.72964	0.435741	1.22178	0
Y:11813828_C_A	R1a1*	G6_CAUSALGIA	Causalgia	nervous_system	11813828	C	A	0.0186845	0	0.0187049	92590	ADD	-1.02922	0.859222	1.43485	0.636435	0.230975	0.35729	0.066318	1.92486	0
Y:12387195_C_T	R1a	M13_POSTOPMUSCULOSKE	Postprocedural musculoskeletal disorders, not elsewhere classified	musculoskeletal	12387195	C	T	0.0589275	0.0387755	0.0590233	103551	ADD	-0.251624	0.210078	1.43464	0.636371	0.231009	0.77754	0.515109	1.17366	0
Y:19568371_C_G	K	WEIGHT_IRN	Weight	quantitative	19568371	C	G	0.718623	NA	NA	78791	ADD	-0.00875826	0.00731356	1.4341	0.636206	0.231097	NA	-0.0230928	0.00557632	0
Y:12529262_C_T	R1b	HYPOTE_DRUGS	Hypotension due to drugs	circulatory	12529262	C	T	0.0473706	0.0225564	0.0474023	104263	ADD	-0.513868	0.429192	1.43351	0.636027	0.231192	0.59818	0.257926	1.38728	0
Y:12752257_T_C	P1	F5_PARAPER	Paranoid personality disorder	mental and behavioural	12752257	T	C	0.108423	0.0720721	0.108462	102423	ADD	-0.373548	0.31207	1.4328	0.63581	0.231308	0.68829	0.373363	1.26885	0
Y:12387195_C_T	R1a	L12_INFECT_SKIN_OTHER	Other local infections of skin and subcutaneous tissue	skin	12387195	C	T	0.058646	0.0510096	0.05872	98097	ADD	-0.168057	0.140424	1.43229	0.635653	0.231391	0.84531	0.641922	1.11313	0
Y:12752257_T_C	P1	G6_PARDIPLE	Paraplegia, diplegia of upper limbs	nervous_system	12752257	T	C	0.108319	0.13615	0.108261	103343	ADD	0.266976	0.223134	1.43157	0.635434	0.231508	1.30601	0.843356	2.02247	0
Y:7118622_C_T	I1a2*	H7_OTHERCONJ	Other disorders of conjunctiva	eye	7118622	C	T	0.0118744	0.0145423	0.0118424	98784	ADD	0.340966	0.284996	1.43134	0.635362	0.231546	1.40631	0.804426	2.45852	0
Y:7118622_C_T	I1a2*	L12_PARAPSORI	Parapsoriasis	skin	7118622	C	T	0.0118004	0.0227273	0.011786	100590	ADD	0.976918	0.816648	1.43102	0.635266	0.231598	2.65626	0.535951	13.1648	0
Y:7118622_C_T	I1a2*	C3_COLON_EXALLC	Malignant neoplasm of colon, excluding all cancers (controls excluding all cancers)	neoplasms	7118622	C	T	0.0119176	0.0152308	0.0118224	75267	ADD	0.244806	0.204644	1.43101	0.635262	0.2316	1.27737	0.855306	1.90772	0
Y:12529262_C_T	R1b	K11_VENTHER	Ventral hernia	digestive	12529262	C	T	0.0475228	0.0527021	0.0473794	83097	ADD	0.122191	0.102195	1.4296	0.63483	0.23183	1.12997	0.924861	1.38057	0
Y:11910628_T_A	IJ	K11_DIAHER	Diaphragmatic hernia	digestive	11910628	T	A	0.273258	0.275483	0.273175	83767	ADD	0.0526456	0.0440424	1.42884	0.634597	0.231955	1.05406	0.966883	1.14909	0
Y:11813828_C_A	R1a1*	J10_PNEUMONIA	All pneumoniae	respiratory	11813828	C	A	0.0186786	0.0197655	0.0183877	104237	ADD	0.0701418	0.0586838	1.42862	0.634532	0.231989	1.07266	0.956114	1.20341	0
Y:12910796_C_T	I1	JUVEN_ARTHR	Juvenile arthritis (FINNGEN)	musculoskeletal	12910796	C	T	0.260427	0.272401	0.260385	78640	ADD	0.172584	0.144477	1.42695	0.634019	0.232264	1.18837	0.895306	1.57737	0
Y:7118622_C_T	I1a2*	AB1_VIRAL_MENINGITIS	Viral meningitis	infectious	7118622	C	T	0.0118749	0.0206612	0.0118544	104001	ADD	0.702648	0.588264	1.4267	0.633943	0.232304	2.01909	0.637405	6.39583	0
Y:11813828_C_A	R1a1*	C3_PANCREAS_EXALLC	Malignant neoplasm of pancreas, excluding all cancers (controls excluding all cancers)	neoplasms	11813828	C	A	0.0179794	0.0134078	0.0180354	74029	ADD	-0.302338	0.253138	1.42651	0.633884	0.232336	0.73909	0.450009	1.21387	0
Y:12752257_T_C	P1	F5_MIXPER	Mixed and other personality disorders	mental and behavioural	12752257	T	C	0.108542	0.124752	0.108462	102817	ADD	0.175067	0.146593	1.4262	0.633789	0.232387	1.19133	0.893815	1.58786	0
Y:12910796_C_T	I1	F5_DISPER	Dissocial personality disorder	mental and behavioural	12910796	C	T	0.261375	0.205882	0.261449	102462	ADD	-0.244414	0.204678	1.42597	0.633719	0.232424	0.78316	0.524357	1.16971	0
Y:12910796_C_T	I1	I9_ARTEMBTHR	Arterial embolism and thrombosis	circulatory	12910796	C	T	0.260137	0.240331	0.260293	92532	ADD	-0.106801	0.0894528	1.42548	0.633571	0.232503	0.8987	0.754177	1.07093	0
Y:12910796_C_T	I1	C3_SKIN_EXALLC	Malignant neoplasm of skin, excluding all cancers (controls excluding all cancers)	neoplasms	12910796	C	T	0.260104	0.270985	0.258838	81625	ADD	0.034741	0.029098	1.42547	0.633567	0.232505	1.03535	0.977956	1.09612	0
Y:7118622_C_T	I1a2*	K11_PANCOTH	Other diseases of pancreas	digestive	7118622	C	T	0.0118559	0.00664894	0.0118981	93540	ADD	-0.419084	0.351064	1.42505	0.63344	0.232573	0.65765	0.330493	1.30866	0
Y:12810648_T_C	N1a1	M13_OTHERJOINT	Other joint disorders	musculoskeletal	12810648	T	C	0.609008	0.612632	0.607943	87296	ADD	-0.0211768	0.0177436	1.42443	0.63325	0.232675	0.97905	0.945582	1.01369	0
Y:12810648_T_C	N1a1	C3_ORALCAVITY_EXALLC	Malignant neoplasm of oral cavity, excluding all cancers (controls excluding all cancers)	neoplasms	12810648	T	C	0.613647	0.584362	0.613841	73601	ADD	-0.117789	0.0987418	1.423	0.632812	0.23291	0.88888	0.732477	1.07869	0
Y:7118622_C_T	I1a2*	F5_CANNABIS	mental and behavioural and behavioural disorders due to cannabinoids	mental and behavioural	7118622	C	T	0.0118665	0.0176211	0.0118537	102642	ADD	0.809176	0.678346	1.42293	0.632789	0.232922	2.24606	0.594293	8.48869	0
Y:12910796_C_T	I1	L12_ULCERLOWLIMB	Ulcer of lower limb, not elsewhere classified	skin	12910796	C	T	0.261091	0.272466	0.260929	99318	ADD	0.0767758	0.0643668	1.42273	0.63273	0.232954	1.0798	0.951816	1.22499	0
Y:11910628_T_A	IJ	K11_PSC_COLITIS_STRICT	Colitis, primary sclerosing, strict definition	digestive	11910628	T	A	0.27255	0.320388	0.272503	103680	ADD	0.27403	0.229744	1.42269	0.632716	0.232961	1.31525	0.838393	2.06334	0
Y:12752257_T_C	P1	L12_DECUBITANSULCERANDPRESSURE	Decubitus ulcer and pressure area	skin	12752257	T	C	0.108304	0.124172	0.108206	98519	ADD	0.159308	0.133586	1.42219	0.632564	0.233043	1.1727	0.90256	1.52369	0
Y:12387195_C_T	R1a	M13_TEMPARTERIT	Temporal arteritis	musculoskeletal	12387195	C	T	0.0591572	0.0686695	0.0591355	102236	ADD	0.358612	0.300774	1.42157	0.632374	0.233145	1.43134	0.793815	2.58088	0
Y:19568371_C_G	K	M13_SPONDYLOPATHY	Spondylopathies	musculoskeletal	19568371	C	G	0.719591	0.735321	0.717065	86545	ADD	0.028054	0.02353	1.4215	0.632352	0.233157	1.02845	0.982097	1.07699	0
Y:7118622_C_T	I1a2*	E4_HYTHY_AI_STRICT	Hypothyroidism, strict autoimmune	metabolic	7118622	C	T	0.0117568	0.00920486	0.0119164	86758	ADD	-0.167511	0.140595	1.41955	0.631754	0.233478	0.84577	0.642058	1.11411	0
Y:12810648_T_C	N1a1	K11_JAWS	Other diseases of jaws	digestive	12810648	T	C	0.606692	0.588768	0.606835	70080	ADD	-0.110075	0.0923976	1.41925	0.631664	0.233526	0.89577	0.747385	1.07361	0
Y:12810648_T_C	N1a1	J10_RESPOTHER	Other diseases of the respiratory system	respiratory	12810648	T	C	0.609961	0.601216	0.610202	104205	ADD	-0.0501434	0.0420924	1.41912	0.631624	0.233548	0.95109	0.875776	1.03289	0
Y:11813828_C_A	R1a1*	AD_LO_EXMORE	Alzheimer’s disease (Late onset) (more control exclusions)	neurological	11813828	C	A	0.0189714	0.0145349	0.0192166	45964	ADD	-0.217088	0.182258	1.41871	0.631498	0.233616	0.80486	0.563091	1.15043	0
Y:11813828_C_A	R1a1*	C3_DLBCL_EXALLC	Diffuse large B-cell lymphoma, excluding all cancers (controls excluding all cancers)	neoplasms	11813828	C	A	0.0180829	0.0264423	0.0180354	73550	ADD	0.43913	0.368872	1.41721	0.631038	0.233863	1.55136	0.752873	3.1967	0
Y:12810648_T_C	N1a1	AB1_TUBERCU_OTH_ORG	Tuberculosis of other organs, strict	infectious	12810648	T	C	0.60994	0.637209	0.609883	103420	ADD	0.176831	0.148541	1.41717	0.631026	0.23387	1.19343	0.891981	1.59675	0
Y:12387195_C_T	R1a	MUCOPROCT	Mucosal proctocolitis	digestive	12387195	C	T	0.0588259	0.0485915	0.0589728	100347	ADD	-0.14101	0.118458	1.417	0.630972	0.233899	0.86848	0.688535	1.09545	0
Y:11813828_C_A	R1a1*	E4_TESTICHYPO	Testicular hypofunction	metabolic	11813828	C	A	0.0186172	0.0243056	0.0185847	101358	ADD	0.379104	0.318514	1.41665	0.630865	0.233956	1.46097	0.782561	2.72752	0
Y:12810648_T_C	N1a1	ALLERG_RHINITIS	Allergic rhinitis	respiratory	12810648	T	C	0.609736	0.610979	0.609704	102756	ADD	-0.052427	0.0440512	1.41643	0.630799	0.233992	0.94892	0.870431	1.03449	0
Y:12810648_T_C	N1a1	AB1_HIV_NOS	Unspecified human immunodeficiency virus [HIV] disease	infectious	12810648	T	C	0.609915	0.553571	0.609976	104126	ADD	-0.242284	0.203584	1.41633	0.630768	0.234009	0.78483	0.526603	1.16969	0
Y:12529262_C_T	R1b	RHEUMA_SERONEG	Seronegative rheumatoid arthritis	musculoskeletal	12529262	C	T	0.0474204	0.0385144	0.047503	79122	ADD	-0.210486	0.176867	1.41629	0.630757	0.234015	0.81019	0.572842	1.14588	0
Y:7118622_C_T	I1a2*	L12_SKINSUBCUTISNAS	Other and unspecified disorders of skin and subcutaneous tissue	skin	7118622	C	T	0.0118911	0.022113	0.0118486	98393	ADD	0.491296	0.412848	1.41615	0.630713	0.234038	1.63443	0.727686	3.67105	0
Y:7118622_C_T	I1a2*	I9_RHEUVALV	Rheumatic valve diseases	circulatory	7118622	C	T	0.011888	0.00398406	0.0119071	104223	ADD	-0.69364	0.583014	1.4155	0.630515	0.234145	0.49975	0.159399	1.56685	0
Y:12387195_C_T	R1a	PD_DEMENTIA_EXMORE	Dementia due to Parkinson's disease (more control exclusions)	neurological	12387195	C	T	0.0598696	0.0353535	0.0599808	43862	ADD	-0.385242	0.323854	1.41503	0.630371	0.234223	0.68029	0.360596	1.2834	0
Y:12810648_T_C	N1a1	CHRONMYELOPRO	Chronic myeloproliferative disease	neoplasms	12810648	T	C	0.610015	0.532787	0.610107	103540	ADD	-0.230904	0.194154	1.4144	0.630178	0.234327	0.79382	0.542566	1.16141	0
Y:11813828_C_A	R1a1*	NUMBER_OF_OFFSPRING	Number of children	quantitative	11813828	C	A	0.0186786	NA	NA	104237	ADD	-0.0361788	0.0304274	1.41378	0.629988	0.234429	NA	-0.0958165	0.0234589	0
Y:11910628_T_A	IJ	E4_MINERAL_MET	Disorders of mineral metabolism	metabolic	11910628	T	A	0.272041	0.265211	0.272093	86009	ADD	-0.108473	0.0912354	1.41356	0.62992	0.234466	0.8972	0.750291	1.07288	0
Y:12810648_T_C	N1a1	M13_PLANTARFASC	Plantar fascial fibromatosis	musculoskeletal	12810648	T	C	0.607395	0.606996	0.607397	77299	ADD	-0.118302	0.0995386	1.41255	0.62961	0.234633	0.88843	0.730959	1.07982	0
Y:12910796_C_T	I1	K11_ORAL_LEUCOPLACIA_INCLAVO	Oral leukoplakia, including avohilmo	digestive	12910796	C	T	0.261202	0.288557	0.261149	104226	ADD	0.199482	0.16785	1.41242	0.62957	0.234655	1.22077	0.878531	1.69633	0
Y:11813828_C_A	R1a1*	H7_PARASTRA4	Fourth [trochlear] nerve palsy	eye	11813828	C	A	0.018732	0.00591716	0.0187536	100363	ADD	-0.697288	0.587	1.41107	0.629156	0.234879	0.49793	0.157582	1.57339	0
Y:7118622_C_T	I1a2*	F5_HYPERSOMNIA	Hypersomnia	mental and behavioural	7118622	C	T	0.0119164	0	0.0119302	102716	ADD	-1.0162	0.855774	1.41007	0.628851	0.235044	0.36197	0.067642	1.93695	0
Y:12810648_T_C	N1a1	F5_AGORAPHOBIA	Agoraphobia	mental and behavioural	12810648	T	C	0.609697	0.673797	0.609573	96607	ADD	0.188618	0.158842	1.41005	0.628845	0.235047	1.20758	0.884518	1.64864	0
Y:11813828_C_A	R1a1*	R18_RETEN_URINE	Retention of urine	other	11813828	C	A	0.0185206	0.0210379	0.0183614	95893	ADD	0.123845	0.104306	1.40973	0.628745	0.235101	1.13184	0.922567	1.38858	0
Y:7118622_C_T	I1a2*	CD2_BENIGN_MELANOCYTIC_UPPERLIMB	Melanocytic naevi of upper limb, including shoulder	neoplasms	7118622	C	T	0.0118803	0.0230769	0.0118664	104290	ADD	0.967148	0.814574	1.4097	0.628735	0.235107	2.63043	0.532902	12.9839	0
Y:7118622_C_T	I1a2*	H8_VESTIBNEUR	Vestibular neuronitis	ear	7118622	C	T	0.0119916	0.00725689	0.0120243	100404	ADD	-0.416588	0.350874	1.40965	0.628721	0.235114	0.65929	0.331442	1.31144	0
Y:7118622_C_T	I1a2*	N14_RENFAILNAS	Unspecified kidney failure	genitourinary	7118622	C	T	0.0118639	0.00764656	0.0119145	99377	ADD	-0.333186	0.28077	1.40823	0.628286	0.23535	0.71664	0.413336	1.2425	0
Y:19568371_C_G	K	CD2_BENIGN_SALIVARY	Benign neoplasm of major salivary glands	neoplasms	19568371	C	G	0.720456	0.734494	0.720331	104259	ADD	0.0911106	0.0767888	1.4078	0.628154	0.235421	1.09539	0.942334	1.27331	0
Y:12810648_T_C	N1a1	RX_RHEUMA_BIOLOGICAL	Biological medication for rheuma	medications	12810648	T	C	0.609961	0.604701	0.610033	104205	ADD	-0.0692544	0.058374	1.40752	0.628066	0.235469	0.93309	0.832213	1.04619	0
Y:12910796_C_T	I1	H7_HORDEOLUM	Hordeolum and other deep inflammation of eyelid	eye	12910796	C	T	0.261899	0.276471	0.261848	96961	ADD	0.154042	0.129882	1.40664	0.627796	0.235616	1.16654	0.904361	1.50473	0
Y:7118622_C_T	I1a2*	J10_LOWERINF	Other acute lower respiratory infections	respiratory	7118622	C	T	0.0118803	0.0131803	0.011786	104290	ADD	0.136915	0.115473	1.40586	0.627557	0.235745	1.14673	0.914469	1.43798	0
Y:12529262_C_T	R1b	G6_HCNP	Normal-pressure hydrocephalus	nervous_system	12529262	C	T	0.0474111	0.0530452	0.0473834	103984	ADD	0.281212	0.237222	1.40526	0.627375	0.235844	1.32473	0.83215	2.1089	0
Y:11910628_T_A	IJ	D3_IMMUNEMECHANISM	Certain disorders involving the immune mechanism	blood	11910628	T	A	0.272561	0.267206	0.272651	104164	ADD	-0.0664522	0.0560788	1.40418	0.627041	0.236026	0.93571	0.838311	1.04442	0
Y:12810648_T_C	N1a1	C3_BASAL_CELL_CARCINOMA_EXALLC	Basal cell carcinoma, excluding all cancers (controls excluding all cancers)	neoplasms	12810648	T	C	0.613163	0.605499	0.613841	79589	ADD	-0.0358906	0.0303006	1.403	0.626681	0.236221	0.96475	0.909119	1.02378	0
Y:12910796_C_T	I1	H7_HERPESKERATITIS	Herpesviral keratitis and keratoconjunctivitis	eye	12910796	C	T	0.26137	0.293375	0.261267	98879	ADD	0.157213	0.132768	1.40214	0.626415	0.236366	1.17025	0.902116	1.51807	0
Y:12910796_C_T	I1	M13_SOFTOVERUSE	Soft tissue disorders related to use, overuse and pressure	musculoskeletal	12910796	C	T	0.262829	0.244975	0.263384	79215	ADD	-0.0587856	0.0496538	1.40164	0.626263	0.236449	0.94291	0.855468	1.03929	0
Y:19568371_C_G	K	N14_ISOLPROTEINURIA	Isolated proteinuria with specified morphological lesion	genitourinary	19568371	C	G	0.720656	0.784314	0.720593	102304	ADD	0.278338	0.23512	1.40141	0.626192	0.236487	1.32093	0.833187	2.0942	0
Y:7118622_C_T	I1a2*	E4_HYPODRUG	Drug-induced hypoglycaemia without coma	metabolic	7118622	C	T	0.0118846	0.0192308	0.0118735	103664	ADD	0.963014	0.813592	1.40105	0.62608	0.236548	2.61958	0.531726	12.9055	0
Y:11910628_T_A	IJ	D3_SCNDTHROMBOCYTOPENIA	Secondary thrombocytopenia	blood	11910628	T	A	0.272562	0.223301	0.272612	102593	ADD	-0.272526	0.23026	1.40082	0.62601	0.236587	0.76145	0.484889	1.19576	0
Y:12752257_T_C	P1	M13_SOFTOVERUSE	Soft tissue disorders related to use, overuse and pressure	musculoskeletal	12752257	T	C	0.108471	0.0975303	0.108811	79210	ADD	-0.082149	0.0694142	1.40058	0.625938	0.236626	0.92113	0.803964	1.05538	0
Y:12752257_T_C	P1	L12_FOLLICULARCYST	Follicular cysts of skin and subcutaneous tissue	skin	12752257	T	C	0.108168	0.114525	0.108055	101647	ADD	0.093423	0.078957	1.4	0.625758	0.236724	1.09793	0.94051	1.28169	0
Y:11910628_T_A	IJ	K11_CHOLECYST	Cholecystitis	digestive	11910628	T	A	0.271733	0.287162	0.271486	94155	ADD	0.072914	0.0616268	1.39986	0.625714	0.236748	1.07564	0.953253	1.21374	0
Y:7118622_C_T	I1a2*	CD2_BENIGN_NOS	Benign neoplasm: Other/unspecified site	neoplasms	7118622	C	T	0.0118803	0	0.011893	104290	ADD	-1.03134	0.871772	1.39957	0.625626	0.236796	0.35653	0.06457	1.96863	0
Y:12810648_T_C	N1a1	ALCOHOLACUTE10	Acute alcohol intoxication, ICD10	other	12810648	T	C	0.610123	0.636945	0.609459	103566	ADD	0.0522306	0.044158	1.39905	0.625465	0.236884	1.05362	0.966263	1.14887	0
Y:7118622_C_T	I1a2*	K11_CONSTIPATION	Constipation	digestive	7118622	C	T	0.0118803	0.0103748	0.0120303	104290	ADD	-0.121688	0.102894	1.39865	0.625344	0.23695	0.88542	0.723713	1.08327	0
Y:11813828_C_A	R1a1*	Q17_CONGEN_MALFO_GENITAL_ORGANS	Congenital malformations of genital organs	congenital	11813828	C	A	0.0186786	0.0287356	0.0186449	104237	ADD	0.46235	0.390954	1.3986	0.625328	0.236958	1.5878	0.73792	3.41651	0
Y:12910796_C_T	I1	NIV	Non-invasive ventilation	respiratory	12910796	C	T	0.258153	0.248516	0.258758	39953	ADD	0.0697758	0.0590062	1.39835	0.625252	0.237	1.07227	0.95516	1.20373	0
Y:7118622_C_T	I1a2*	P16_RESPI_DISTR_NEWBO	Respiratory distress of newborn	perinatal	7118622	C	T	0.0118724	0	0.0118892	104191	ADD	-1.1276	0.953602	1.39821	0.625209	0.237023	0.32381	0.049954	2.099	0
Y:12752257_T_C	P1	G6_NEUINFL	Inflammatory diseases of the central nervous system	nervous_system	12752257	T	C	0.108374	0.118715	0.108303	104213	ADD	0.147189	0.124515	1.39737	0.624951	0.237164	1.15857	0.907684	1.47881	0
Y:12387195_C_T	R1a	AB1_VIRAL_INOTHER	Viral agents as the cause of diseases classified to other chapters	infectious	12387195	C	T	0.0587718	0.0860927	0.0587319	103485	ADD	0.401416	0.339696	1.3964	0.624653	0.237327	1.49394	0.767676	2.90729	0
Y:7118622_C_T	I1a2*	CHIRHEP_NAS	Cirrhosis of liver, NAS	digestive	7118622	C	T	0.0119159	0.00639659	0.0119411	102972	ADD	-0.49799	0.421548	1.39556	0.624393	0.237469	0.60775	0.266009	1.38853	0
Y:11813828_C_A	R1a1*	C3_MELANOMA_SKIN_EXALLC	Malignant melanoma of skin, excluding all cancers (controls excluding all cancers)	neoplasms	11813828	C	A	0.0181489	0.0237933	0.0180354	74605	ADD	0.22961	0.194386	1.39524	0.624297	0.237522	1.25811	0.859516	1.84155	0
Y:12387195_C_T	R1a	VOCALCORDDYS	Vocal cord dysfunction	respiratory	12387195	C	T	0.0614754	0.0673981	0.0612349	32696	ADD	0.147718	0.125059	1.3952	0.624284	0.237529	1.15919	0.907195	1.48117	0
Y:11813828_C_A	R1a1*	M13_PATELLADISLOCATIO	Recurrent dislocation of patella	musculoskeletal	11813828	C	A	0.0189256	0.0271493	0.0188987	67686	ADD	0.61966	0.524654	1.39496	0.62421	0.237569	1.8583	0.664539	5.19648	0
Y:12752257_T_C	P1	H7_GLOBE	Disorders of globe	eye	12752257	T	C	0.108122	0.08	0.108178	100535	ADD	-0.278112	0.235492	1.39472	0.624136	0.23761	0.75721	0.477268	1.20136	0
Y:11813828_C_A	R1a1*	F5_DEPRESSION_DYSTHYMIA	Depression or dysthymia	mental and behavioural	11813828	C	A	0.0188033	0.0190494	0.0187599	70679	ADD	0.0960506	0.0813866	1.39282	0.623551	0.23793	1.10081	0.938505	1.2912	0
Y:12387195_C_T	R1a	M13_DISCITIS	Discitis, unspecified	musculoskeletal	12387195	C	T	0.0597522	0.0792683	0.0597093	74742	ADD	0.402346	0.340966	1.39244	0.623433	0.237995	1.49533	0.766479	2.91724	0
Y:7118622_C_T	I1a2*	CD2_BENIGN_DESCENDING_COLON	Benign neoplasm: Descending colon	neoplasms	7118622	C	T	0.0118803	0.0181518	0.0118437	104290	ADD	0.431006	0.365264	1.39236	0.623409	0.238008	1.5388	0.752081	3.14849	0
Y:12910796_C_T	I1	I9_LYMPHOTH	Other noninfective disorders of lymphatic vessels and lymph nodes	circulatory	12910796	C	T	0.261214	0.206897	0.261332	93433	ADD	-0.201302	0.170621	1.39199	0.623297	0.238069	0.81767	0.585249	1.14238	0
Y:11813828_C_A	R1a1*	CD2_BENIGN_BRAIN_CNS	Benign neoplasm of brain and other parts of central nervous system	neoplasms	11813828	C	A	0.0186786	0.0261569	0.0186428	104237	ADD	0.391782	0.332072	1.39196	0.623286	0.238075	1.47962	0.771762	2.8367	0
Y:12752257_T_C	P1	Q17_OTHER_CONGEN_MALFO	Other congenital malformations	congenital	12752257	T	C	0.108374	0.130824	0.108253	104213	ADD	0.16117	0.136672	1.39063	0.622879	0.238298	1.17489	0.898789	1.53579	0
Y:7118622_C_T	I1a2*	AUD_SWEDISH	Alcohol use disorder, Swedish definition	other	7118622	C	T	0.0118803	0.0116953	0.0118981	104290	ADD	0.127415	0.108048	1.39063	0.622878	0.238299	1.13589	0.919102	1.40381	0
Y:11813828_C_A	R1a1*	H7_CORNEALDEFORM	Keratoconus	eye	11813828	C	A	0.0188242	0.00843882	0.0188492	98809	ADD	-0.570324	0.483884	1.38919	0.622434	0.238543	0.56534	0.218988	1.45949	0
Y:12910796_C_T	I1	K11_ABRASION	Abrasion of teeth	digestive	12910796	C	T	0.256095	0.238202	0.257665	22066	ADD	-0.0705308	0.0598614	1.38825	0.622145	0.238701	0.9319	0.828731	1.04791	0
Y:11813828_C_A	R1a1*	E4_HYPERKALAEMIA	Hyperkalaemia	metabolic	11813828	C	A	0.0182516	0.0247934	0.0182052	86020	ADD	0.361642	0.307056	1.38713	0.621803	0.238889	1.43568	0.78648	2.62078	0
Y:12529262_C_T	R1b	I9_PULMEMB	Pulmonary embolism	circulatory	12529262	C	T	0.047366	0.0431678	0.0474943	103893	ADD	-0.102595	0.0871256	1.38662	0.621644	0.238977	0.90249	0.760818	1.07055	0
Y:11813828_C_A	R1a1*	K11_DIAHER	Diaphragmatic hernia	digestive	11813828	C	A	0.018836	0.0223036	0.0187071	83829	ADD	0.161667	0.137315	1.38613	0.621494	0.239059	1.17547	0.898103	1.53849	0
Y:19568371_C_G	K	M13_SOFTTISSUEOTH	Other soft tissue disorders, not elsewhere classified	musculoskeletal	19568371	C	G	0.719806	0.73068	0.718397	86804	ADD	0.029384	0.0249582	1.38609	0.621482	0.239066	1.02982	0.980655	1.08145	0
Y:12529262_C_T	R1b	K11_PANCOTH	Other diseases of pancreas	digestive	12529262	C	T	0.047425	0.0545213	0.0473675	93516	ADD	0.208462	0.177084	1.38577	0.621382	0.239121	1.23178	0.870556	1.74289	0
Y:11910628_T_A	IJ	F5_ALCOHOLAC	Acute alcohol intoxication	mental and behavioural	11910628	T	A	0.272851	0.253368	0.273643	98845	ADD	-0.0459514	0.0390648	1.38365	0.62073	0.23948	0.95509	0.88469	1.03109	0
Y:19568371_C_G	K	L12_SCARCONDITIONS	Scar conditions and fibrosis of skin	skin	19568371	C	G	0.720945	0.695187	0.720994	98142	ADD	-0.201196	0.171102	1.38271	0.62044	0.23964	0.81775	0.584759	1.14358	0
Y:12387195_C_T	R1a	N14_TORSIOTEST	Torsion of testis	genitourinary	12387195	C	T	0.0593133	0.0433604	0.0593938	73508	ADD	-0.268332	0.22822	1.38241	0.620348	0.239691	0.76465	0.488878	1.196	0
Y:7118622_C_T	I1a2*	SCND_OTH_COXARTHROSIS	Other secondary coxarthrosis	musculoskeletal	7118622	C	T	0.0118018	0.0190114	0.0117823	97782	ADD	0.688862	0.585892	1.38239	0.620341	0.239695	1.99145	0.631608	6.279	0
Y:12529262_C_T	R1b	Q17_OTHER_SPECIFE_CONGEN_MALFO_SYNDR_AFFECTING_MULTIPLE_SYSTEMS	Other specified congenital malformation syndromes affecting multiple systems	congenital	12529262	C	T	0.0473879	0.0357143	0.0474037	103845	ADD	-0.436594	0.371368	1.38213	0.620261	0.239739	0.64623	0.312086	1.33815	0
Y:12387195_C_T	R1a	M13_SHORTACHILLES	Short Achilles tendon (acquired)	musculoskeletal	12387195	C	T	0.0586402	0.0725806	0.0586177	76995	ADD	0.492722	0.419114	1.38211	0.620255	0.239742	1.63677	0.719829	3.72172	0
Y:12910796_C_T	I1	L12_ACNE	Acne	skin	12910796	C	T	0.261427	0.23031	0.261688	100705	ADD	-0.0983008	0.0836246	1.3818	0.620161	0.239794	0.90638	0.769353	1.0678	0
Y:11910628_T_A	IJ	AB1_TULARAEMIA	Tularaemia	infectious	11910628	T	A	0.272588	0.252427	0.272608	104113	ADD	-0.263272	0.223976	1.38168	0.620123	0.239815	0.76853	0.495462	1.19211	0
Y:12529262_C_T	R1b	G6_AUTONOM	Autonomic disorders	nervous_system	12529262	C	T	0.0472604	0.0632184	0.0472313	95471	ADD	0.433448	0.368786	1.38143	0.620045	0.239858	1.54257	0.748733	3.17805	0
Y:12387195_C_T	R1a	C3_HEAD_AND_NECK_EXALLC	Malignant neoplasm of head and neck, excluding all cancers (controls excluding all cancers)	neoplasms	12387195	C	T	0.0583418	0.0652663	0.0582157	74492	ADD	0.142179	0.120974	1.38129	0.620003	0.239882	1.15278	0.909436	1.46124	0
Y:12810648_T_C	N1a1	K11_CONSTIPATION	Constipation	digestive	12810648	T	C	0.609961	0.609474	0.61001	104205	ADD	0.0278842	0.0237266	1.38117	0.619965	0.239903	1.02828	0.981552	1.07723	0
Y:12529262_C_T	R1b	G6_MYASTHENIA	Myasthenia gravis	nervous_system	12529262	C	T	0.0472879	0.072	0.0472579	103240	ADD	0.490178	0.417158	1.38073	0.61983	0.239977	1.63261	0.720758	3.69806	0
Y:12752257_T_C	P1	KRA_PSY_mental and behaviouralRET_EXMORE	mental and behavioural retardation (more control exclusions)	mental and behavioural	12752257	T	C	0.108975	0.12069	0.10894	77853	ADD	0.266218	0.226568	1.38063	0.6198	0.239994	1.30502	0.837064	2.03458	0
Y:12529262_C_T	R1b	F5_mental and behaviouralUNSPE	mental and behavioural disorders, not otherwise specified	mental and behavioural	12529262	C	T	0.0474973	0.0603015	0.0474472	102069	ADD	0.280014	0.238318	1.38052	0.619767	0.240012	1.32315	0.82937	2.11091	0
Y:12387195_C_T	R1a	G6_SLEEPDISOTH	Other sleep disorders	nervous_system	12387195	C	T	0.0590586	0.0672414	0.0589344	77567	ADD	0.149867	0.127552	1.38051	0.619763	0.240014	1.16168	0.904716	1.49163	0
Y:12752257_T_C	P1	N14_OTHPENIS	Other disorders of penis	genitourinary	12752257	T	C	0.108941	0.102681	0.109091	74848	ADD	-0.0922984	0.0785708	1.37996	0.619593	0.240108	0.91183	0.78169	1.06364	0
Y:19568371_C_G	K	M13_ARTHROPATHIES	Arthropathies	musculoskeletal	19568371	C	G	0.720456	0.721411	0.719935	104259	ADD	-0.0181341	0.0154387	1.37964	0.619496	0.240162	0.98203	0.952758	1.0122	0
Y:12810648_T_C	N1a1	K11_OESITIS	Oesophagitis	digestive	12810648	T	C	0.61	0.588235	0.610135	88477	ADD	-0.109701	0.0934018	1.37946	0.61944	0.240193	0.8961	0.746195	1.07613	0
Y:12810648_T_C	N1a1	M13_BURSOPATHY	Other bursopathies	musculoskeletal	12810648	T	C	0.607693	0.626446	0.607397	78023	ADD	0.0738554	0.0628846	1.37935	0.619406	0.240212	1.07665	0.951802	1.21788	0
Y:11910628_T_A	IJ	M13_ARTHROPATHIES	Arthropathies	musculoskeletal	11910628	T	A	0.272561	0.271821	0.272963	104164	ADD	0.0182776	0.0155635	1.37919	0.619356	0.240239	1.01845	0.987848	1.04999	0
Y:11910628_T_A	IJ	H8_TINNITUS	Tinnitus	ear	11910628	T	A	0.270889	0.276205	0.27077	91757	ADD	0.062368	0.0531124	1.3789	0.619268	0.240288	1.06435	0.959127	1.18113	0
Y:12752257_T_C	P1	G6_STATUSEPI	Status epilepticus	nervous_system	12752257	T	C	0.108428	0.117479	0.108387	76705	ADD	0.215432	0.183473	1.37873	0.619215	0.240317	1.2404	0.865737	1.7772	0
Y:12910796_C_T	I1	H7_LIDLACRIMALORBIT	Disorders of eyelid, lacrimal system and orbit	eye	12910796	C	T	0.261202	0.252991	0.261848	104226	ADD	-0.0334766	0.0285224	1.37756	0.618855	0.240517	0.96708	0.914498	1.02268	0
Y:11910628_T_A	IJ	G6_RLS	Restless leg syndrome	nervous_system	11910628	T	A	0.272561	0.244	0.272768	104164	ADD	-0.101539	0.0865128	1.37755	0.618852	0.240518	0.90345	0.762537	1.07039	0
Y:19568371_C_G	K	M13_LIMBPAIN	Pain in limb	musculoskeletal	19568371	C	G	0.719619	0.731895	0.718397	84503	ADD	0.0329796	0.028101	1.37735	0.618788	0.240554	1.03353	0.978144	1.09205	0
Y:11813828_C_A	R1a1*	C3_RENAL_PELVIS_EXALLC	Malignant neoplasm of renal pelvis, excluding all cancers (controls excluding all cancers)	neoplasms	11813828	C	A	0.0180121	0.00666667	0.0180354	73284	ADD	-0.699578	0.596132	1.37717	0.618732	0.240585	0.49679	0.154433	1.59814	0
Y:11910628_T_A	IJ	M13_CERVICOCRANSDR	Cervicocranial syndrome	musculoskeletal	11910628	T	A	0.275698	0.276276	0.275693	75162	ADD	0.109108	0.0929796	1.37702	0.618688	0.240609	1.11528	0.929478	1.33823	0
Y:12810648_T_C	N1a1	G6_MEDLEOTH	Other lesions of median nerve	nervous_system	12810648	T	C	0.608165	0.670886	0.608058	92618	ADD	0.20433	0.174128	1.37697	0.618671	0.240618	1.2267	0.872004	1.72568	0
Y:19568371_C_G	K	G6_HCNP	Normal-pressure hydrocephalus	nervous_system	19568371	C	G	0.720542	0.730845	0.720492	103980	ADD	-0.134497	0.114632	1.37662	0.618564	0.240678	0.87416	0.698252	1.09437	0
Y:19568371_C_G	K	ASTHMA_OBESITY	Obesity related asthma	respiratory	19568371	C	G	0.719698	0.715514	0.719834	95893	ADD	-0.0506242	0.0431546	1.37613	0.618413	0.240761	0.95064	0.873535	1.03454	0
Y:12752257_T_C	P1	G6_HCOBSTR	Obstructive hydrocephalus	nervous_system	12752257	T	C	0.108457	0.0729927	0.108504	103562	ADD	-0.338174	0.288324	1.37569	0.618278	0.240836	0.71307	0.405235	1.25476	0
Y:7118622_C_T	I1a2*	F5_PARAPER	Paranoid personality disorder	mental and behavioural	7118622	C	T	0.0117951	0	0.011808	102500	ADD	-1.02367	0.872996	1.37498	0.61806	0.240957	0.35927	0.06491	1.98853	0
Y:12752257_T_C	P1	I9_MI_STRICT	Myocardial infarction, strict	circulatory	12752257	T	C	0.109431	0.103012	0.110336	88860	ADD	-0.042385	0.0361568	1.37419	0.617814	0.241094	0.9585	0.892925	1.02889	0
Y:12387195_C_T	R1a	H7_ECTROPION	Ectropion of eyelid	eye	12387195	C	T	0.0590015	0.0416667	0.0590876	97150	ADD	-0.24399	0.208138	1.37416	0.617806	0.241098	0.7835	0.521034	1.17817	0
Y:12752257_T_C	P1	ULCERENTER	Ulcerative enterocolitis	digestive	12752257	T	C	0.108418	0.133574	0.108348	99144	ADD	0.227596	0.194164	1.37401	0.617758	0.241125	1.25558	0.858159	1.83704	0
Y:12910796_C_T	I1	K11_FUNCDYSP	Functional dyspepsia	digestive	12910796	C	T	0.260661	0.270725	0.260463	89676	ADD	0.0677036	0.0577672	1.3736	0.617634	0.241194	1.07005	0.9555	1.19833	0
Y:12387195_C_T	R1a	I9_RBBB	Right bundle-branch block	circulatory	12387195	C	T	0.0604278	0.0461538	0.0605064	71242	ADD	-0.255494	0.218054	1.37288	0.617412	0.241317	0.77453	0.50516	1.18755	0
Y:7118622_C_T	I1a2*	M13_PYOGARTH	Pyogenic arthritis	musculoskeletal	7118622	C	T	0.0115039	0.00684932	0.0115542	68238	ADD	-0.41382	0.353184	1.37284	0.6174	0.241324	0.66112	0.33086	1.32104	0
Y:7118622_C_T	I1a2*	L12_OTHACUSKINSUNNAS	Other and unspecified acute skin changes due to ultraviolet radiation	skin	7118622	C	T	0.0117942	0.0189394	0.0117754	100643	ADD	0.685468	0.585314	1.3715	0.616986	0.241554	1.9847	0.630181	6.25064	0
Y:12529262_C_T	R1b	L12_DISORDSKINAPPENDIX	Disorders of skin appendages	skin	12529262	C	T	0.0473706	0.0499771	0.0472568	104263	ADD	0.0870846	0.0743928	1.37032	0.61662	0.241758	1.09099	0.942966	1.26225	0
Y:11910628_T_A	IJ	ASTHMA_MIXED_EXMORE	Asthma mixed form (mode) (more control exclusions)	respiratory	11910628	T	A	0.271117	0.270909	0.271119	49617	ADD	0.121779	0.10404	1.37008	0.616548	0.241798	1.1295	0.921144	1.385	0
Y:19568371_C_G	K	E4_HYPERALDO	Hyperaldosteronism	metabolic	19568371	C	G	0.720614	0.682243	0.720696	101018	ADD	-0.184751	0.157842	1.37002	0.616527	0.241809	0.83131	0.610107	1.13272	0
Y:12752257_T_C	P1	I9_CONDUCTIO	Conduction disorders	circulatory	12752257	T	C	0.109568	0.101562	0.110031	74903	ADD	-0.0641504	0.054812	1.36977	0.616451	0.241852	0.93786	0.842331	1.04423	0
Y:19568371_C_G	K	AUTOIMMUNE_NONTHYROID	Autoimmune diseases excluding thyroid diseases	metabolic	19568371	C	G	0.72028	0.714919	0.721299	98856	ADD	-0.0236848	0.02024	1.36935	0.616322	0.241923	0.97659	0.93861	1.01611	0
Y:12910796_C_T	I1	J10_PLEURPLAGUE	Pleural plaque	respiratory	12910796	C	T	0.26042	0.28284	0.26003	98921	ADD	0.0685448	0.0585822	1.36905	0.616228	0.241976	1.07095	0.954778	1.20125	0
Y:19568371_C_G	K	K11_CROWDI_TEETH	Crowding of teeth, including avohilmo	digestive	19568371	C	G	0.720456	0.701897	0.720588	104259	ADD	-0.102729	0.0878	1.36898	0.616206	0.241988	0.90237	0.759711	1.07182	0
Y:11813828_C_A	R1a1*	D3_IMMUNEMECHANISM	Certain disorders involving the immune mechanism	blood	11813828	C	A	0.0186786	0.0161943	0.0187205	104237	ADD	-0.204404	0.174717	1.3687	0.616121	0.242035	0.81513	0.578771	1.14802	0
Y:11813828_C_A	R1a1*	COPD_LATER	Later onset COPD	respiratory	11813828	C	A	0.0188358	0.0183981	0.0188916	55798	ADD	-0.119476	0.102175	1.36734	0.615703	0.242269	0.88738	0.726339	1.08414	0
Y:7118622_C_T	I1a2*	H7_RETINASEPAR	Separation of retinal layers (serosa)	eye	7118622	C	T	0.0118681	0.00645161	0.0118949	94455	ADD	-0.495118	0.423486	1.36691	0.615567	0.242344	0.6095	0.265763	1.39782	0
Y:12910796_C_T	I1	CD2_BENIGN_TRANSVERSE_COLON	Benign neoplasm: Transverse colon	neoplasms	12910796	C	T	0.261202	0.272826	0.261098	104226	ADD	0.092314	0.0789732	1.36639	0.615409	0.242433	1.09671	0.939438	1.28031	0
Y:12752257_T_C	P1	L12_ACNE	Acne	skin	12752257	T	C	0.108158	0.120525	0.108055	100695	ADD	0.134971	0.115473	1.36621	0.615353	0.242464	1.1445	0.912692	1.43519	0
Y:19568371_C_G	K	J10_CHRONLARYNGITIS	Chronic laryngitis and laryngotracheitis	respiratory	19568371	C	G	0.718786	0.727646	0.71865	80757	ADD	0.0776228	0.0664274	1.36548	0.615126	0.242591	1.08071	0.948783	1.23099	0
Y:12810648_T_C	N1a1	Q17_OTHER_CONGEN_MALFO_MALE_GENITAL_ORGANS	Other congenital malformations of male genital organs	congenital	12810648	T	C	0.609934	0.554688	0.610002	103985	ADD	-0.221906	0.189923	1.36515	0.615026	0.242646	0.80099	0.552029	1.16223	0
Y:19568371_C_G	K	F5_MOOD	Mood [affective] disorders	mental and behavioural	19568371	C	G	0.720456	0.735896	0.718876	104259	ADD	0.0293294	0.0251042	1.36496	0.614966	0.24268	1.02976	0.980321	1.0817	0
Y:19568371_C_G	K	AB1_PEDICULOSIS_ACARIASIS_OTHERINFEST	Pediculosis, acariasis and other infestations	infectious	19568371	C	G	0.720456	0.708266	0.720528	104259	ADD	-0.110016	0.0941692	1.36489	0.614944	0.242692	0.89582	0.744838	1.0774	0
Y:12810648_T_C	N1a1	AB1_HERPES_SIMPLEX	Herpesviral [herpes simplex] infections	infectious	12810648	T	C	0.610358	0.627211	0.610234	100695	ADD	0.093478	0.0800178	1.36473	0.614895	0.24272	1.09799	0.938608	1.28443	0
Y:7118622_C_T	I1a2*	I9_AF_REIMB	Atrial fibrillation and flutter with reimbursement	circulatory	7118622	C	T	0.0125567	0.0127993	0.0124905	53597	ADD	0.143776	0.123077	1.36463	0.614865	0.242736	1.15463	0.907143	1.46962	0
Y:12810648_T_C	N1a1	J10_RESPCONDEXT	Respiratory conditions due to other external agents	respiratory	12810648	T	C	0.610242	0.650685	0.610184	102461	ADD	0.21098	0.180738	1.36265	0.614254	0.243078	1.23489	0.866523	1.75985	0
Y:19568371_C_G	K	M13_DORSALGIA	Dorsalgia	musculoskeletal	19568371	C	G	0.718816	0.727308	0.717065	89941	ADD	-0.0243842	0.0208894	1.3626	0.614239	0.243087	0.97591	0.936761	1.0167	0
Y:19568371_C_G	K	AB1_TULARAEMIA	Tularaemia	infectious	19568371	C	G	0.720425	0.742574	0.720403	104208	ADD	0.259818	0.222582	1.36257	0.614228	0.243093	1.29669	0.838247	2.00587	0
Y:12910796_C_T	I1	CHARCOT	Charcot foot	metabolic	12910796	C	T	0.260238	0.311258	0.260118	64099	ADD	0.222292	0.190454	1.36229	0.614141	0.243141	1.24894	0.85985	1.81409	0
Y:12387195_C_T	R1a	L12_PSORI_VULG	Psoriasis vulgaris	skin	12387195	C	T	0.0588677	0.0544285	0.0589571	102467	ADD	-0.112088	0.0960442	1.36199	0.614048	0.243194	0.89397	0.740571	1.07913	0
Y:11910628_T_A	IJ	CD2_BENIGN_MOUTH_NOS	Benign neoplasm: Other and unspecified parts of mouth	neoplasms	11910628	T	A	0.272561	0.240343	0.272633	104164	ADD	-0.178943	0.153352	1.3616	0.613928	0.243261	0.83615	0.619085	1.12933	0
Y:7118622_C_T	I1a2*	L12_DERMATHERP	Dermatitis herpetiformis	skin	7118622	C	T	0.0118919	0.0225564	0.0118783	103936	ADD	0.946272	0.810958	1.36156	0.613915	0.243268	2.57609	0.525605	12.6259	0
Y:12387195_C_T	R1a	I9_VHD	Valvular heart disease excluding rheumatic fever	circulatory	12387195	C	T	0.0598663	0.0540816	0.0605064	78692	ADD	-0.0637	0.0546026	1.36098	0.613738	0.243367	0.93829	0.843057	1.04427	0
Y:12810648_T_C	N1a1	M13_LATERALEPICOND	Lateral epicondylitis	musculoskeletal	12810648	T	C	0.60791	0.646884	0.607397	77824	ADD	0.0807754	0.0692492	1.3606	0.613619	0.243434	1.08413	0.94653	1.24173	0
Y:7118622_C_T	I1a2*	H7_PTOSIS	Ptosis of eyelid	eye	7118622	C	T	0.0119087	0.00740741	0.0119464	97492	ADD	-0.385164	0.330232	1.36037	0.613548	0.243474	0.68034	0.356145	1.29964	0
Y:12387195_C_T	R1a	M13_ARTHROSIS_POLY	Polyarthrosis	musculoskeletal	12387195	C	T	0.0595029	0.0475709	0.0596776	68484	ADD	-0.166445	0.142747	1.3596	0.61331	0.243607	0.84667	0.640037	1.12001	0
Y:12910796_C_T	I1	D3_COAGDEFNAS	Other and unspecified coagulation defects	blood	12910796	C	T	0.261144	0.222672	0.261236	102794	ADD	-0.176812	0.151642	1.35951	0.613284	0.243622	0.83794	0.622489	1.12796	0
Y:12529262_C_T	R1b	L12_HIDRADENITISSUP	Hidradenitis suppurativa	skin	12529262	C	T	0.0472842	0.0599078	0.0472568	100118	ADD	0.390254	0.334744	1.35915	0.613171	0.243685	1.47736	0.766559	2.84725	0
Y:11910628_T_A	IJ	K11_IBD_STRICT	Inflammatory bowel disease, strict (require KELA)	digestive	11910628	T	A	0.272561	0.288055	0.272141	104164	ADD	0.0524572	0.0450134	1.35808	0.612842	0.24387	1.05386	0.964863	1.15106	0
Y:12387195_C_T	R1a	K11_MAXIL_MOLAR_FAILED_ERUPT_OBSTRUCTION_TOOTH	Impacted maxillary molar	digestive	12387195	C	T	0.0589098	0.0763889	0.0588614	104278	ADD	0.295112	0.253268	1.35773	0.612733	0.243931	1.34328	0.817673	2.20674	0
Y:12752257_T_C	P1	palat	Plasma Alanine Aminotransferase	quantitative	12752257	T	C	0.108598	NA	NA	72561	ADD	-0.0136377	0.0117047	1.35755	0.612678	0.243962	NA	-0.0365789	0.00930359	0
Y:7118622_C_T	I1a2*	AB1_SEQULAE_INF_NOS	Sequelae of other and unspecified infectious and parasitic diseases	infectious	7118622	C	T	0.0118772	0.00596421	0.0119059	103981	ADD	-0.492636	0.42286	1.35725	0.612585	0.244014	0.61101	0.26675	1.39958	0
Y:19568371_C_G	K	G6_HERATAXIA	Hereditary ataxia	nervous_system	19568371	C	G	0.720383	0.752212	0.720348	103985	ADD	0.249592	0.21427	1.35686	0.612464	0.244082	1.2835	0.843347	1.95338	0
Y:11813828_C_A	R1a1*	M13_SOFTOVERUSE	Soft tissue disorders related to use, overuse and pressure	musculoskeletal	11813828	C	A	0.0185428	0.0209468	0.0184681	79222	ADD	0.184723	0.158682	1.35516	0.611937	0.244379	1.20289	0.881357	1.64171	0
Y:11813828_C_A	R1a1*	M13_OTHERBONE	Other disorders of bone	musculoskeletal	11813828	C	A	0.018689	0.015143	0.0187525	101343	ADD	-0.206782	0.177656	1.35479	0.611822	0.244443	0.8132	0.57408	1.15191	0
Y:7118622_C_T	I1a2*	H7_GLAUCOMA_POAG	Primary open-angle glaucoma, strict	eye	7118622	C	T	0.0118915	0.0135017	0.0118541	101249	ADD	0.239594	0.205908	1.35395	0.611562	0.24459	1.27073	0.848754	1.90251	0
Y:11910628_T_A	IJ	Q17_CONGEN_MALFO_CIRCULATO_SYSTEM	Congenital malformations of the circulatory system	congenital	11910628	T	A	0.272561	0.252762	0.27284	104164	ADD	-0.0724088	0.0622312	1.35383	0.611528	0.244609	0.93015	0.823343	1.05081	0
Y:12387195_C_T	R1a	CD2_BENIGN_NOS	Benign neoplasm: Other/unspecified site	neoplasms	12387195	C	T	0.0589098	0.0818182	0.0588856	104278	ADD	0.485766	0.417508	1.35371	0.61149	0.24463	1.62542	0.717093	3.6843	0
Y:19568371_C_G	K	NAFLD	Nonalcoholic fatty liver disease	digestive	19568371	C	G	0.720456	0.696644	0.720627	104259	ADD	-0.0982106	0.0844386	1.35281	0.611209	0.244788	0.90646	0.768196	1.0696	0
Y:12910796_C_T	I1	GE_MODE	Generalized epilepsy, mode (most common among epilepsy diagnosis)	nervous_system	12910796	C	T	0.261814	0.223684	0.261901	100789	ADD	-0.182636	0.157028	1.35276	0.611196	0.244796	0.83307	0.612375	1.1333	0
Y:12752257_T_C	P1	H7_ECTROPION	Ectropion of eyelid	eye	12752257	T	C	0.108701	0.085595	0.108816	97092	ADD	-0.18124	0.15584	1.35254	0.611128	0.244834	0.83424	0.61466	1.13225	0
Y:12910796_C_T	I1	AB1_OTHER_SUPERF_MYCOSIS	Other superficial mycoses	infectious	12910796	C	T	0.261339	0.197368	0.261434	102059	ADD	-0.22893	0.196896	1.35186	0.610918	0.244953	0.79538	0.540724	1.16998	0
Y:7118622_C_T	I1a2*	CIRRHOSIS_BROAD	Cirrhosis, broad definition used in the article https://doi.org/10.1101/594523	digestive	7118622	C	T	0.0118803	0.00839396	0.0119411	104290	ADD	-0.26511	0.228022	1.35176	0.610886	0.244971	0.76712	0.490646	1.19939	0
Y:12529262_C_T	R1b	I9_MYOCARD	Myocarditis	circulatory	12529262	C	T	0.0493853	0.0598007	0.0492364	42705	ADD	0.22301	0.191816	1.35171	0.610871	0.244979	1.24983	0.858174	1.82024	0
Y:11910628_T_A	IJ	pasat	Plasma Aspartate Aminotransferase	quantitative	11910628	T	A	0.280381	NA	NA	22341	ADD	0.0178998	0.0153979	1.35136	0.610761	0.245041	NA	-0.0122802	0.0480798	0
Y:19568371_C_G	K	L12_URTICARIA	Urticaria	skin	19568371	C	G	0.720598	0.737401	0.720287	103625	ADD	0.0627542	0.0539862	1.3512	0.610712	0.245069	1.06477	0.957855	1.18361	0
Y:12529262_C_T	R1b	G6_RLS	Restless leg syndrome	nervous_system	12529262	C	T	0.0473706	0.0546667	0.0473177	104263	ADD	0.205572	0.176874	1.35082	0.610594	0.245135	1.22823	0.868401	1.73715	0
Y:12529262_C_T	R1b	L12_BULLOTH	Other bullous disorders	skin	12529262	C	T	0.0473584	0.030303	0.047391	103973	ADD	-0.392002	0.337318	1.35052	0.610502	0.245187	0.6757	0.348839	1.30884	0
Y:7118622_C_T	I1a2*	RHEUMA_SEROPOS_WIDE	Seropositive rheumatoid arthritis, wide	musculoskeletal	7118622	C	T	0.0118804	0.0139037	0.0118435	104289	ADD	0.260278	0.224022	1.34989	0.610307	0.245297	1.29729	0.836269	2.01247	0
Y:19568371_C_G	K	ST19_FRACT_LUMBAR_SPINE_PELVIS	Fracture of lumbar spine and pelvis	other	19568371	C	G	0.720235	0.711241	0.720403	102132	ADD	-0.0631178	0.0543266	1.34983	0.61029	0.245307	0.93883	0.844004	1.04432	0
Y:12910796_C_T	I1	F5_PANIC	Panic disorder	mental and behavioural	12910796	C	T	0.261492	0.23322	0.26175	97326	ADD	-0.0940516	0.081028	1.34729	0.609503	0.245752	0.91024	0.776572	1.06691	0
Y:7118622_C_T	I1a2*	M13_SCOLIOSIS	Scoliosis	musculoskeletal	7118622	C	T	0.0122602	0.0186667	0.012228	74958	ADD	0.552372	0.47602	1.34652	0.609263	0.245888	1.73737	0.683433	4.4166	0
Y:12910796_C_T	I1	H7_DIPLOPIA	Diplopia	eye	12910796	C	T	0.261535	0.243767	0.261728	100778	ADD	-0.0841562	0.0725258	1.34644	0.609238	0.245902	0.91929	0.797473	1.05971	0
Y:11910628_T_A	IJ	D3_ITP	Idiopathic thrombocytopenic purpura	blood	11910628	T	A	0.272542	0.241228	0.272612	102718	ADD	-0.179259	0.154531	1.34565	0.608993	0.246041	0.83589	0.617461	1.13159	0
Y:7118622_C_T	I1a2*	E4_GOITRENOD	Nontoxic single thyroid nodule	metabolic	7118622	C	T	0.0119847	0.0210084	0.0119625	97124	ADD	0.67823	0.584758	1.34525	0.60887	0.24611	1.97039	0.626319	6.1988	0
Y:19568371_C_G	K	E4_VIT_B_DEF	Deficiency of other B group vitamins	metabolic	19568371	C	G	0.720633	0.767857	0.720553	99099	ADD	0.210186	0.181351	1.34327	0.608258	0.246457	1.23391	0.864795	1.76056	0
Y:12752257_T_C	P1	H7_RETINALDETACH	Retinal detachments and breaks	eye	12752257	T	C	0.108597	0.112369	0.108448	97627	ADD	0.0646372	0.0557716	1.34319	0.608232	0.246472	1.06677	0.956308	1.19	0
Y:11910628_T_A	IJ	SFN	Small fibre neuropathy	neurological	11910628	T	A	0.272012	0.234127	0.272106	101878	ADD	-0.171626	0.148145	1.34213	0.607903	0.246659	0.84229	0.630028	1.12607	0
Y:11813828_C_A	R1a1*	C3_BRONCHUS_LUNG_EXALLC	Malignant neoplasm of bronchus and lung, excluding all cancers (controls excluding all cancers)	neoplasms	11813828	C	A	0.0180152	0.017638	0.0180354	77046	ADD	-0.14591	0.125963	1.34177	0.607792	0.246722	0.86424	0.675165	1.10625	0
Y:12752257_T_C	P1	CD2_BENIGN_DESCENDING_COLON	Benign neoplasm: Descending colon	neoplasms	12752257	T	C	0.108374	0.126853	0.108266	104213	ADD	0.152983	0.132086	1.34143	0.607687	0.246782	1.1653	0.899509	1.50964	0
Y:7118622_C_T	I1a2*	M13_SHOULDERNAS	Other shoulder lesions	musculoskeletal	7118622	C	T	0.011524	0.0157819	0.0114854	77577	ADD	0.42083	0.3635	1.34031	0.607338	0.24698	1.52323	0.747045	3.10586	0
Y:12529262_C_T	R1b	M13_FORESTIER	Ankylosing hyperostosis [Forestier]	musculoskeletal	12529262	C	T	0.0481049	0.024	0.0481453	74691	ADD	-0.50364	0.435222	1.33913	0.606973	0.247188	0.60433	0.257516	1.41821	0
Y:11813828_C_A	R1a1*	K11_COELIAC	Coeliac disease	digestive	11813828	C	A	0.0187186	0.013459	0.0187582	99473	ADD	-0.31389	0.271278	1.33883	0.606881	0.24724	0.7306	0.429302	1.24336	0
Y:11910628_T_A	IJ	H7_OPTATROPHY	Optic atrophy	eye	11910628	T	A	0.272368	0.30303	0.272329	103665	ADD	0.237612	0.20536	1.33878	0.606866	0.247249	1.26822	0.847984	1.8967	0
Y:7118622_C_T	I1a2*	I9_SEQULAE	Sequelae of cerebrovascular disease	circulatory	7118622	C	T	0.0118284	0.0119798	0.0118205	95702	ADD	0.174388	0.150731	1.33853	0.606788	0.247293	1.19052	0.885995	1.59971	0
Y:12910796_C_T	I1	ALCOPANCCHRON	Alcohol-induced chronic pancreatitis	other	12910796	C	T	0.261202	0.253125	0.261277	104226	ADD	0.0914812	0.079098	1.33762	0.606506	0.247454	1.0958	0.938426	1.27956	0
Y:12387195_C_T	R1a	K11_CD_STRICT2	Crohn disease (strict definition, require KELA, min 2 HDR)	digestive	12387195	C	T	0.0589172	0.0712946	0.0588536	104214	ADD	0.215486	0.186367	1.33689	0.606278	0.247584	1.24046	0.860886	1.78741	0
Y:12910796_C_T	I1	L12_PILONIDALCYST	Pilonidal cyst	skin	12910796	C	T	0.261479	0.249104	0.261621	98226	ADD	-0.0819606	0.0708876	1.33681	0.606255	0.247597	0.92131	0.801797	1.05863	0
Y:11813828_C_A	R1a1*	C3_MENINGIOMA_EXALLC	Brain meningioma, excluding all cancers (controls excluding all cancers)	neoplasms	11813828	C	A	0.0180244	0.00921659	0.0180506	73234	ADD	-0.56843	0.491704	1.33644	0.606139	0.247663	0.56641	0.216066	1.48484	0
Y:12387195_C_T	R1a	L12_NAIL_INGROW	Ingrowing nail	skin	12387195	C	T	0.0587743	0.0728051	0.0587087	100384	ADD	0.229384	0.198428	1.33637	0.606116	0.247676	1.25782	0.852541	1.85578	0
Y:12752257_T_C	P1	KRA_PSY_AUTISM_EXMORE	Autism spe (more control exclusions)	mental and behavioural	12752257	T	C	0.108911	0.0862944	0.108968	77825	ADD	-0.27414	0.237172	1.33605	0.606017	0.247733	0.76023	0.477593	1.21012	0
Y:11813828_C_A	R1a1*	ALCOHOLACUTE10	Acute alcohol intoxication, ICD10	other	11813828	C	A	0.0186975	0.0195765	0.0186757	103597	ADD	0.184409	0.159581	1.33537	0.605808	0.247852	1.20251	0.879528	1.64409	0
Y:12910796_C_T	I1	COPD_INSUFFICIENCY	COPD-related respiratory insufficiency	respiratory	12910796	C	T	0.259615	0.277873	0.259279	96724	ADD	0.0668556	0.0578696	1.33467	0.605589	0.247977	1.06914	0.954499	1.19755	0
Y:12529262_C_T	R1b	M13_PSORIARTH	Psoriatic arthropathies	musculoskeletal	12529262	C	T	0.0479236	0.0544904	0.0478272	68484	ADD	0.176898	0.153134	1.33445	0.605522	0.248015	1.19351	0.884047	1.6113	0
Y:19568371_C_G	K	AB1_VIRAL_SKIN_MUCOUS_MEMBRANE	Viral infections characterized by skin and mucous membrane lesions	infectious	19568371	C	G	0.720456	0.708911	0.720947	104259	ADD	-0.0417086	0.0361168	1.33362	0.605266	0.248161	0.95915	0.8936	1.02951	0
Y:12529262_C_T	R1b	FG_CVD	Cardiovascular diseases (excluding rheumatic etc)	circulatory	12529262	C	T	0.0473706	0.0461068	0.0492364	104263	ADD	-0.0420988	0.0364548	1.33361	0.605263	0.248163	0.95878	0.892659	1.02979	0
Y:12910796_C_T	I1	CD2_BENIGN_SALIVARY	Benign neoplasm of major salivary glands	neoplasms	12910796	C	T	0.261202	0.247546	0.261323	104226	ADD	-0.090568	0.0784548	1.33263	0.604957	0.248338	0.91341	0.783222	1.06524	0
Y:7118622_C_T	I1a2*	N14_DIALYSIS	Dialysis	genitourinary	7118622	C	T	0.0119357	0.0169903	0.0119145	98612	ADD	0.547378	0.474218	1.33235	0.60487	0.248388	1.72871	0.682434	4.37911	0
Y:12387195_C_T	R1a	F5_ANOREX	Anorexia (incl.atypical)	mental and behavioural	12387195	C	T	0.0587418	0.0418605	0.0587774	102227	ADD	-0.336642	0.291664	1.33221	0.604826	0.248413	0.71416	0.403208	1.26493	0
Y:12387195_C_T	R1a	N14_CALCULOWER	Calculus of lower urinary tract	genitourinary	12387195	C	T	0.0587902	0.0490716	0.0588636	100510	ADD	-0.182755	0.158341	1.33215	0.604808	0.248423	0.83297	0.610729	1.13609	0
Y:19568371_C_G	K	CIRRHOSIS_BROAD	Cirrhosis, broad definition used in the article https://doi.org/10.1101/594523	digestive	19568371	C	G	0.720456	0.712528	0.720594	104259	ADD	-0.0642018	0.0556272	1.33204	0.604775	0.248442	0.93782	0.840943	1.04585	0
Y:12910796_C_T	I1	J10_INFLUENZA	All influenza	respiratory	12910796	C	T	0.260349	0.248031	0.260775	83534	ADD	-0.0528382	0.0457908	1.3315	0.604606	0.248539	0.94853	0.867111	1.0376	0
Y:19568371_C_G	K	F5_KELAMENT	Kela-code for severe mental and behavioural illness	mental and behavioural	19568371	C	G	0.720426	0.742147	0.719936	103958	ADD	0.057256	0.0496198	1.33147	0.604598	0.248543	1.05893	0.960791	1.16709	0
Y:19568371_C_G	K	RX_CODEINE_TRAMADOL	Codeine or tramadol medication	medications	19568371	C	G	0.720456	0.732228	0.718132	104259	ADD	0.022729	0.0197031	1.33074	0.604369	0.248674	1.02299	0.984237	1.06327	0
Y:11910628_T_A	IJ	FE	Focal epilepsy	nervous_system	11910628	T	A	0.272691	0.247967	0.273236	102717	ADD	-0.0589032	0.0510632	1.33064	0.604338	0.248692	0.9428	0.853007	1.04204	0
Y:12752257_T_C	P1	KRA_PSY_CHILDOTH_EXMORE	Other disorders starting during childhood or adolescence (more control exclusions)	mental and behavioural	12752257	T	C	0.108903	0.0966184	0.108968	78042	ADD	-0.190456	0.165125	1.33034	0.604245	0.248745	0.82658	0.598038	1.14247	0
Y:12810648_T_C	N1a1	H7_RETINOCHISISCYST	Retinoschisis and retinal cysts	eye	12810648	T	C	0.610518	0.652632	0.610433	94102	ADD	0.181907	0.157718	1.33026	0.604221	0.248759	1.1995	0.88054	1.634	0
Y:11910628_T_A	IJ	E4_FH	Familial hypercholesterolemia	metabolic	11910628	T	A	0.2725	0.292556	0.272093	87101	ADD	0.0657604	0.057022	1.32998	0.604133	0.24881	1.06797	0.955039	1.19426	0
Y:11813828_C_A	R1a1*	I9_HEARTFAIL_AND_CHD	Heart failure and coronary heart disease	circulatory	11813828	C	A	0.0187316	0.0160372	0.0189148	91076	ADD	-0.126285	0.109648	1.32649	0.60305	0.249431	0.88136	0.710921	1.09267	0
Y:7118622_C_T	I1a2*	ST19_FRACT_RIBS_STERNUM_THORACIC_SPINE	Fracture of rib(s), sternum and thoracic spine	other	7118622	C	T	0.0119919	0.0139726	0.0119186	102319	ADD	0.180142	0.15641	1.32648	0.603047	0.249432	1.19739	0.881243	1.62695	0
Y:7118622_C_T	I1a2*	D3_OTHERWHITECELL	Other disorders of white blood cells	blood	7118622	C	T	0.0119075	0.00656455	0.0119314	102792	ADD	-0.48939	0.424952	1.32627	0.602982	0.24947	0.613	0.266523	1.4099	0
Y:12529262_C_T	R1b	AB1_VIRAL_SKIN_NOS	Other viral infections characterized by skin and mucous membrane lesions, not elsewhere classified	infectious	12529262	C	T	0.0473987	0.0339623	0.0474343	100277	ADD	-0.333344	0.28957	1.32518	0.602643	0.249665	0.71652	0.406203	1.26391	0
Y:7118622_C_T	I1a2*	MENINGITIS	Meningitis	infectious	7118622	C	T	0.011849	0.0177215	0.0118266	103806	ADD	0.545934	0.474336	1.32467	0.602486	0.249755	1.72622	0.681292	4.3738	0
Y:12752257_T_C	P1	H7_RETINALDETACHBREAK	Retinal detachment with retinal break	eye	12752257	T	C	0.108561	0.116097	0.108448	95320	ADD	0.102397	0.0890092	1.32343	0.602101	0.249976	1.10782	0.930474	1.31897	0
Y:12910796_C_T	I1	N14_PROSTHYPERPLA	Hyperplasia of prostate	genitourinary	12910796	C	T	0.260784	0.26293	0.260201	92966	ADD	-0.0242738	0.0211014	1.32327	0.602049	0.250006	0.97602	0.936475	1.01723	0
Y:12752257_T_C	P1	C3_AML_MDS_EXALLC	Acute myeloid leukaemia and myelodysplastic syndromes, excluding all cancers (controls excluding all cancers)	neoplasms	12752257	T	C	0.106949	0.0923077	0.107027	73362	ADD	-0.191771	0.166725	1.32301	0.601969	0.250052	0.8255	0.595381	1.14455	0
Y:12387195_C_T	R1a	H8_HL_NAS	Other specified/unspecified hearing loss	ear	12387195	C	T	0.0592766	0.0474359	0.0593794	90626	ADD	-0.183137	0.159259	1.32234	0.601762	0.250172	0.83265	0.609397	1.1377	0
Y:12387195_C_T	R1a	C3_COLON_ADENO_EXALLC	Colon adenocarcinoma, excluding all cancers (controls excluding all cancers)	neoplasms	12387195	C	T	0.0583374	0.0654429	0.0582157	74412	ADD	0.144497	0.125674	1.32198	0.601648	0.250237	1.15546	0.903188	1.47819	0
Y:19568371_C_G	K	K11_MIH	Molar incisor enamel hypoplasia	digestive	19568371	C	G	0.720456	0.671642	0.72055	104259	ADD	-0.188672	0.164104	1.32183	0.601601	0.250264	0.82806	0.600306	1.14222	0
Y:12387195_C_T	R1a	H7_RETINAHAEMORR	Retinal haemorrhage	eye	12387195	C	T	0.0590309	0.0397727	0.059067	94154	ADD	-0.373084	0.324602	1.32103	0.601352	0.250408	0.68861	0.364473	1.301	0
Y:12810648_T_C	N1a1	J10_SINUSITIS	Acute sinusitis	respiratory	12810648	T	C	0.608374	0.610016	0.608262	86386	ADD	-0.0348924	0.0303584	1.321	0.601343	0.250413	0.96571	0.909923	1.02492	0
Y:12387195_C_T	R1a	H7_ORBIT	Disorders of orbit	eye	12387195	C	T	0.05905	0.04329	0.0590876	96901	ADD	-0.321094	0.279398	1.32073	0.60126	0.250461	0.72536	0.419491	1.25424	0
Y:11813828_C_A	R1a1*	AB1_SEQULEAE_OF_INFECTIONS_AND_PARASITES	Sequelae of infectious and parasitic diseases	infectious	11813828	C	A	0.0186786	0.0135468	0.0187189	104237	ADD	-0.299882	0.260962	1.32054	0.6012	0.250496	0.74091	0.44425	1.23566	0
Y:11910628_T_A	IJ	C3_BILIARY_GALLBLADDER_EXALLC	Malignant neoplasm of intrahepatic ducts, biliary tract and gallbladder, excluding all cancers (controls excluding all cancers)	neoplasms	11910628	T	A	0.269972	0.290107	0.269765	73830	ADD	0.0995572	0.0866368	1.32051	0.60119	0.250501	1.10468	0.93216	1.30913	0
Y:19568371_C_G	K	M13_TENDOSYNOVITISNAS	Other/unspecified synovitis and tenosynovitis	musculoskeletal	19568371	C	G	0.718658	0.742087	0.718397	77706	ADD	0.092131	0.080181	1.32029	0.601123	0.25054	1.09651	0.937045	1.28311	0
Y:7118622_C_T	I1a2*	J10_INFLUENZA	All influenza	respiratory	7118622	C	T	0.0118927	0.0139335	0.0118219	83581	ADD	0.207152	0.180345	1.31937	0.600837	0.250705	1.23017	0.863877	1.75177	0
Y:12810648_T_C	N1a1	F5_PARAPER	Paranoid personality disorder	mental and behavioural	12810648	T	C	0.6097	0.660714	0.609644	102416	ADD	0.235654	0.205176	1.31915	0.600769	0.250744	1.26574	0.84663	1.89231	0
Y:11813828_C_A	R1a1*	ST19_FRACT_LOWER_LEG_INCLU_ANKLE	Fracture of lower leg, including ankle	other	11813828	C	A	0.0185215	0.0156451	0.0186988	93567	ADD	-0.123105	0.107212	1.31844	0.600547	0.250872	0.88417	0.716598	1.09093	0
Y:7118622_C_T	I1a2*	N14_CHRONEPHROPATH	Chronic nephritic syndrome	genitourinary	7118622	C	T	0.0118548	0.0164706	0.0118356	102659	ADD	0.543802	0.4736	1.31843	0.600545	0.250874	1.72254	0.680822	4.3582	0
Y:12752257_T_C	P1	N14_IMPOTENCE	Impotence	genitourinary	12752257	T	C	0.108904	0.0932106	0.109091	73964	ADD	-0.130658	0.113824	1.31767	0.600309	0.25101	0.87752	0.702048	1.09684	0
Y:12810648_T_C	N1a1	M13_MUSCLE	Disorders of muscles	musculoskeletal	12810648	T	C	0.607344	0.602845	0.607397	77727	ADD	-0.0831178	0.0724106	1.3176	0.600285	0.251024	0.92024	0.798482	1.06057	0
Y:11813828_C_A	R1a1*	D3_ITP	Idiopathic thrombocytopenic purpura	blood	11813828	C	A	0.0186012	0.00881057	0.0186229	102789	ADD	-0.559636	0.487548	1.31758	0.60028	0.251027	0.57142	0.219758	1.48581	0
Y:12752257_T_C	P1	RHEUMA_NOS	Other/unspecified rheumatoid arthritis	musculoskeletal	12752257	T	C	0.108358	0.114734	0.108307	104192	ADD	0.134577	0.117242	1.31757	0.600278	0.251028	1.14405	0.909175	1.43961	0
Y:11910628_T_A	IJ	L12_ACNE	Acne	skin	11910628	T	A	0.272793	0.241955	0.273052	100644	ADD	-0.0945992	0.0824188	1.31741	0.600227	0.251057	0.90974	0.774034	1.06923	0
Y:12910796_C_T	I1	M13_BAKERCYST	Synovial cyst of popliteal space [Baker]	musculoskeletal	12910796	C	T	0.263448	0.273084	0.263384	77336	ADD	0.122195	0.106462	1.3174	0.600224	0.251059	1.12997	0.917163	1.39216	0
Y:19568371_C_G	K	E4_GRAVES_STRICT	Graves disease, strict definition	metabolic	19568371	C	G	0.720456	0.745704	0.720385	104259	ADD	0.154972	0.135041	1.31698	0.600093	0.251135	1.16763	0.896096	1.52143	0
Y:19568371_C_G	K	K11_CHOLELITH	Cholelithiasis	digestive	19568371	C	G	0.720404	0.706313	0.721586	100538	ADD	-0.0317026	0.0276486	1.31475	0.5994	0.251536	0.96879	0.917692	1.02274	0
Y:12810648_T_C	N1a1	J10_INFLUPNEU	Influenza and pneumonia	respiratory	12810648	T	C	0.609961	0.609928	0.609971	104205	ADD	0.0190497	0.0166149	1.31456	0.599341	0.25157	1.01923	0.986575	1.05297	0
Y:12810648_T_C	N1a1	KRA_PSY_SLEEP_NONORG_EXMORE	Nonorganic sleeping disorders (more control exclusions)	mental and behavioural	12810648	T	C	0.606729	0.608979	0.606689	78999	ADD	-0.067665	0.0590292	1.314	0.599165	0.251672	0.93457	0.832467	1.0492	0
Y:12810648_T_C	N1a1	K11_MN_RETRGN	Mandibular retrognathia	digestive	12810648	T	C	0.609961	0.57037	0.610116	104205	ADD	-0.121983	0.106444	1.31329	0.598945	0.2518	0.88516	0.718483	1.09051	0
Y:19568371_C_G	K	AB1_ANOGENITAL_HERPES_SIMPLEX	Anogenital herpesviral [herpes simplex] infection	infectious	19568371	C	G	0.720084	0.698182	0.720143	102670	ADD	-0.160701	0.140251	1.31287	0.598815	0.251875	0.85155	0.646881	1.12097	0
Y:19568371_C_G	K	DM_RETINOPATHY	Diabetic retinopathy	metabolic	19568371	C	G	0.709565	0.717151	0.708345	24119	ADD	0.0497002	0.0433808	1.31257	0.598721	0.251929	1.05096	0.965291	1.14422	0
Y:12529262_C_T	R1b	DM_RETINOPATHY_STRICT	Diabetic retinopathy, strict definition	metabolic	12529262	C	T	0.0449984	0.0511757	0.0445685	22223	ADD	0.154771	0.135187	1.31071	0.59814	0.252267	1.16739	0.895658	1.52156	0
Y:12752257_T_C	P1	F5_BEHEMOCHILD	Behavioural and emotional disorders with onset usually occurring in childhood and adolescence	mental and behavioural	12752257	T	C	0.108374	0.10642	0.108407	104213	ADD	-0.0934748	0.0816758	1.30979	0.597855	0.252432	0.91076	0.776034	1.06888	0
Y:11910628_T_A	IJ	K11_HYPOPLASIA_ENAMEL_INCLAVO	Hypoplasia of dental enamel , including avohilmo	digestive	11910628	T	A	0.272561	0.31694	0.272482	104164	ADD	0.198169	0.173267	1.30809	0.597324	0.252741	1.21917	0.868111	1.71219	0
Y:12810648_T_C	N1a1	L12_OTHPIGMENTATION	Other disorders of pigmentation	skin	12810648	T	C	0.610585	0.589431	0.610638	98155	ADD	-0.159296	0.139295	1.30779	0.59723	0.252796	0.85274	0.649005	1.12044	0
Y:7118622_C_T	I1a2*	KRA_PSY_SUBSTANCE_EXMORE	Substance abuse (more control exclusions)	mental and behavioural	7118622	C	T	0.0121658	0.0120781	0.0121758	86554	ADD	0.124681	0.109033	1.30763	0.597182	0.252824	1.13279	0.914824	1.40268	0
Y:12810648_T_C	N1a1	E4_HYPERLIPNAS	Hyperlipidaemia, other/unspecified	metabolic	12810648	T	C	0.608298	0.587534	0.609379	89849	ADD	-0.038732	0.0338786	1.30704	0.596998	0.252931	0.96201	0.900204	1.02806	0
Y:7118622_C_T	I1a2*	M13_WEGENER	Wegener granulomatosis	musculoskeletal	7118622	C	T	0.0119654	0	0.0119787	102128	ADD	-1.02082	0.89302	1.3067	0.596891	0.252993	0.3603	0.062591	2.07405	0
Y:19568371_C_G	K	N14_NEPHRITICNAS	Unspecified nephritic syndrome	genitourinary	19568371	C	G	0.720655	0.748899	0.720593	102429	ADD	0.175213	0.153311	1.30613	0.596713	0.253097	1.1915	0.882253	1.60914	0
Y:11910628_T_A	IJ	D3_IMMUDEFANTIBODY	Immunodeficiency with predominantly antibody defects	blood	11910628	T	A	0.27271	0.316547	0.272651	102574	ADD	0.22503	0.196929	1.30576	0.596599	0.253163	1.25236	0.851335	1.84229	0
Y:11910628_T_A	IJ	AB1_ANOGENITAL_HERPES_SIMPLEX	Anogenital herpesviral [herpes simplex] infection	infectious	11910628	T	A	0.272881	0.294545	0.272822	102576	ADD	0.161641	0.141474	1.30541	0.596489	0.253228	1.17544	0.890788	1.55105	0
Y:7118622_C_T	I1a2*	CD2_NONHODGKIN_NAS_EXALLC	Other and unspecified types of non-Hodgkin lymphoma, hilmo (controls excluding all cancers)	neoplasms	7118622	C	T	0.0117868	0.00511509	0.0118224	73557	ADD	-0.557494	0.488038	1.30488	0.596325	0.253323	0.57264	0.220017	1.49042	0
Y:12910796_C_T	I1	N14_NEPHRITICNAS	Unspecified nephritic syndrome	genitourinary	12910796	C	T	0.26104	0.23348	0.261101	102398	ADD	-0.178692	0.156436	1.30479	0.596296	0.25334	0.83636	0.615509	1.13646	0
Y:12387195_C_T	R1a	H7_OTHRETARTOCC	Other retinal artery occlusion	eye	12387195	C	T	0.0590946	0.0714286	0.059067	94188	ADD	0.354554	0.310404	1.3047	0.596266	0.253358	1.42554	0.775818	2.6194	0
Y:12387195_C_T	R1a	L12_ERYT_INTERTRIG	Erythema intertrigo	skin	12387195	C	T	0.0589978	0.0368098	0.0590368	92834	ADD	-0.39412	0.34518	1.30367	0.595945	0.253545	0.67427	0.342778	1.32635	0
Y:12752257_T_C	P1	I9_CVD_HARD	Hard cardiovascular diseases	circulatory	12752257	T	C	0.108374	0.102459	0.110299	104213	ADD	-0.0301862	0.0264464	1.30282	0.59568	0.2537	0.97026	0.921252	1.02188	0
Y:12529262_C_T	R1b	K11_DENTOFACIAL_ANOMALIES	Dentofacial anomalies [including malocclusion]	digestive	12529262	C	T	0.0479901	0.0526906	0.0478696	71348	ADD	0.131408	0.115129	1.30279	0.595671	0.253705	1.14043	0.91006	1.42912	0
Y:11813828_C_A	R1a1*	L12_ERYTHEMAMULTIF	Erythema multiforme	skin	11813828	C	A	0.018669	0.00617284	0.0186889	101880	ADD	-0.679134	0.595106	1.30233	0.59553	0.253787	0.50706	0.15794	1.62787	0
Y:12752257_T_C	P1	L12_INTERNALSUBSTANCEDERM	Dermatitis due to substances taken internally	skin	12752257	T	C	0.108849	0.0860215	0.108941	92982	ADD	-0.198013	0.173546	1.30185	0.595378	0.253876	0.82036	0.583819	1.15273	0
Y:11910628_T_A	IJ	F5_HABIT	Habit and impulse disorders	mental and behavioural	11910628	T	A	0.272809	0.233083	0.272861	102394	ADD	-0.229286	0.200998	1.30126	0.595196	0.253983	0.7951	0.536203	1.179	0
Y:12387195_C_T	R1a	AB1_OTHER_MYCOBAC	Infection due to other mycobacteria	infectious	12387195	C	T	0.0591472	0.0350877	0.0591782	88677	ADD	-0.457156	0.400888	1.30042	0.594934	0.254136	0.63308	0.288547	1.389	0
Y:12529262_C_T	R1b	M13_ENTESOPATHYLOWNAS	Other/unspecified enthesopathies of lower limb, excluding foot	musculoskeletal	12529262	C	T	0.0481894	0.054878	0.0481453	75058	ADD	0.252734	0.221636	1.30032	0.594903	0.254154	1.28754	0.833874	1.98802	0
Y:19568371_C_G	K	H7_ORBIT	Disorders of orbit	eye	19568371	C	G	0.719825	0.692641	0.71989	96886	ADD	-0.174214	0.152783	1.30022	0.59487	0.254173	0.84012	0.622714	1.13342	0
Y:12752257_T_C	P1	N14_OBSTRUREFLUROPATH	Other obstructive and reflux uropathy	genitourinary	12752257	T	C	0.108516	0.0895062	0.108582	92724	ADD	-0.207808	0.182285	1.29965	0.594692	0.254278	0.81236	0.568311	1.16122	0
Y:7118622_C_T	I1a2*	M13_POLYARTERETAL	Polyarteritis nodosa and related conditions	musculoskeletal	7118622	C	T	0.0119664	0	0.0119787	102119	ADD	-1.02989	0.903416	1.29959	0.594673	0.254289	0.35705	0.060775	2.09763	0
Y:12910796_C_T	I1	L12_OTHERMELANIN	Other melanin hyperpigmentation	skin	12910796	C	T	0.260977	0.301724	0.260929	98043	ADD	0.253372	0.222258	1.29957	0.594669	0.254291	1.28836	0.83339	1.99172	0
Y:12810648_T_C	N1a1	H7_CORNEALSCAR	Corneal scars and opacities	eye	12810648	T	C	0.609305	0.652778	0.60921	98760	ADD	0.169481	0.148696	1.2991	0.594522	0.254377	1.18469	0.885181	1.58554	0
Y:11910628_T_A	IJ	NAFLD	Nonalcoholic fatty liver disease	digestive	11910628	T	A	0.272561	0.295302	0.272397	104164	ADD	0.0970658	0.0851764	1.29866	0.594383	0.254459	1.10193	0.932506	1.30214	0
Y:11910628_T_A	IJ	F5_SLEEP_NOS	Sleep disorders, other/unspecified	mental and behavioural	11910628	T	A	0.27259	0.232432	0.272663	102656	ADD	-0.196041	0.172088	1.29776	0.594103	0.254623	0.82198	0.586646	1.15171	0
Y:12810648_T_C	N1a1	H8_VESTIFUNCNAS	Other/unspecified disorders of vestibular function	ear	12810648	T	C	0.610436	0.653509	0.610338	99863	ADD	0.163318	0.143392	1.29724	0.593941	0.254718	1.17741	0.888936	1.5595	0
Y:7118622_C_T	I1a2*	AD_AM_EXMORE	Alzheimer’s disease (Atypical or mixed) (more control exclusions)	neurological	7118622	C	T	0.0122102	0.00625652	0.0123411	44553	ADD	-0.411388	0.361262	1.29676	0.59379	0.254806	0.66273	0.326456	1.34539	0
Y:12752257_T_C	P1	AB1_OTHER_SEPSIS	Other septicaemia	infectious	12752257	T	C	0.108702	0.102958	0.108994	92997	ADD	-0.0578316	0.050788	1.2966	0.593741	0.254835	0.94381	0.854383	1.0426	0
Y:11813828_C_A	R1a1*	F5_GAD	Generalized anxiety disorder	mental and behavioural	11813828	C	A	0.0185598	0.0234467	0.0185166	97307	ADD	0.295786	0.259848	1.29573	0.593468	0.254995	1.34418	0.807739	2.23689	0
Y:11910628_T_A	IJ	M13_LIMBPAIN	Pain in limb	musculoskeletal	11910628	T	A	0.273207	0.261222	0.2744	84434	ADD	-0.03226	0.0283408	1.29569	0.593458	0.255001	0.96825	0.915937	1.02356	0
Y:11813828_C_A	R1a1*	POLYCYTVERA	Polycythaemia vera	other	11813828	C	A	0.0180304	0.011976	0.0180582	73265	ADD	-0.445244	0.39119	1.29544	0.593379	0.255047	0.64067	0.297609	1.37918	0
Y:11813828_C_A	R1a1*	I9_CONDUCTIO	Conduction disorders	circulatory	11813828	C	A	0.0191168	0.0217338	0.0189654	74908	ADD	0.138492	0.12169	1.2952	0.593305	0.255091	1.14854	0.904819	1.45791	0
Y:12810648_T_C	N1a1	H7_PARASTRA6	Sixth [abducent] nerve palsy	eye	12810648	T	C	0.609761	0.586957	0.609824	100441	ADD	-0.149215	0.131148	1.29451	0.593087	0.255219	0.86138	0.666134	1.11386	0
Y:12752257_T_C	P1	C3_COLON_ADENO_EXALLC	Colon adenocarcinoma, excluding all cancers (controls excluding all cancers)	neoplasms	12752257	T	C	0.107172	0.116613	0.10701	74357	ADD	0.108625	0.0954758	1.2944	0.593054	0.255238	1.11474	0.924495	1.34414	0
Y:11910628_T_A	IJ	ASTHMA_ALLERG	Asthma and allergy	respiratory	11910628	T	A	0.271058	0.2718	0.271043	52675	ADD	0.0845304	0.0743006	1.29432	0.593028	0.255254	1.08821	0.94073	1.2588	0
Y:12529262_C_T	R1b	KRA_PSY_ANXIETY_EXMORE	Anxiety disorders (more control exclusions)	mental and behavioural	12529262	C	T	0.0479051	0.0492717	0.0477662	85565	ADD	0.0652148	0.0573238	1.29426	0.593009	0.255265	1.06739	0.953954	1.19431	0
Y:7118622_C_T	I1a2*	D3_WHITEBLOODCELLNAS	Other and unspecified disorders of white blood cells	blood	7118622	C	T	0.0119121	0.00598802	0.0119314	102669	ADD	-0.55491	0.487776	1.29421	0.592993	0.255274	0.57412	0.2207	1.49351	0
Y:12387195_C_T	R1a	G6_CLUSTHEADACHE_STRICT_INCLAVO	Cluster headache, strict, including avohilmo	nervous_system	12387195	C	T	0.0589098	0.0740741	0.0588626	104278	ADD	0.27196	0.23907	1.29407	0.59295	0.2553	1.31253	0.821505	2.09706	0
Y:12810648_T_C	N1a1	H8_EXT_NONINF	Acute otitis externa, noninfective	ear	12810648	T	C	0.609873	0.637931	0.609841	100998	ADD	0.226502	0.19918	1.29315	0.592662	0.255469	1.25421	0.848834	1.85317	0
Y:11910628_T_A	IJ	L12_EPIDERMTHICKNAS	Other and unspecified epidermal thickening	skin	11910628	T	A	0.272157	0.307692	0.272091	98050	ADD	0.197427	0.173618	1.29308	0.592641	0.255481	1.21826	0.866872	1.71209	0
Y:7118622_C_T	I1a2*	DERMATOPOLY_FG	Dermatopolymyositis (FG)	musculoskeletal	7118622	C	T	0.0117932	0.0188679	0.0117836	78520	ADD	1.19684	1.05263	1.29277	0.592545	0.255538	3.30965	0.420499	26.0495	0
Y:12752257_T_C	P1	RX_STATIN	Statin medication	circulatory	12752257	T	C	0.108374	0.105589	0.110561	104213	ADD	0.0264174	0.0232356	1.29261	0.592495	0.255567	1.02677	0.981057	1.07461	0
Y:11813828_C_A	R1a1*	H8_HL_IDIOP	Sudden idiopathic hearing loss	ear	11813828	C	A	0.0186505	0.0241657	0.0185971	90668	ADD	0.287612	0.252982	1.29252	0.592465	0.255585	1.33324	0.812018	2.18903	0
Y:12387195_C_T	R1a	G6_GUILBAR	Guillain-Barre syndrome	nervous_system	12387195	C	T	0.0589731	0.0357143	0.0590051	101877	ADD	-0.416478	0.366404	1.29201	0.592307	0.255678	0.65937	0.321541	1.35212	0
Y:12387195_C_T	R1a	L12_OTHERSKINSUBCUTIS	Other disorders of skin and subcutaneous tissue	skin	12387195	C	T	0.0589098	0.0616775	0.0587317	104278	ADD	0.0643654	0.0566266	1.292	0.592303	0.25568	1.06648	0.954447	1.19167	0
Y:12910796_C_T	I1	M13_TROCHANTERICBURSITIS	Trochanteric bursitis	musculoskeletal	12910796	C	T	0.263182	0.22619	0.263384	77247	ADD	-0.134041	0.117942	1.29164	0.592193	0.255745	0.87455	0.694053	1.102	0
Y:7118622_C_T	I1a2*	CD2_INSITU_SKIN_EXALLC	Carcinoma in situ of skin (controls excluding all cancers)	neoplasms	7118622	C	T	0.0118105	0.00814332	0.0118414	73494	ADD	-0.413016	0.363422	1.29155	0.592162	0.255763	0.66165	0.324548	1.3489	0
Y:12387195_C_T	R1a	NIV	Non-invasive ventilation	respiratory	12387195	C	T	0.0608069	0.0478611	0.0616194	39979	ADD	-0.124772	0.109796	1.29141	0.592118	0.255789	0.8827	0.71179	1.09464	0
Y:19568371_C_G	K	M13_SYSTCONNECT	Systemic connective tissue disorders	musculoskeletal	19568371	C	G	0.720456	0.727673	0.720295	104259	ADD	0.0557902	0.0491022	1.29097	0.591981	0.25587	1.05738	0.960357	1.1642	0
Y:19568371_C_G	K	E4_NONTOXIC_THYROID	Nontoxic goitre/thyroid nodule	metabolic	19568371	C	G	0.720456	0.70317	0.72063	104259	ADD	-0.082239	0.0723982	1.29032	0.59178	0.255988	0.92105	0.799204	1.06148	0
Y:11910628_T_A	IJ	C3_KIDNEY_NOTRENALPELVIS_EXALLC	Malignant neoplasm of kidney, except renal pelvis, excluding all cancers (controls excluding all cancers)	neoplasms	11910628	T	A	0.269754	0.269082	0.269765	74379	ADD	-0.07417	0.0652958	1.29028	0.591768	0.255995	0.92851	0.816973	1.05528	0
Y:7118622_C_T	I1a2*	H7_OPTNEUROTH	Other disorders of optic [2nd] nerve and visual pathways	eye	7118622	C	T	0.0118898	0.0172414	0.0118658	104123	ADD	0.495806	0.436494	1.29023	0.59175	0.256006	1.64182	0.69787	3.86258	0
Y:11813828_C_A	R1a1*	F5_PERSBEHORG	Personality and behavioural disorders due to brain disease, damage and dysfunction	mental and behavioural	11813828	C	A	0.0187893	0.00625	0.0188101	96491	ADD	-0.678712	0.597546	1.29011	0.591714	0.256027	0.50727	0.157253	1.63637	0
Y:19568371_C_G	K	NONALLERG_ASTHMA_EXMORE	Non-allergic asthma (mode) (more control exclusions)	respiratory	19568371	C	G	0.721218	0.71458	0.72148	51047	ADD	-0.061852	0.0544608	1.28985	0.591632	0.256075	0.94002	0.844851	1.04591	0
Y:12810648_T_C	N1a1	F5_BIPO	Bipolar affective disorders	mental and behavioural	12810648	T	C	0.608364	0.633141	0.608046	95742	ADD	0.0711752	0.0626726	1.28975	0.591599	0.256095	1.07377	0.949649	1.21411	0
Y:12752257_T_C	P1	M13_PYOGARTH	Pyogenic arthritis	musculoskeletal	12752257	T	C	0.109482	0.0945205	0.109643	68185	ADD	-0.139491	0.122835	1.28957	0.591543	0.256128	0.8698	0.683692	1.10657	0
Y:19568371_C_G	K	H8_VESTIBNEUR	Vestibular neuronitis	ear	19568371	C	G	0.721033	0.735849	0.720931	100374	ADD	0.100393	0.088407	1.28954	0.591535	0.256133	1.10561	0.929708	1.31478	0
Y:12752257_T_C	P1	JOINTPAIN	Pain in joint	musculoskeletal	12752257	T	C	0.108613	0.103122	0.109133	68445	ADD	-0.0512264	0.045116	1.28921	0.591431	0.256194	0.95006	0.869659	1.0379	0
Y:7118622_C_T	I1a2*	H7_HORDEOLUM	Hordeolum and other deep inflammation of eyelid	eye	7118622	C	T	0.0119251	0.00588235	0.0119464	97022	ADD	-0.55405	0.487968	1.28919	0.591424	0.256198	0.57462	0.220807	1.49536	0
Y:19568371_C_G	K	G6_DYSTON	Dystonia	nervous_system	19568371	C	G	0.720063	0.701389	0.720117	101080	ADD	-0.156537	0.137937	1.28787	0.591014	0.25644	0.8551	0.652533	1.12055	0
Y:12387195_C_T	R1a	I9_THAORTANEUR	Thoracic aortic aneurysm	circulatory	12387195	C	T	0.0591262	0.065077	0.0589958	93867	ADD	0.110646	0.0975026	1.28778	0.590984	0.256458	1.117	0.922693	1.35222	0
Y:12810648_T_C	N1a1	Q17_CYSTIC_KIDNEY_DISEA	Cystic kidney disease	congenital	12810648	T	C	0.61006	0.590909	0.610108	103980	ADD	-0.152066	0.134063	1.28661	0.590618	0.256674	0.85893	0.660453	1.11706	0
Y:7118622_C_T	I1a2*	C3_BRONCHUS_LUNG_EXALLC	Malignant neoplasm of bronchus and lung, excluding all cancers (controls excluding all cancers)	neoplasms	7118622	C	T	0.0118831	0.0130168	0.0118224	77084	ADD	0.18643	0.164359	1.2866	0.590616	0.256675	1.20494	0.873093	1.66292	0
Y:12810648_T_C	N1a1	F5_MIXPER	Mixed and other personality disorders	mental and behavioural	12810648	T	C	0.60961	0.602767	0.609644	102810	ADD	-0.109739	0.0968138	1.28483	0.590061	0.257003	0.89607	0.741193	1.0833	0
Y:7118622_C_T	I1a2*	H7_PAPILLOEDEMA	Papilloedema, unspecified	eye	7118622	C	T	0.0118778	0.0202703	0.0118658	103807	ADD	0.909472	0.802426	1.2846	0.589991	0.257045	2.48301	0.515157	11.9679	0
Y:11813828_C_A	R1a1*	H8_PERFORATION	Perforation of tympanic membrane	ear	11813828	C	A	0.0185877	0.0255164	0.0185288	97753	ADD	0.285758	0.252176	1.28407	0.589826	0.257143	1.33077	0.811795	2.18152	0
Y:12387195_C_T	R1a	F5_DEMENTIA_INCLAVO	Dementia, including avohilmo	mental and behavioural	12387195	C	T	0.0589098	0.0515747	0.0594314	104278	ADD	-0.0690346	0.060967	1.28217	0.589229	0.257496	0.93329	0.828176	1.05176	0
Y:12529262_C_T	R1b	R18_RETEN_URINE	Retention of urine	other	12529262	C	T	0.0472671	0.0447212	0.047428	95923	ADD	-0.0755522	0.0667278	1.28198	0.58917	0.257531	0.92723	0.813557	1.05679	0
Y:12910796_C_T	I1	G6_ALCODEGEN	Degeneration of the brain due to alcohol	nervous_system	12910796	C	T	0.261526	0.227941	0.261617	100342	ADD	-0.16338	0.144364	1.28079	0.588797	0.257753	0.84927	0.63997	1.12702	0
Y:19568371_C_G	K	J10_PYOTHORAX	Pyothorax	respiratory	19568371	C	G	0.720423	0.708249	0.720481	104093	ADD	-0.119271	0.10539	1.28076	0.588789	0.257757	0.88757	0.721924	1.09122	0
Y:7118622_C_T	I1a2*	F5_KELAMENT	Kela-code for severe mental and behavioural illness	mental and behavioural	7118622	C	T	0.0118666	0.013089	0.0118391	103989	ADD	0.233588	0.206414	1.28061	0.588741	0.257786	1.26312	0.842836	1.89299	0
Y:12810648_T_C	N1a1	M13_SYNOTEND	Disorders of synovium and tendon	musculoskeletal	12810648	T	C	0.608297	0.62334	0.607397	81406	ADD	0.037389	0.033056	1.27934	0.588343	0.258022	1.0381	0.972971	1.10758	0
Y:12910796_C_T	I1	K11_OTHFUNC	Other functional intestinal disorders	digestive	12910796	C	T	0.260307	0.259411	0.260352	86325	ADD	-0.0426032	0.037677	1.27859	0.588109	0.258161	0.95829	0.890074	1.03174	0
Y:12529262_C_T	R1b	M13_DORSALGIANAS	Other/unspecified dorsalgia	musculoskeletal	12529262	C	T	0.0479063	0.0425976	0.0481453	77923	ADD	-0.0956456	0.0845904	1.27846	0.588068	0.258186	0.90879	0.76994	1.07267	0
Y:12387195_C_T	R1a	I9_ARTEMBTHR	Arterial embolism and thrombosis	circulatory	12387195	C	T	0.0590535	0.06639	0.0589958	92577	ADD	0.185736	0.164314	1.27774	0.587843	0.258319	1.2041	0.872564	1.66162	0
Y:12752257_T_C	P1	L12_DERMATHERP	Dermatitis herpetiformis	skin	12752257	T	C	0.108398	0.075188	0.108441	103858	ADD	-0.327042	0.289332	1.27766	0.587818	0.258334	0.72105	0.408962	1.27131	0
Y:12752257_T_C	P1	G6_FEMLAPOP	Lesion of lateral popliteal nerve	nervous_system	12752257	T	C	0.109166	0.122407	0.109097	92950	ADD	0.170825	0.151173	1.27688	0.587574	0.258479	1.18628	0.882078	1.5954	0
Y:12810648_T_C	N1a1	H8_MIDDLEMASTOID	Diseases of middle ear and mastoid	ear	12810648	T	C	0.609961	0.59633	0.610988	104205	ADD	-0.0303814	0.0268898	1.27656	0.587474	0.258539	0.97008	0.920273	1.02257	0
Y:12810648_T_C	N1a1	N14_TORSIOTEST	Torsion of testis	genitourinary	12810648	T	C	0.610053	0.598916	0.610109	73469	ADD	-0.127818	0.113131	1.2765	0.587454	0.258551	0.88001	0.705002	1.09847	0
Y:12387195_C_T	R1a	F5_BEHAVE	Behavioural syndromes associated with physiological disturbances and physical factors	mental and behavioural	12387195	C	T	0.0589098	0.064872	0.0587774	104278	ADD	0.103293	0.0914348	1.27619	0.587357	0.258609	1.10882	0.926891	1.32645	0
Y:7118622_C_T	I1a2*	H8_EXT_NAS	Otitis externa, unspecified	ear	7118622	C	T	0.0118437	0.0162413	0.0118062	101826	ADD	0.355672	0.31498	1.27507	0.587005	0.258818	1.42714	0.769751	2.64596	0
Y:7118622_C_T	I1a2*	L12_ERYTHEMANODOSUM	Erythema nodosum	skin	7118622	C	T	0.0119157	0	0.011929	101882	ADD	-1.02059	0.904008	1.27455	0.586844	0.258914	0.36038	0.061271	2.11968	0
Y:7118622_C_T	I1a2*	C3_OTHER_SKIN_EXALLC	Other malignant neoplasms of skin (=non-melanoma skin cancer), excluding all cancers (controls excluding all cancers)	neoplasms	7118622	C	T	0.0119203	0.012939	0.0118224	80199	ADD	0.141234	0.12515	1.27355	0.58653	0.259102	1.15169	0.901171	1.47186	0
Y:7118622_C_T	I1a2*	F5_BEHEMOCHILD	Behavioural and emotional disorders with onset usually occurring in childhood and adolescence	mental and behavioural	7118622	C	T	0.0118803	0.0150289	0.0118272	104290	ADD	0.260966	0.23133	1.27263	0.586241	0.259274	1.29818	0.824943	2.0429	0
Y:19568371_C_G	K	K11_CHRONHEP	Chronic hepatitis, not elsewhere classified	digestive	19568371	C	G	0.720874	0.70098	0.720915	100804	ADD	-0.185217	0.164219	1.27208	0.586069	0.259377	0.83092	0.602248	1.14643	0
Y:12529262_C_T	R1b	H7_PARASTRA4	Fourth [trochlear] nerve palsy	eye	12529262	C	T	0.0474554	0.0295858	0.0474855	100389	ADD	-0.410918	0.364368	1.27183	0.58599	0.259424	0.66304	0.324627	1.35424	0
Y:11813828_C_A	R1a1*	H7_OCUPAIN	Ocular pain	eye	11813828	C	A	0.018653	0.00950119	0.0186903	103790	ADD	-0.437334	0.387948	1.27081	0.585672	0.259614	0.64576	0.301884	1.38133	0
Y:11910628_T_A	IJ	M13_PATELLAOTH	Other disorders of patella	musculoskeletal	11910628	T	A	0.273134	0.281407	0.272963	68827	ADD	0.0713032	0.0632566	1.2706	0.585603	0.259655	1.07391	0.948684	1.21566	0
Y:12752257_T_C	P1	F5_ALLANXIOUS	All anxiety disorders	mental and behavioural	12752257	T	C	0.108282	0.11284	0.108054	101254	ADD	0.0554382	0.049187	1.27033	0.585521	0.259704	1.057	0.95986	1.16398	0
Y:12910796_C_T	I1	I9_PHLETHROM	Phlebitis and thrombophlebitis (not including DVT)	circulatory	12910796	C	T	0.261565	0.272727	0.261332	95177	ADD	0.0611232	0.0542438	1.26973	0.585331	0.259818	1.06303	0.955811	1.18228	0
Y:12810648_T_C	N1a1	H7_OTHERCONJ	Other disorders of conjunctiva	eye	12810648	T	C	0.609732	0.603596	0.609806	98704	ADD	-0.07258	0.0644128	1.26967	0.585312	0.259829	0.92999	0.81969	1.05514	0
Y:12752257_T_C	P1	L12_URTICA_NAS	Other and unspecified urticaria	skin	12752257	T	C	0.108412	0.121644	0.108257	102885	ADD	0.106655	0.0946568	1.26958	0.585283	0.259847	1.11255	0.924158	1.33935	0
Y:7118622_C_T	I1a2*	DRUGADVERS_NEUTROPENIA	Drug-induced neutropenia	blood	7118622	C	T	0.0118803	0.00496278	0.0119072	104290	ADD	-0.55025	0.488436	1.26913	0.585144	0.25993	0.57681	0.221444	1.50243	0
Y:7118622_C_T	I1a2*	K11_GASTRODUOULC	Gastroduodenal ulcer	digestive	7118622	C	T	0.0118354	0.0134003	0.0117717	91590	ADD	0.183629	0.16301	1.26898	0.585096	0.259958	1.20157	0.872956	1.65389	0
Y:12910796_C_T	I1	COPD_OPPORTUNIST_INFECTIONS	COPD related to chronic (opportunist) infections	respiratory	12910796	C	T	0.259366	0.288194	0.259279	95263	ADD	0.158707	0.14091	1.26855	0.584963	0.260038	1.17199	0.889162	1.54479	0
Y:12910796_C_T	I1	DM_RETINOPATHY	Diabetic retinopathy	metabolic	12910796	C	T	0.272916	0.266088	0.274014	24110	ADD	-0.0497894	0.0442124	1.2682	0.584851	0.260105	0.95143	0.872454	1.03755	0
Y:7118622_C_T	I1a2*	H7_LACRIMALSYSTEM	Disorders of lacrimal system	eye	7118622	C	T	0.0118791	0.00925926	0.0119464	99166	ADD	-0.21535	0.191268	1.26768	0.584687	0.260203	0.80626	0.554197	1.17297	0
Y:12810648_T_C	N1a1	M13_CERVICOBRACHSDR	Cervicobrachial syndrome	musculoskeletal	12810648	T	C	0.605354	0.642236	0.604557	76129	ADD	-0.0633892	0.0563182	1.26688	0.584436	0.260354	0.93858	0.840488	1.04812	0
Y:12910796_C_T	I1	G6_CLUSTHEADACHE_STRICT_INCLAVO	Cluster headache, strict, including avohilmo	nervous_system	12910796	C	T	0.261202	0.226708	0.261309	104226	ADD	-0.149443	0.132775	1.26683	0.584423	0.260362	0.86119	0.663862	1.11717	0
Y:12752257_T_C	P1	N14_DIALYSIS	Dialysis	genitourinary	12752257	T	C	0.108357	0.0898058	0.108435	98535	ADD	-0.183429	0.162989	1.26656	0.584336	0.260414	0.83241	0.604782	1.14571	0
Y:12752257_T_C	P1	D3_BLOODNAS	Other and unspecified diseases of blood and blood-forming organs	blood	12752257	T	C	0.108218	0.0895522	0.108255	102460	ADD	-0.25461	0.22626	1.2663	0.584256	0.260462	0.77522	0.49754	1.20787	0
Y:12910796_C_T	I1	H7_OPTATROPHY	Optic atrophy	eye	12910796	C	T	0.261029	0.290076	0.260992	103728	ADD	0.234496	0.208396	1.26616	0.584213	0.260488	1.26427	0.84033	1.90209	0
Y:19568371_C_G	K	K11_OPEN_BITE	Open bite	digestive	19568371	C	G	0.720456	0.75	0.720382	104259	ADD	0.161053	0.143183	1.26519	0.583908	0.260671	1.17475	0.887288	1.55533	0
Y:12810648_T_C	N1a1	E4_MALNUTRITION	Malnutrition	metabolic	12810648	T	C	0.609961	0.572327	0.610019	104205	ADD	-0.194161	0.17262	1.26516	0.583898	0.260677	0.82352	0.587138	1.15508	0
Y:11910628_T_A	IJ	D3_BLOODOTHER	Other diseases of blood and blood-forming organs, wide	blood	11910628	T	A	0.272561	0.289595	0.272235	104164	ADD	0.0597938	0.0531748	1.26444	0.583672	0.260812	1.06162	0.956544	1.17823	0
Y:12910796_C_T	I1	D3_COAGOTHER	Other coagulation defects	blood	12910796	C	T	0.261138	0.237986	0.261236	102984	ADD	-0.127606	0.113491	1.26422	0.583601	0.260855	0.8802	0.704654	1.09948	0
Y:12810648_T_C	N1a1	H7_AMD	Age-related macular degeneration (whether dry or wet)	eye	12810648	T	C	0.610306	0.596883	0.610703	98444	ADD	-0.048626	0.0432514	1.26398	0.583526	0.2609	0.95254	0.875116	1.03681	0
Y:12752257_T_C	P1	ULCEROTH	Other ulcerative colitis	digestive	12752257	T	C	0.108442	0.125693	0.108348	99408	ADD	0.157831	0.140403	1.26367	0.583429	0.260958	1.17097	0.889266	1.54191	0
Y:19568371_C_G	K	ALLERG_RHINITIS	Allergic rhinitis	respiratory	19568371	C	G	0.720373	0.722792	0.720312	102812	ADD	-0.0534056	0.0475114	1.26351	0.583381	0.260987	0.948	0.863702	1.04052	0
Y:19568371_C_G	K	D3_SARCOIDOSIS	Sarcoidosis	blood	19568371	C	G	0.720399	0.72511	0.720347	103662	ADD	0.0768194	0.0683456	1.26334	0.583327	0.26102	1.07985	0.944464	1.23464	0
Y:11813828_C_A	R1a1*	E4_ENDODIS	Other endocrine disorders	metabolic	11813828	C	A	0.0185555	0.0116822	0.0185847	101210	ADD	-0.40582	0.361146	1.26271	0.583128	0.261139	0.66643	0.328353	1.3526	0
Y:11910628_T_A	IJ	I9_PHLETHROM	Phlebitis and thrombophlebitis (not including DVT)	circulatory	11910628	T	A	0.272886	0.284611	0.272641	95113	ADD	0.0601158	0.0535054	1.26236	0.583018	0.261205	1.06196	0.956232	1.17938	0
Y:11813828_C_A	R1a1*	CD2_BENIGN_DUODENUM	Benign neoplasm: Duodenum	neoplasms	11813828	C	A	0.0186786	0.00628931	0.0186975	104237	ADD	-0.675088	0.600952	1.26195	0.58289	0.261282	0.50911	0.156773	1.65331	0
Y:7118622_C_T	I1a2*	J10_PLEUROTH	Other pleural conditions	respiratory	7118622	C	T	0.0119404	0.00777001	0.0119956	98573	ADD	-0.305388	0.27196	1.26094	0.582571	0.261474	0.73684	0.432389	1.25565	0
Y:11813828_C_A	R1a1*	SMOKING_DEPEND	Smoking dependency	mental and behavioural	11813828	C	A	0.0186579	0.0139082	0.018691	103870	ADD	-0.30676	0.273204	1.26074	0.58251	0.261511	0.73583	0.430745	1.25699	0
Y:7118622_C_T	I1a2*	Q17_OTHER_CONGEN_MALFO_SKIN	Other congenital malformations of skin	congenital	7118622	C	T	0.0118875	0.0206612	0.011867	103975	ADD	0.650816	0.579702	1.2604	0.582402	0.261576	1.9171	0.615451	5.9717	0
Y:12910796_C_T	I1	CD2_BENIGN_CONJUNCTIVA	Benign neoplasm: Conjunctiva	neoplasms	12910796	C	T	0.261202	0.301255	0.26111	104226	ADD	0.170493	0.151927	1.25934	0.582071	0.261776	1.18589	0.880484	1.59723	0
Y:12910796_C_T	I1	NAFLD	Nonalcoholic fatty liver disease	digestive	12910796	C	T	0.261202	0.282842	0.261046	104226	ADD	0.0968754	0.0863568	1.25844	0.581787	0.261947	1.10172	0.930174	1.30491	0
Y:12810648_T_C	N1a1	J10_CHRONRHINITIS	Chronic rhinitis, nasopharyngitis and pharyngitis	respiratory	12810648	T	C	0.608845	0.626511	0.608256	82149	ADD	0.0480596	0.0428422	1.25839	0.581772	0.261956	1.04923	0.964726	1.14114	0
Y:12387195_C_T	R1a	DRUGADVERS_CATAR	Drug-induced cataract	eye	12387195	C	T	0.0589098	0.0394737	0.0589382	104278	ADD	-0.385002	0.343362	1.25725	0.581412	0.262173	0.68045	0.347152	1.33374	0
Y:7118622_C_T	I1a2*	E4_ENDODISNAS	Endocrine disorders, other/unspecified	metabolic	7118622	C	T	0.0119551	0	0.0119703	100961	ADD	-1.0204	0.910054	1.2572	0.581398	0.262181	0.36045	0.060561	2.14536	0
Y:12910796_C_T	I1	CD2_BENIGN_BRONCHUS_LUNG	Benign neoplasm: Bronchus and lung	neoplasms	12910796	C	T	0.261202	0.207143	0.261274	104226	ADD	-0.228642	0.203942	1.2569	0.581303	0.262239	0.79561	0.533462	1.18659	0
Y:11813828_C_A	R1a1*	C_STROKE	STROKE	circulatory	11813828	C	A	0.0188063	0.0170923	0.0192031	78750	ADD	-0.0864188	0.0771156	1.25583	0.580968	0.262441	0.91721	0.788545	1.06687	0
Y:7118622_C_T	I1a2*	DM_NEUROPATHY	Diabetic neuropathy	metabolic	7118622	C	T	0.0120222	0.0149551	0.011895	24122	ADD	0.345254	0.308094	1.25578	0.580952	0.262451	1.41235	0.772124	2.58343	0
Y:12910796_C_T	I1	bhb	Hemoglobin	quantitative	12910796	C	T	0.259779	NA	NA	85719	ADD	-0.0083581	0.00745996	1.25528	0.580795	0.262546	NA	-0.0229796	0.00626342	0
Y:12810648_T_C	N1a1	L12_ALLERGICCONTACT	Allergic contact dermatitis	skin	12810648	T	C	0.608492	0.573944	0.608704	93168	ADD	-0.101858	0.0909184	1.25513	0.580746	0.262575	0.90316	0.75574	1.07933	0
Y:12529262_C_T	R1b	CD2_INSITU_BLADDER_EXALLC	Carcinoma in situ, bladder (controls excluding all cancers)	neoplasms	12529262	C	T	0.046732	0.0345679	0.0467994	73547	ADD	-0.270892	0.2418	1.25511	0.58074	0.262579	0.7627	0.47482	1.22512	0
Y:11910628_T_A	IJ	D3_ALLERGPURPURA	Allergic purpura	blood	11910628	T	A	0.272679	0.302632	0.272612	102718	ADD	0.172851	0.154351	1.25409	0.580419	0.262773	1.18869	0.87838	1.60862	0
Y:11910628_T_A	IJ	ULCERPROCT	Ulcerative proctitis	digestive	11910628	T	A	0.272517	0.297244	0.27239	99326	ADD	0.115675	0.103305	1.25382	0.580334	0.262825	1.12263	0.916858	1.37459	0
Y:12387195_C_T	R1a	M13_SHOULDERNAS	Other shoulder lesions	musculoskeletal	12387195	C	T	0.0585293	0.0487805	0.0586177	77568	ADD	-0.184641	0.164907	1.25365	0.580283	0.262855	0.8314	0.601783	1.14864	0
Y:7118622_C_T	I1a2*	N14_CALCULOWER	Calculus of lower urinary tract	genitourinary	7118622	C	T	0.0120077	0.00795756	0.0120383	100519	ADD	-0.373326	0.33345	1.25347	0.580226	0.26289	0.68844	0.35812	1.32344	0
Y:7118622_C_T	I1a2*	F5_ALZHDEMENT	Dementia in Alzheimer disease	mental and behavioural	7118622	C	T	0.0119065	0.00701919	0.0120148	98518	ADD	-0.271472	0.242478	1.25346	0.580221	0.262893	0.76226	0.473914	1.22603	0
Y:12810648_T_C	N1a1	H7_VISFIELDDEF	Visual field defects	eye	12810648	T	C	0.609547	0.638667	0.609328	100427	ADD	0.0898374	0.0802508	1.25319	0.580135	0.262945	1.094	0.934771	1.28034	0
Y:12387195_C_T	R1a	K11_ORALCYST	Cysts of oral region, not elsewhere classified	digestive	12387195	C	T	0.0591646	0.0668151	0.0591152	70025	ADD	0.235486	0.210386	1.25284	0.580026	0.263011	1.26552	0.837888	1.91141	0
Y:7118622_C_T	I1a2*	L12_ATOPIC	Atopic dermatitis	skin	7118622	C	T	0.0118486	0.00989011	0.0119447	97227	ADD	-0.161957	0.144716	1.25246	0.579908	0.263083	0.85048	0.64044	1.1294	0
Y:12910796_C_T	I1	C3_NASAL_CAVITY_SINUSES_EXALLC	Malignant neoplasm of nasal cavity and sinuses, excluding all cancers (controls excluding all cancers)	neoplasms	12910796	C	T	0.258955	0.336364	0.258838	73229	ADD	0.247196	0.220924	1.25197	0.579752	0.263177	1.28043	0.830427	1.97429	0
Y:7118622_C_T	I1a2*	I9_VASCSYND	Vascular syndromes of brain in cerebrovascular disorders	circulatory	7118622	C	T	0.0120489	0.00461894	0.012082	97685	ADD	-0.550192	0.491762	1.25175	0.579684	0.263218	0.57684	0.220018	1.51235	0
Y:12752257_T_C	P1	D3_COAGDEFNAS	Other and unspecified coagulation defects	blood	12752257	T	C	0.108217	0.130081	0.108165	102784	ADD	0.23407	0.209232	1.25151	0.579607	0.263265	1.26373	0.838597	1.9044	0
Y:12810648_T_C	N1a1	JUVEN_ARTHR	Juvenile arthritis (FINNGEN)	musculoskeletal	12810648	T	C	0.609454	0.598566	0.609492	78636	ADD	-0.145359	0.12998	1.25062	0.579328	0.263434	0.86471	0.670239	1.11561	0
Y:19568371_C_G	K	E4_HYPOPIT	Hypopituitarism	metabolic	19568371	C	G	0.720618	0.710947	0.720696	101617	ADD	-0.0914618	0.081794	1.25036	0.579247	0.263483	0.9126	0.777417	1.07128	0
Y:12810648_T_C	N1a1	AB1_SALMONELLA_OTH	Other salmonella infections	infectious	12810648	T	C	0.609086	0.639344	0.608986	92468	ADD	0.139252	0.124542	1.25017	0.579188	0.263519	1.14941	0.900459	1.4672	0
Y:7118622_C_T	I1a2*	H8_CHOLEASTOMA	Cholesteatoma of middle ear	ear	7118622	C	T	0.0116428	0.00798403	0.0116617	97485	ADD	-0.43391	0.388076	1.25016	0.579184	0.263521	0.64797	0.302844	1.38641	0
Y:11813828_C_A	R1a1*	G6_MERALGIA	Meralgia paraesthetica	nervous_system	11813828	C	A	0.0186793	0.00854701	0.0187049	92723	ADD	-0.5532	0.494794	1.25001	0.579136	0.263551	0.57511	0.218058	1.51679	0
Y:11910628_T_A	IJ	CHRONNAS	Crohn's disease NAS	digestive	11910628	T	A	0.272357	0.266667	0.27239	99388	ADD	-0.107746	0.0963716	1.24999	0.57913	0.263554	0.89786	0.743316	1.08453	0
Y:12387195_C_T	R1a	K11_VASCINT	Vascular disorders of the intestines	digestive	12387195	C	T	0.0595742	0.0658858	0.0595218	82905	ADD	0.190649	0.170523	1.24998	0.579127	0.263556	1.21003	0.866255	1.69025	0
Y:12387195_C_T	R1a	J10_PLEURA	Other diseases of pleura	respiratory	12387195	C	T	0.0589098	0.0601429	0.0588211	104278	ADD	0.0616958	0.055184	1.24993	0.57911	0.263566	1.06364	0.954598	1.18513	0
Y:12810648_T_C	N1a1	H7_MYOPIA	Myopia	eye	12810648	T	C	0.609683	0.591495	0.609824	100941	ADD	-0.0867926	0.077633	1.24989	0.579098	0.263574	0.91687	0.787452	1.06755	0
Y:19568371_C_G	K	CHRONNAS	Crohn's disease NAS	digestive	19568371	C	G	0.720682	0.726316	0.720649	99478	ADD	0.106871	0.0956062	1.24954	0.578987	0.263641	1.11279	0.922639	1.34213	0
Y:12810648_T_C	N1a1	K11_BILIAOTH	Other diseases of biliary tract	digestive	12810648	T	C	0.61105	0.590463	0.611209	93426	ADD	-0.0909242	0.0813622	1.24886	0.578774	0.26377	0.91309	0.778494	1.07095	0
Y:19568371_C_G	K	FE_STRICT	Focal epilepsy, strict definition	nervous_system	19568371	C	G	0.720214	0.745164	0.719701	102657	ADD	0.0585502	0.052394	1.2488	0.578756	0.263781	1.0603	0.956818	1.17497	0
Y:11910628_T_A	IJ	D3_ACQHAEMOLYTICANAEMIA	Acquired haemolytic anaemia	blood	11910628	T	A	0.272602	0.317308	0.272513	104093	ADD	0.179129	0.16031	1.24857	0.578683	0.263826	1.19618	0.873648	1.63777	0
Y:12810648_T_C	N1a1	I9_CARDMYO	Cardiomyopathy	circulatory	12810648	T	C	0.609484	0.607786	0.609541	73198	ADD	-0.050959	0.0456078	1.24843	0.578639	0.263852	0.95032	0.869054	1.03918	0
Y:12529262_C_T	R1b	L12_EPIDERMTHICKNAS	Other and unspecified epidermal thickening	skin	12529262	C	T	0.0473993	0.0662983	0.0473643	98145	ADD	0.390116	0.34924	1.24779	0.578436	0.263976	1.47715	0.744983	2.9289	0
Y:11910628_T_A	IJ	E4_HYPERALDO	Hyperaldosteronism	metabolic	11910628	T	A	0.272469	0.308411	0.272392	100929	ADD	0.177814	0.159195	1.2476	0.578378	0.264011	1.1946	0.874409	1.63205	0
Y:12752257_T_C	P1	H7_GLAUCOMAMEDICATION	Use of antiglaucoma preparations and miotics	eye	12752257	T	C	0.108398	0.124054	0.108293	99541	ADD	0.142546	0.127644	1.24713	0.578228	0.264102	1.15321	0.897954	1.48102	0
Y:12529262_C_T	R1b	L12_ACNE	Acne	skin	12529262	C	T	0.0473099	0.0536353	0.0472568	100740	ADD	0.189349	0.169565	1.24697	0.57818	0.264131	1.20846	0.866756	1.68488	0
Y:12387195_C_T	R1a	Q17_CONGEN_DEFORMITI_FEET	Congenital deformities of feet	congenital	12387195	C	T	0.0588717	0.0786517	0.0588377	103853	ADD	0.36091	0.3232	1.24697	0.578178	0.264133	1.43463	0.761426	2.70305	0
Y:12387195_C_T	R1a	L12_HIDRADENITISSUP	Hidradenitis suppurativa	skin	12387195	C	T	0.0587413	0.0737327	0.0587087	100134	ADD	0.333276	0.298598	1.24577	0.577802	0.264361	1.39553	0.777263	2.5056	0
Y:12810648_T_C	N1a1	H7_ANOMAPUPFUNC	Anomalies of pupillary function	eye	12810648	T	C	0.609805	0.68	0.609737	103438	ADD	0.242142	0.21697	1.2455	0.577716	0.264414	1.27398	0.832669	1.94917	0
Y:7118622_C_T	I1a2*	CHRONLARGE	Crohn's disease of large intestine	digestive	7118622	C	T	0.0118603	0.0170576	0.0118357	99407	ADD	0.486072	0.43565	1.24488	0.577521	0.264532	1.62592	0.692254	3.81884	0
Y:19568371_C_G	K	PD2ND_EXMORE	Secondary parkinsonism (more control exclusions)	neurological	19568371	C	G	0.716595	0.752427	0.716426	43856	ADD	0.182539	0.163619	1.24465	0.577447	0.264578	1.20026	0.870965	1.65406	0
Y:19568371_C_G	K	G6_CLUSTHEADACHE_STRICT_INCLAVO	Cluster headache, strict, including avohilmo	nervous_system	19568371	C	G	0.720456	0.755418	0.720347	104259	ADD	0.144804	0.129795	1.24464	0.577444	0.264579	1.15581	0.896197	1.49064	0
Y:12752257_T_C	P1	I9_ARTOTH	Other diseases of arteries and capillaries	circulatory	12752257	T	C	0.108546	0.120978	0.108441	92578	ADD	0.131862	0.118204	1.24445	0.577386	0.264615	1.14095	0.905003	1.43841	0
Y:12810648_T_C	N1a1	G6_CAUSALGIA	Causalgia	nervous_system	12810648	T	C	0.608161	0.70297	0.608058	92561	ADD	0.243598	0.2184	1.24407	0.577264	0.264689	1.27583	0.831548	1.95749	0
Y:11813828_C_A	R1a1*	K11_LIP_ORAL_MUCOSA	Other diseases of lip and oral mucosa	digestive	11813828	C	A	0.0188197	0.0232558	0.0187374	70830	ADD	0.23196	0.207972	1.244	0.577244	0.264701	1.26107	0.838899	1.89569	0
Y:12529262_C_T	R1b	D3_BLOODOTHER	Other diseases of blood and blood-forming organs, wide	blood	12529262	C	T	0.0473706	0.0419867	0.0474734	104263	ADD	-0.121428	0.108888	1.2436	0.577116	0.264779	0.88566	0.715447	1.09636	0
Y:11910628_T_A	IJ	M13_SYSTCONNECT	Systemic connective tissue disorders	musculoskeletal	11910628	T	A	0.272561	0.265639	0.272715	104164	ADD	-0.0551838	0.049489	1.24339	0.577051	0.264819	0.94631	0.858832	1.0427	0
Y:12810648_T_C	N1a1	F5_STRESSOTH	Other reaction to severe stress, and adjustment disorders	mental and behavioural	12810648	T	C	0.609677	0.613532	0.609573	99036	ADD	-0.048044	0.0431088	1.24207	0.576634	0.265073	0.95309	0.87587	1.03712	0
Y:19568371_C_G	K	M13_ARTHROSIS_OTH	Other arthrosis	musculoskeletal	19568371	C	G	0.720264	0.724269	0.719935	73026	ADD	-0.0369452	0.0331516	1.24196	0.576601	0.265093	0.96373	0.9031	1.02843	0
Y:11813828_C_A	R1a1*	CHRONLARGE	Crohn's disease of large intestine	digestive	11813828	C	A	0.0188113	0.0255864	0.0187792	99355	ADD	0.384548	0.34508	1.24183	0.57656	0.265118	1.46895	0.746911	2.88898	0
Y:12910796_C_T	I1	H8_EXTDISINOTH	Disorder of external ear, unspecified	ear	12910796	C	T	0.261533	0.280488	0.261487	101146	ADD	0.170794	0.153276	1.24164	0.576501	0.265154	1.18625	0.878423	1.60194	0
Y:11910628_T_A	IJ	AB1_PEDICULOSIS_ACARIASIS_OTHERINFEST	Pediculosis, acariasis and other infestations	infectious	11910628	T	A	0.272561	0.284091	0.272492	104164	ADD	0.105779	0.094942	1.24132	0.576398	0.265217	1.11158	0.922833	1.33892	0
Y:12387195_C_T	R1a	M13_CHRONDROPATHIES	Chondropathies	musculoskeletal	12387195	C	T	0.0588949	0.0531758	0.0589705	103846	ADD	-0.130116	0.1168	1.241	0.576297	0.265279	0.87799	0.698344	1.10386	0
Y:12752257_T_C	P1	AB1_LATE_SYPHILIS	Late syphilis	infectious	12752257	T	C	0.108225	0.157025	0.108167	102472	ADD	0.314066	0.282092	1.23955	0.575841	0.265558	1.36898	0.787545	2.37968	0
Y:7118622_C_T	I1a2*	M13_ARTHROSIS_KNEE_PRIM_KNEESURG	Gonarthrosis, primary, with knee surgery	musculoskeletal	7118622	C	T	0.0117364	0.0128571	0.0116778	98753	ADD	0.158606	0.142465	1.23943	0.575804	0.26558	1.17188	0.886366	1.54935	0
Y:7118622_C_T	I1a2*	G6_PARALOTHUNS	Other and unspecified paralytic syndromes	nervous_system	7118622	C	T	0.011847	0	0.0118598	103317	ADD	-1.02013	0.916378	1.23925	0.575746	0.265616	0.36055	0.059831	2.17271	0
Y:12752257_T_C	P1	ANTIDEPRESSANTS	Depression medications	medications	12752257	T	C	0.10968	0.105886	0.114078	44557	ADD	-0.039943	0.0358966	1.23815	0.575399	0.265828	0.96084	0.895565	1.03088	0
Y:7118622_C_T	I1a2*	Q17_CLEFT_LIP_CLEFT_PALATE	Cleft lip, lip and palate or palate	congenital	7118622	C	T	0.0118803	0	0.0118922	104290	ADD	-1.02618	0.922274	1.23801	0.575357	0.265854	0.35837	0.058787	2.1847	0
Y:12910796_C_T	I1	APPENDACUT_NOCOMPLIC	Acute appendicitis, no complications	digestive	12910796	C	T	0.261349	0.265653	0.26107	101577	ADD	0.034611	0.0311452	1.23494	0.574387	0.266448	1.03522	0.973913	1.10038	0
Y:11910628_T_A	IJ	M13_BONECONTINUITY	Disorders of continuity of bone	musculoskeletal	11910628	T	A	0.271998	0.280315	0.271945	100122	ADD	0.104169	0.093748	1.23468	0.574306	0.266498	1.10979	0.923507	1.33364	0
Y:12810648_T_C	N1a1	H7_LIDLACRIMALORBIT	Disorders of eyelid, lacrimal system and orbit	eye	12810648	T	C	0.609961	0.622319	0.608989	104205	ADD	0.0289906	0.0260928	1.23444	0.57423	0.266545	1.02941	0.978092	1.08343	0
Y:11813828_C_A	R1a1*	G6_NEUINFL	Inflammatory diseases of the central nervous system	nervous_system	11813828	C	A	0.0186786	0.0125698	0.0187208	104237	ADD	-0.315698	0.28416	1.23429	0.574182	0.266574	0.72928	0.417842	1.27285	0
Y:7118622_C_T	I1a2*	M13_ARTHTROSIS_COX_PRIM_HIPSURG	Coxarthrosis, primary, with hip surgery	musculoskeletal	7118622	C	T	0.0118708	0.0134717	0.011797	102773	ADD	0.160321	0.144333	1.23381	0.574031	0.266667	1.17389	0.884642	1.55771	0
Y:12529262_C_T	R1b	M13_ALGONEURO	Algoneurodystrophy	musculoskeletal	12529262	C	T	0.0474061	0.023622	0.0474364	99713	ADD	-0.487254	0.438684	1.2337	0.573994	0.26669	0.61431	0.26	1.45146	0
Y:12810648_T_C	N1a1	CD2_BENIGN_SPINAL_CORD	Benign neoplasm: Spinal cord	neoplasms	12810648	T	C	0.609961	0.679612	0.609892	104205	ADD	0.239894	0.216036	1.23306	0.573795	0.266812	1.27111	0.832321	1.94124	0
Y:12529262_C_T	R1b	G6_GUILBAR	Guillain-Barre syndrome	nervous_system	12529262	C	T	0.0475251	0.0285714	0.0475512	101862	ADD	-0.440964	0.397232	1.2323	0.573554	0.26696	0.64342	0.295366	1.40159	0
Y:11813828_C_A	R1a1*	N14_CYSTKID	Cyst of kidney	genitourinary	11813828	C	A	0.018733	0.0141509	0.0187613	103614	ADD	-0.317574	0.286104	1.2321	0.573489	0.267	0.72791	0.415473	1.27531	0
Y:12752257_T_C	P1	K11_GALLBLAOTH	Other diseases of gallbladder	digestive	12752257	T	C	0.108328	0.131944	0.108254	93005	ADD	0.212418	0.191374	1.23202	0.573464	0.267015	1.23666	0.849867	1.7995	0
Y:12810648_T_C	N1a1	KRA_PSY_SPEELING_EXMORE	Speech and linguistic disorders (more control exclusions)	mental and behavioural	12810648	T	C	0.606605	0.59933	0.606689	78514	ADD	-0.0833906	0.0751482	1.23139	0.573266	0.267137	0.91999	0.793993	1.06599	0
Y:12910796_C_T	I1	M13_ARTHINOTH	Arthropathies in other diseases classified elsewhere	musculoskeletal	12910796	C	T	0.261902	0.29771	0.261763	67720	ADD	0.160968	0.145081	1.231	0.573144	0.267212	1.17465	0.883918	1.561	0
Y:12529262_C_T	R1b	H7_DIVERGSTRAB	Divergent concomitant strabismus	eye	12529262	C	T	0.0475169	0.0537849	0.0474855	100722	ADD	0.244832	0.220672	1.23096	0.573131	0.26722	1.27741	0.828876	1.96865	0
Y:12910796_C_T	I1	J10_PULMOEDEMA	Pulmonary oedema	respiratory	12910796	C	T	0.261152	0.306122	0.261066	102358	ADD	0.186742	0.168442	1.22908	0.572538	0.267585	1.20532	0.866403	1.6768	0
Y:11910628_T_A	IJ	G6_BRACHPLE	Brachial plexus disorders	nervous_system	11910628	T	A	0.273213	0.226277	0.273492	92975	ADD	-0.114585	0.103395	1.22816	0.572247	0.267765	0.89174	0.728157	1.09206	0
Y:12752257_T_C	P1	AB1_DERMATOPHYTOSIS	Dermatophytosis	infectious	12752257	T	C	0.108247	0.113208	0.108182	103218	ADD	0.102499	0.0925474	1.22661	0.571757	0.268067	1.10794	0.924138	1.32829	0
Y:12752257_T_C	P1	AD_U_EXMORE	Alzheimer’s disease (undefined) (more control exclusions)	neurological	12752257	T	C	0.110877	0.125	0.11083	43697	ADD	0.322244	0.29099	1.22636	0.571677	0.268116	1.38022	0.780285	2.44143	0
Y:12529262_C_T	R1b	C3_SQUOMOUS_CELL_CARCINOMA_SKIN_EXALLC	Squamous cell neoplasms and carcinomas of the skin, excluding all cancers (controls excluding all cancers)	neoplasms	12529262	C	T	0.0466861	0.0406977	0.0467987	74519	ADD	-0.149843	0.135352	1.22559	0.571434	0.268266	0.86084	0.660252	1.12237	0
Y:11813828_C_A	R1a1*	AB1_EBV	Infectious mononucleosis	infectious	11813828	C	A	0.0188435	0.0255319	0.018797	102051	ADD	0.30426	0.27484	1.22554	0.571418	0.268276	1.35562	0.791024	2.3232	0
Y:12529262_C_T	R1b	fpkolldl	Fasting Plasma LDL Cholesterol	quantitative	12529262	C	T	0.0467915	NA	NA	58173	ADD	0.0212444	0.0191903	1.22553	0.571416	0.268277	NA	-0.0163685	0.0588573	0
Y:19568371_C_G	K	L12_LICHENSCLERATROPH	Lichen sclerosus et atrophicus	skin	19568371	C	G	0.720875	0.672199	0.720994	98196	ADD	-0.161606	0.146016	1.22494	0.57123	0.268392	0.85078	0.639034	1.13268	0
Y:19568371_C_G	K	N14_MALEINFERT	Male infertility	genitourinary	19568371	C	G	0.721522	0.732143	0.721384	74092	ADD	-0.0863562	0.0780396	1.2245	0.571088	0.26848	0.91727	0.787168	1.06887	0
Y:12810648_T_C	N1a1	H8_EXT_ABSC	Abscess of external ear	ear	12810648	T	C	0.609803	0.574074	0.609841	100990	ADD	-0.231164	0.208904	1.22446	0.571076	0.268487	0.79361	0.526968	1.19517	0
Y:11813828_C_A	R1a1*	E4_NONTOXIC_THYROID	Nontoxic goitre/thyroid nodule	metabolic	11813828	C	A	0.0186786	0.0230769	0.0186343	104237	ADD	0.258632	0.233926	1.22238	0.570418	0.268895	1.29516	0.818843	2.04854	0
Y:11813828_C_A	R1a1*	fpkolldl	Fasting Plasma LDL Cholesterol	quantitative	11813828	C	A	0.0189802	NA	NA	58166	ADD	-0.0328482	0.0297156	1.22196	0.570287	0.268976	NA	-0.0910908	0.0253944	0
Y:7118622_C_T	I1a2*	K11_RESORPTION	Pathological resorption of teeth	digestive	7118622	C	T	0.0120016	0.0206612	0.0119715	69824	ADD	0.638998	0.578058	1.22196	0.570285	0.268977	1.89458	0.610183	5.88256	0
Y:12387195_C_T	R1a	M13_OVERUSENAS	Other/unspecified soft tissue disorders related to use, overuse and pressure	musculoskeletal	12387195	C	T	0.0586655	0.0795455	0.0586177	77047	ADD	0.354438	0.320722	1.22129	0.570075	0.269107	1.42538	0.760197	2.6726	0
Y:11910628_T_A	IJ	M13_ARTHTROSIS_COX_PRIM_HIPSURG	Coxarthrosis, primary, with hip surgery	musculoskeletal	11910628	T	A	0.272696	0.271883	0.272734	102649	ADD	-0.0397132	0.0360172	1.21577	0.568327	0.270192	0.96107	0.895559	1.03136	0
Y:7118622_C_T	I1a2*	J10_TONSILLECTOMY	Tonsillectomy and adenotomy	respiratory	7118622	C	T	0.0118803	0.0138845	0.0117522	104290	ADD	0.137444	0.124664	1.21554	0.568253	0.270238	1.14734	0.898618	1.4649	0
Y:12529262_C_T	R1b	G6_ALZHEIMER	Alzheimer disease	nervous_system	12529262	C	T	0.0473706	0.0412601	0.0475883	104263	ADD	-0.0977874	0.0887018	1.21535	0.568194	0.270275	0.90684	0.762126	1.07904	0
Y:11910628_T_A	IJ	H8_CHOLEASTOMA	Cholesteatoma of middle ear	ear	11910628	T	A	0.272404	0.312625	0.272197	97370	ADD	0.11335	0.102823	1.21524	0.568158	0.270297	1.12002	0.915593	1.3701	0
Y:11910628_T_A	IJ	M13_SOFTTISSUEOTH	Other soft tissue disorders, not elsewhere classified	musculoskeletal	11910628	T	A	0.27304	0.262528	0.2744	86731	ADD	-0.027741	0.0251714	1.21459	0.567952	0.270426	0.97264	0.925819	1.02183	0
Y:12810648_T_C	N1a1	E4_HYPOKALAEMIA	Hypokalaemia	metabolic	12810648	T	C	0.609552	0.627965	0.609379	86206	ADD	0.0848524	0.0770202	1.21373	0.567679	0.270596	1.08856	0.936031	1.26594	0
Y:12910796_C_T	I1	G6_CPETAL	Cerebral palsy and other paralytic syndromes	nervous_system	12910796	C	T	0.261202	0.245387	0.261368	104226	ADD	-0.0796862	0.072338	1.21348	0.567602	0.270644	0.92341	0.801341	1.06406	0
Y:12529262_C_T	R1b	M13_ROTATORCUFF	Rotator cuff syndrome	musculoskeletal	12529262	C	T	0.0478393	0.0462777	0.0479907	84324	ADD	0.0665594	0.0604394	1.21277	0.567377	0.270784	1.06882	0.949422	1.20324	0
Y:19568371_C_G	K	SFN	Small fibre neuropathy	neurological	19568371	C	G	0.721045	0.756972	0.720957	101970	ADD	0.161644	0.146792	1.2126	0.567324	0.270817	1.17544	0.881556	1.5673	0
Y:12752257_T_C	P1	AB1_INTESTINAL_INFECTIONS	Intestinal infectious diseases	infectious	12752257	T	C	0.108374	0.104577	0.10887	104213	ADD	-0.0352158	0.0319816	1.21248	0.567285	0.270841	0.9654	0.90674	1.02785	0
Y:12910796_C_T	I1	CD2_BENIGN_CONNECTIVE_SOFT	Other benign neoplasms of connective and other soft tissue	neoplasms	12910796	C	T	0.261202	0.238636	0.261374	104226	ADD	-0.0938606	0.085246	1.21232	0.567235	0.270873	0.91041	0.770325	1.07597	0
Y:11813828_C_A	R1a1*	K11_ADHE	Intestinal adhesions without obstruction	digestive	11813828	C	A	0.0184549	0.0140056	0.0184935	82905	ADD	-0.302618	0.274896	1.21186	0.567088	0.270964	0.73888	0.4311	1.2664	0
Y:12752257_T_C	P1	H7_MYOPIA	Myopia	eye	12752257	T	C	0.108475	0.122265	0.108368	100945	ADD	0.129662	0.117785	1.21184	0.567083	0.270967	1.13844	0.903756	1.43407	0
Y:11813828_C_A	R1a1*	G6_ULLNLE	Lesion of ulnar nerve	nervous_system	11813828	C	A	0.0187358	0.0206391	0.0187049	93991	ADD	0.22313	0.202718	1.21153	0.566984	0.271029	1.24998	0.840131	1.85978	0
Y:12910796_C_T	I1	I9_DISVEINLYMPH	Diseases of veins, lymphatic vessels and lymph nodes, not elsewhere classified	circulatory	12910796	C	T	0.261202	0.260095	0.261332	104226	ADD	-0.026446	0.0240388	1.21031	0.566596	0.271271	0.9739	0.929078	1.02089	0
Y:12752257_T_C	P1	M13_RHEUMA	Rheumatoid arthritis	musculoskeletal	12752257	T	C	0.109225	0.0987379	0.109643	70149	ADD	-0.072441	0.0658474	1.21029	0.566592	0.271274	0.93012	0.817502	1.05825	0
Y:12387195_C_T	R1a	CD2_BENIGN_LIPO_SKIN_TRUNK	Benign lipomatous neoplasm of skin and subcutaneous tissue of trunk	neoplasms	12387195	C	T	0.0589098	0.0502463	0.058995	104278	ADD	-0.15094	0.137248	1.20948	0.566332	0.271436	0.8599	0.657083	1.12532	0
Y:19568371_C_G	K	Q17_OTHER_CONGEN_MALFO_CIRCULATO_SYSTEM	Other congenital malformations of circulatory system	congenital	19568371	C	G	0.720288	0.763819	0.720204	103006	ADD	0.182224	0.165698	1.20942	0.566314	0.271448	1.19988	0.867149	1.66029	0
Y:12910796_C_T	I1	FE_MODE	Focal epilepsy, mode (most common among epilepsy diagnosis)	nervous_system	12910796	C	T	0.261405	0.236054	0.261893	102500	ADD	-0.0608922	0.0553742	1.20923	0.566255	0.271484	0.94092	0.84415	1.04879	0
Y:12910796_C_T	I1	M13_PSORIARTH	Psoriatic arthropathies	musculoskeletal	12910796	C	T	0.262005	0.278507	0.261763	68449	ADD	0.0832324	0.0757126	1.20851	0.566027	0.271627	1.08679	0.936914	1.26065	0
Y:12752257_T_C	P1	H8_EXTDISINOTH	Disorder of external ear, unspecified	ear	12752257	T	C	0.108272	0.0853659	0.108328	101134	ADD	-0.232816	0.211852	1.2077	0.565769	0.271788	0.7923	0.523067	1.20011	0
Y:11813828_C_A	R1a1*	J10_ABSCLUNGPNEUMO	Abscess of lung	respiratory	11813828	C	A	0.0186597	0.027933	0.0186437	103753	ADD	0.63481	0.577976	1.20633	0.565336	0.27206	1.88666	0.607731	5.85703	0
Y:12387195_C_T	R1a	K11_ORAL_LEUCOPLACIA	Oral leukoplakia	digestive	12387195	C	T	0.0589098	0.031746	0.0589427	104278	ADD	-0.44103	0.401722	1.20527	0.565	0.27227	0.64337	0.292759	1.41389	0
Y:12910796_C_T	I1	ST19_TOXIC_EFFECT_ALCOHOL	Toxic effect of alcohol	other	12910796	C	T	0.261511	0.269231	0.261493	103426	ADD	0.174372	0.158832	1.20524	0.56499	0.272276	1.1905	0.872023	1.62528	0
Y:11910628_T_A	IJ	G6_MS	MS-disease / Multiple Sclerosis	nervous_system	11910628	T	A	0.272598	0.305344	0.272473	103871	ADD	0.127573	0.116243	1.20444	0.564735	0.272436	1.13607	0.904599	1.42676	0
Y:12910796_C_T	I1	CMV_NOS	Other/unspecified cytomegaloviral diseases	infectious	12910796	C	T	0.261206	0.297101	0.261159	104205	ADD	0.222584	0.202822	1.20437	0.564712	0.272451	1.2493	0.839501	1.85914	0
Y:7118622_C_T	I1a2*	N14_RENALTUBULOOTH	Other renal tubulo-interstitial diseases	genitourinary	7118622	C	T	0.0118715	0	0.0118843	92575	ADD	-1.02135	0.930792	1.20404	0.564609	0.272515	0.36011	0.058094	2.23224	0
Y:12387195_C_T	R1a	C3_AML_MDS	Acute myeloid leukaemia and myelodysplastic syndromes	neoplasms	12387195	C	T	0.0589098	0.042328	0.0589399	104278	ADD	-0.338944	0.308896	1.20402	0.564603	0.272519	0.71252	0.388921	1.30538	0
Y:12529262_C_T	R1b	K11_MALABSORB	Intestinal malabsorption	digestive	12529262	C	T	0.0474869	0.0621118	0.0474392	99080	ADD	0.286568	0.261198	1.20369	0.564497	0.272586	1.33185	0.798213	2.22224	0
Y:19568371_C_G	K	pasat	Plasma Aspartate Aminotransferase	quantitative	19568371	C	G	0.712395	NA	NA	22364	ADD	-0.0167482	0.0152663	1.20357	0.564458	0.27261	NA	-0.0466701	0.0131737	0
Y:12529262_C_T	R1b	K11_PSC_COLITIS_STRICT	Colitis, primary sclerosing, strict definition	digestive	12529262	C	T	0.0472933	0.0679612	0.0472727	103778	ADD	0.523148	0.476984	1.20294	0.564259	0.272735	1.68733	0.662496	4.29751	0
Y:12387195_C_T	R1a	ST19_FRACT_FOOT_ANKLE	Fracture of foot, except ankle	other	12387195	C	T	0.0590108	0.06539	0.0588702	99270	ADD	0.102712	0.0936618	1.2026	0.56415	0.272804	1.10817	0.922318	1.33148	0
Y:12752257_T_C	P1	M13_WEGENER	Wegener granulomatosis	musculoskeletal	12752257	T	C	0.108708	0.0701754	0.108751	102053	ADD	-0.34686	0.316296	1.20259	0.564148	0.272805	0.7069	0.380298	1.31401	0
Y:11910628_T_A	IJ	C3_OESOPHAGUS_EXALLC	Malignant neoplasm of oesophagus, excluding all cancers (controls excluding all cancers)	neoplasms	11910628	T	A	0.26989	0.28866	0.269765	73567	ADD	0.118006	0.107616	1.20242	0.564094	0.272839	1.12525	0.911266	1.38948	0
Y:7118622_C_T	I1a2*	J10_PNEUMONISOLLIQ	Pneumonitis due to solids and liquids	respiratory	7118622	C	T	0.0118735	0.0145631	0.0118464	103424	ADD	0.33154	0.302428	1.20179	0.563893	0.272965	1.39311	0.770112	2.5201	0
Y:7118622_C_T	I1a2*	K11_DISOESINOTH	Disorders of oesophagus in diseases classified elsewhere	digestive	7118622	C	T	0.0117862	0.0205479	0.0117717	88154	ADD	0.873016	0.796388	1.2017	0.563866	0.272982	2.39412	0.502628	11.4037	0
Y:12752257_T_C	P1	ASTHMA_ACUTE_RESPIRATORY_INFECTIONS	Asthma-related acute respiratory infections	respiratory	12752257	T	C	0.108657	0.109698	0.108605	97472	ADD	0.0550882	0.0502574	1.20148	0.563796	0.273026	1.05663	0.957513	1.16602	0
Y:12387195_C_T	R1a	CD2_BENIGN_MELANOCYTIC_LOWERLIMB	Melanocytic naevi of lower limb, including hip	neoplasms	12387195	C	T	0.0589098	0.0429688	0.0589491	104278	ADD	-0.295504	0.269616	1.20125	0.563723	0.273072	0.74416	0.438695	1.26231	0
Y:11910628_T_A	IJ	H8_EXTDISNAS	Other specified disorders of external ear	ear	11910628	T	A	0.272604	0.248744	0.272698	101242	ADD	-0.128095	0.116877	1.20117	0.563698	0.273088	0.87977	0.699651	1.10626	0
Y:12752257_T_C	P1	E4_THYTOXGOITMULT	Thyrotoxicosis with toxic multinodular goitre	metabolic	12752257	T	C	0.10847	0.0880829	0.108508	103328	ADD	-0.256148	0.23374	1.20092	0.56362	0.273137	0.77403	0.489545	1.22383	0
Y:11910628_T_A	IJ	M13_MUSCLESTRAIN	Muscle strain	musculoskeletal	11910628	T	A	0.274466	0.295082	0.2744	77037	ADD	0.165324	0.150881	1.20062	0.563523	0.273198	1.17978	0.877742	1.58574	0
Y:7118622_C_T	I1a2*	M13_ARTHTROSIS_COX_PRIM_ICD10	Coxarthrosis, primary	musculoskeletal	7118622	C	T	0.0118803	0.0132341	0.011797	104290	ADD	0.137996	0.125988	1.1997	0.563232	0.273381	1.14797	0.896784	1.46952	0
Y:12529262_C_T	R1b	N14_DIALYSIS	Dialysis	genitourinary	12529262	C	T	0.0473297	0.0364078	0.0473756	98585	ADD	-0.255724	0.23351	1.19931	0.563107	0.273459	0.77436	0.489974	1.22379	0
Y:12752257_T_C	P1	H7_KERATITISOTH	Other keratitis	eye	12752257	T	C	0.108842	0.0959651	0.108962	99465	ADD	-0.119949	0.109541	1.19906	0.563026	0.27351	0.88697	0.71559	1.09939	0
Y:12529262_C_T	R1b	E4_FH_IHD	Familial hypercholesterolemia, with ischemic heart disease	metabolic	12529262	C	T	0.0479464	0.0375361	0.0480852	78984	ADD	-0.169519	0.154823	1.19886	0.562964	0.27355	0.84407	0.623147	1.14332	0
Y:19568371_C_G	K	AB1_VIRAL_MENINGITIS	Viral meningitis	infectious	19568371	C	G	0.720477	0.68595	0.720558	103970	ADD	-0.160758	0.146837	1.19858	0.562876	0.273605	0.8515	0.638548	1.13547	0
Y:11813828_C_A	R1a1*	E4_ENDOGLAND	Disorders of other endocrine glands	metabolic	11813828	C	A	0.0186786	0.0214182	0.0185847	104237	ADD	0.14035	0.128225	1.19807	0.562712	0.273708	1.15068	0.894965	1.47945	0
Y:12910796_C_T	I1	M13_MEDIALEPICOND	Medial epicondylitis	musculoskeletal	12910796	C	T	0.263425	0.277056	0.263384	77058	ADD	0.173602	0.158665	1.19714	0.562419	0.273893	1.18958	0.871637	1.6235	0
Y:12387195_C_T	R1a	VIRALPNEUMOKNOWN	Viral pneumonia (known virus, not influenza)	respiratory	12387195	C	T	0.0588112	0.0842697	0.058766	100338	ADD	0.340112	0.310966	1.19624	0.562133	0.274073	1.4051	0.763852	2.58469	0
Y:12387195_C_T	R1a	AB1_OTHER_SUPERF_MYCOSIS	Other superficial mycoses	infectious	12387195	C	T	0.0587797	0.0789474	0.0587497	102110	ADD	0.384138	0.351234	1.19614	0.562099	0.274095	1.46835	0.737654	2.92284	0
Y:11813828_C_A	R1a1*	H7_HETEROPHORIA	Heterophoria	eye	11813828	C	A	0.0187755	0.0234542	0.0187536	100663	ADD	0.39495	0.361198	1.19562	0.561934	0.274199	1.48431	0.731251	3.01288	0
Y:12910796_C_T	I1	E4_GLUCOPANCREAS	Other disorders of glucose regulation and pancreatic internal secretion	metabolic	12910796	C	T	0.261202	0.274936	0.261098	104226	ADD	0.0933986	0.0854274	1.19532	0.56184	0.274258	1.0979	0.928635	1.29802	0
Y:12810648_T_C	N1a1	I9_STENOSIS	Occlusion and stenosis of arteries, not leading to stroke	circulatory	12810648	T	C	0.608598	0.608247	0.608599	91070	ADD	-0.173813	0.158983	1.19527	0.561822	0.27427	0.84045	0.615439	1.14774	0
Y:7118622_C_T	I1a2*	H7_OCUMUSCLE	Disorders of ocular muscles, binocular movement, accommodation and refraction	eye	7118622	C	T	0.0118803	0.013597	0.0118111	104290	ADD	0.163736	0.149766	1.19526	0.56182	0.274271	1.1779	0.878267	1.57977	0
Y:12910796_C_T	I1	L12_GRANULOMATOUSSKIN	Granulomatous disorders of skin and subcutaneous tissue	skin	12910796	C	T	0.261013	0.333333	0.260929	98041	ADD	0.234464	0.214474	1.19511	0.561773	0.274301	1.26423	0.830352	1.92482	0
Y:19568371_C_G	K	F5_MOODOTH	Other and unspecified mood [affective] disorders	mental and behavioural	19568371	C	G	0.718853	0.713137	0.718876	94954	ADD	-0.133151	0.121804	1.195	0.561736	0.274324	0.87533	0.689432	1.11136	0
Y:19568371_C_G	K	CD2_BENIGN_CONJUNCTIVA	Benign neoplasm: Conjunctiva	neoplasms	19568371	C	G	0.720456	0.682008	0.720544	104259	ADD	-0.162905	0.149042	1.19467	0.561633	0.274389	0.84967	0.63443	1.13794	0
Y:12810648_T_C	N1a1	AB1_SEXUAL_TRANSMISSION_NOS	Other predominantly sexually transmitted diseases, not elsewhere classified	infectious	12810648	T	C	0.609993	0.625132	0.609853	103288	ADD	0.0764806	0.0700052	1.19355	0.561278	0.274614	1.07948	0.941078	1.23824	0
Y:12752257_T_C	P1	G6_MIGRAINE_WITH_AURA	Migraine with aura	nervous_system	12752257	T	C	0.10817	0.0913706	0.108387	77341	ADD	-0.11856	0.108531	1.19335	0.561212	0.274655	0.8882	0.718003	1.09874	0
Y:7118622_C_T	I1a2*	D3_COAGDEF	Chronic Coagulation defects	blood	7118622	C	T	0.0118803	0	0.0118931	104290	ADD	-1.0221	0.935674	1.19327	0.561186	0.274672	0.35984	0.057497	2.25201	0
Y:12810648_T_C	N1a1	G6_POSTOPNEURO	Postprocedural disorders of nervous system	nervous_system	12810648	T	C	0.608776	0.596591	0.608821	95600	ADD	-0.126469	0.115825	1.19223	0.560857	0.27488	0.8812	0.702236	1.10578	0
Y:12810648_T_C	N1a1	AB1_RUBELLA	Rubella [German measles]	infectious	12810648	T	C	0.610106	0.588629	0.610234	100558	ADD	-0.096802	0.08866	1.1921	0.560815	0.274906	0.90774	0.76294	1.08001	0
Y:12752257_T_C	P1	NONALLERG_ASTHMA_EXMORE	Non-allergic asthma (mode) (more control exclusions)	respiratory	12752257	T	C	0.107712	0.0989181	0.10806	51025	ADD	-0.0845232	0.077427	1.1917	0.560688	0.274987	0.91895	0.789559	1.06955	0
Y:12529262_C_T	R1b	H7_CORNEALOTH	Other disorders of cornea	eye	12529262	C	T	0.0475807	0.04	0.0476364	99326	ADD	-0.190856	0.174869	1.1912	0.560529	0.275088	0.82625	0.58649	1.16403	0
Y:7118622_C_T	I1a2*	K11_PSC_COLITIS_STRICT	Colitis, primary sclerosing, strict definition	digestive	7118622	C	T	0.0118684	0	0.0118802	103805	ADD	-1.02592	0.940002	1.19117	0.560519	0.275094	0.35847	0.056794	2.26252	0
Y:7118622_C_T	I1a2*	H7_LENSDISLOCATIO	Dislocation of lens	eye	7118622	C	T	0.0119012	0.0211268	0.0118856	84193	ADD	0.868924	0.796204	1.19101	0.560468	0.275126	2.38434	0.500756	11.353	0
Y:12529262_C_T	R1b	AB1_ERYSIPELAS	Erysipelas	infectious	12529262	C	T	0.0474108	0.0439722	0.0477013	96033	ADD	-0.0635484	0.0582384	1.19067	0.56036	0.275195	0.93843	0.837197	1.0519	0
Y:12910796_C_T	I1	J10_LARYNGITIS	Acute laryngitis and tracheitis	respiratory	12910796	C	T	0.262208	0.266765	0.262132	82240	ADD	0.0725246	0.0664796	1.19013	0.560188	0.275304	1.07522	0.943862	1.22486	0
Y:7118622_C_T	I1a2*	COPD_EARLY	Early onset COPD	respiratory	7118622	C	T	0.0119108	0.0142421	0.0118385	97978	ADD	0.190119	0.174294	1.18983	0.560093	0.275364	1.20939	0.85942	1.70188	0
Y:7118622_C_T	I1a2*	AB1_LATE_SYPHILIS	Late syphilis	infectious	7118622	C	T	0.0118969	0.0247934	0.0118816	102548	ADD	0.866246	0.794146	1.18982	0.560091	0.275365	2.37797	0.501436	11.2771	0
Y:12810648_T_C	N1a1	K11_DIAHER	Diaphragmatic hernia	digestive	12810648	T	C	0.608142	0.606131	0.608217	83811	ADD	-0.0444886	0.0407896	1.1896	0.56002	0.27541	0.95649	0.882995	1.0361	0
Y:11813828_C_A	R1a1*	H7_CATARACTSENILE	Senile cataract	eye	11813828	C	A	0.0187021	0.0203059	0.0183439	102769	ADD	0.0762614	0.069932	1.18921	0.559896	0.275489	1.07924	0.941006	1.23779	0
Y:11910628_T_A	IJ	AB1_SEXUAL_TRANSMISSION	Infections with a predominantly sexual mode of transmission	infectious	11910628	T	A	0.272561	0.258186	0.272822	104164	ADD	-0.0595906	0.0546462	1.18915	0.559876	0.275502	0.94215	0.846456	1.04866	0
Y:12529262_C_T	R1b	CHRONNAS	Crohn's disease NAS	digestive	12529262	C	T	0.0473448	0.059754	0.0472734	99483	ADD	0.212732	0.1951	1.18891	0.559802	0.275548	1.23705	0.843949	1.81326	0
Y:11813828_C_A	R1a1*	E4_ENDOMETPOSTOP	Postprocedural endocrine and metabolic disorders, not elsewhere classified	metabolic	11813828	C	A	0.0182354	0.02457	0.0182052	85822	ADD	0.415948	0.381514	1.18866	0.55972	0.2756	1.51581	0.717617	3.20181	0
Y:12387195_C_T	R1a	MYELOPROF_NONCML	Myeloproliferative diseases (CML excluded)	other	12387195	C	T	0.0589189	0.0497866	0.058981	104194	ADD	-0.177926	0.163253	1.18783	0.559457	0.275767	0.837	0.607804	1.15263	0
Y:12752257_T_C	P1	M13_FORESTIER	Ankylosing hyperostosis [Forestier]	musculoskeletal	12752257	T	C	0.110091	0.072	0.110155	74647	ADD	-0.330984	0.303736	1.18747	0.559343	0.27584	0.71822	0.396014	1.30257	0
Y:11813828_C_A	R1a1*	F5_INSOMNIA	Insomnia	mental and behavioural	11813828	C	A	0.0186577	0.013465	0.0187141	103657	ADD	-0.251222	0.230552	1.18735	0.559304	0.275865	0.77785	0.495046	1.22221	0
Y:12810648_T_C	N1a1	M13_BONECONTINUITY	Disorders of continuity of bone	musculoskeletal	12810648	T	C	0.610173	0.604724	0.610208	100165	ADD	-0.093989	0.0862654	1.18708	0.559218	0.275919	0.91029	0.768689	1.07798	0
Y:12752257_T_C	P1	N14_OTHETNASKIDUR	Other specified disorders of kidney and ureter	genitourinary	12752257	T	C	0.108452	0.0857143	0.108513	103235	ADD	-0.215768	0.198135	1.1859	0.558843	0.276158	0.80592	0.546559	1.18836	0
Y:12752257_T_C	P1	M13_BURSITISKNEEOTH	Other bursitis of knee	musculoskeletal	12752257	T	C	0.108751	0.0802469	0.108811	76983	ADD	-0.283644	0.260482	1.18575	0.558795	0.276188	0.75303	0.451948	1.25471	0
Y:12387195_C_T	R1a	G6_FEMLAPOP	Lesion of lateral popliteal nerve	nervous_system	12387195	C	T	0.0591904	0.0706861	0.0591306	93005	ADD	0.214788	0.197342	1.18462	0.558435	0.276417	1.2396	0.841978	1.825	0
Y:12752257_T_C	P1	M13_SPONDYLOPATHY	Spondylopathies	musculoskeletal	12752257	T	C	0.108697	0.0996242	0.110155	86497	ADD	-0.0366386	0.0336628	1.18462	0.558435	0.276417	0.96402	0.902472	1.02978	0
Y:12387195_C_T	R1a	K11_DISTAL_BITE	Distal bite	digestive	12387195	C	T	0.0589098	0.047619	0.0589372	104278	ADD	-0.290842	0.267244	1.18439	0.558361	0.276464	0.74763	0.442799	1.26233	0
Y:7118622_C_T	I1a2*	H7_OPTNEURITIS	Optic neuritis	eye	7118622	C	T	0.0118519	0.00485437	0.0118658	103865	ADD	-0.66103	0.60757	1.18372	0.558148	0.2766	0.51632	0.156944	1.6986	0
Y:12529262_C_T	R1b	K11_ACHAL	Achalasia of cardia	digestive	12529262	C	T	0.0476909	0.0299401	0.0477246	88151	ADD	-0.400116	0.367762	1.18368	0.558135	0.276608	0.67024	0.325977	1.37809	0
Y:12529262_C_T	R1b	L12_XEROSCUT	Xerosis cutis	skin	12529262	C	T	0.0473792	0.0598291	0.0473643	98081	ADD	0.516714	0.475284	1.18194	0.557582	0.276961	1.67651	0.660444	4.25575	0
Y:12387195_C_T	R1a	J10_PLEURPLAGUE	Pleural plaque	respiratory	12387195	C	T	0.0588556	0.0608387	0.0588211	98971	ADD	0.120346	0.110698	1.1819	0.557567	0.27697	1.12789	0.907898	1.40118	0
Y:12529262_C_T	R1b	H7_ASTIGMATISM	Astigmatism	eye	12529262	C	T	0.047532	0.0574468	0.0474855	100690	ADD	0.239712	0.2205	1.18184	0.557548	0.276982	1.27088	0.824921	1.95794	0
Y:12810648_T_C	N1a1	Q17_CONGEN_MALFO_RESPI_SYSTEM	Congenital malformations of the respiratory system	congenital	12810648	T	C	0.609961	0.568966	0.610007	104205	ADD	-0.218792	0.201262	1.18179	0.557532	0.276992	0.80349	0.541579	1.19206	0
Y:7118622_C_T	I1a2*	CD2_MYELOID_LEUKAEMIA_EXALLC	Myeloid leukaemia (controls excluding all cancers)	neoplasms	7118622	C	T	0.0117961	0.00403226	0.0118224	73414	ADD	-0.661828	0.609038	1.18087	0.557239	0.277179	0.51591	0.156368	1.70214	0
Y:11813828_C_A	R1a1*	M13_TENDOSYNOVITISNAS	Other/unspecified synovitis and tenosynovitis	musculoskeletal	11813828	C	A	0.0185097	0.0222482	0.0184681	77689	ADD	0.28839	0.265416	1.1806	0.557155	0.277233	1.33428	0.793085	2.24478	0
Y:12752257_T_C	P1	L12_INFECT_SKIN	Infections of the skin and subcutaneous tissue	skin	12752257	T	C	0.108374	0.11272	0.108056	104213	ADD	0.0438234	0.04034	1.18016	0.557012	0.277324	1.0448	0.965371	1.13076	0
Y:12529262_C_T	R1b	L12_ATOPIC	Atopic dermatitis	skin	12529262	C	T	0.047693	0.0444151	0.0478539	97205	ADD	-0.079417	0.0731174	1.17974	0.556878	0.27741	0.92365	0.800333	1.06598	0
Y:12529262_C_T	R1b	CD2_BENIGN_CONNECTIVE_SOFT	Other benign neoplasms of connective and other soft tissue	neoplasms	12529262	C	T	0.0473706	0.03657	0.0474534	104263	ADD	-0.189366	0.174398	1.17902	0.556651	0.277555	0.82748	0.587908	1.16469	0
Y:7118622_C_T	I1a2*	C3_NASAL_CAVITY_SINUSES_EXALLC	Malignant neoplasm of nasal cavity and sinuses, excluding all cancers (controls excluding all cancers)	neoplasms	7118622	C	T	0.0118047	0	0.0118224	73276	ADD	-1.02878	0.947468	1.17902	0.556649	0.277556	0.35744	0.055809	2.28932	0
Y:12910796_C_T	I1	M13_SPONDYLOSIS	Spondylosis	musculoskeletal	12910796	C	T	0.262882	0.246566	0.264157	80363	ADD	-0.0359068	0.0330752	1.17855	0.5565	0.277651	0.96473	0.904173	1.02934	0
Y:11813828_C_A	R1a1*	H7_DIPLOPIA	Diplopia	eye	11813828	C	A	0.0186929	0.0138632	0.0187453	100787	ADD	-0.25055	0.230794	1.17852	0.556491	0.277657	0.77837	0.495144	1.22361	0
Y:7118622_C_T	I1a2*	G6_RLS	Restless leg syndrome	nervous_system	7118622	C	T	0.0118803	0.016	0.0118505	104290	ADD	0.371276	0.34215	1.17749	0.556164	0.277866	1.44958	0.741309	2.83457	0
Y:12810648_T_C	N1a1	H7_OPTNERVE	Disorders of optic nerve and visual pathways	eye	12810648	T	C	0.609961	0.591125	0.610076	104205	ADD	-0.0936726	0.0863286	1.17738	0.556126	0.277891	0.91058	0.768837	1.07846	0
Y:12810648_T_C	N1a1	M13_BAKERCYST	Synovial cyst of popliteal space [Baker]	musculoskeletal	12810648	T	C	0.607317	0.595285	0.607397	77322	ADD	-0.105097	0.096874	1.17697	0.555997	0.277973	0.90024	0.744554	1.08847	0
Y:12810648_T_C	N1a1	CD2_BENIGN_DESCENDING_COLON	Benign neoplasm: Descending colon	neoplasms	12810648	T	C	0.609961	0.590759	0.610073	104205	ADD	-0.09642	0.0889106	1.17605	0.555703	0.278161	0.90808	0.762857	1.08095	0
Y:11910628_T_A	IJ	E4_HYPOPIT	Hypopituitarism	metabolic	11910628	T	A	0.272457	0.280443	0.272392	101528	ADD	0.0895908	0.0826202	1.17585	0.55564	0.278202	1.09373	0.93021	1.28599	0
Y:11910628_T_A	IJ	L12_OTHERMELANIN	Other melanin hyperpigmentation	skin	11910628	T	A	0.272136	0.310345	0.272091	97984	ADD	0.238082	0.219568	1.17576	0.555609	0.278222	1.26881	0.825083	1.95118	0
Y:11813828_C_A	R1a1*	H8_CERUMEN	Impacted cerumen	ear	11813828	C	A	0.0186419	0.0282353	0.0185611	101760	ADD	0.253648	0.233938	1.17561	0.555563	0.278251	1.28872	0.814753	2.0384	0
Y:12529262_C_T	R1b	H7_LENSDISLOCATIO	Dislocation of lens	eye	12529262	C	T	0.0470109	0.0633803	0.0469832	84172	ADD	0.446734	0.412052	1.17542	0.555503	0.27829	1.5632	0.697057	3.50558	0
Y:12752257_T_C	P1	NEURODEGOTH	Other degenerative diseases of the nervous system	neurological	12752257	T	C	0.109247	0.0970684	0.110302	57768	ADD	-0.060508	0.055823	1.1749	0.555334	0.278398	0.94129	0.843731	1.05012	0
Y:11813828_C_A	R1a1*	C3_COLON_EXALLC	Malignant neoplasm of colon, excluding all cancers (controls excluding all cancers)	neoplasms	11813828	C	A	0.0181842	0.0233779	0.0180354	75230	ADD	0.176286	0.162715	1.17376	0.554973	0.278629	1.19278	0.86707	1.64084	0
Y:12810648_T_C	N1a1	H8_HL_PRESBY	Presbycusis	ear	12810648	T	C	0.610644	0.580988	0.611172	91379	ADD	-0.061543	0.0568214	1.1731	0.55476	0.278766	0.94031	0.841211	1.05109	0
Y:12810648_T_C	N1a1	H8_PERFORATION	Perforation of tympanic membrane	ear	12810648	T	C	0.61098	0.609964	0.610988	97725	ADD	0.081188	0.074967	1.17285	0.554683	0.278816	1.08457	0.936367	1.25624	0
Y:12810648_T_C	N1a1	AB1_DERMATOPHYTOSIS	Dermatophytosis	infectious	12810648	T	C	0.609986	0.613122	0.609945	103209	ADD	-0.0655602	0.06054	1.17272	0.554641	0.278843	0.93654	0.831754	1.05453	0
Y:12810648_T_C	N1a1	J10_COPD	COPD	respiratory	12810648	T	C	0.60881	0.592205	0.610744	92487	ADD	-0.02708	0.025009	1.17247	0.554559	0.278895	0.97328	0.926726	1.02218	0
Y:12910796_C_T	I1	G6_RLS	Restless leg syndrome	nervous_system	12910796	C	T	0.261202	0.234667	0.261394	104226	ADD	-0.0949408	0.0877082	1.17173	0.554323	0.279047	0.90943	0.765789	1.08001	0
Y:7118622_C_T	I1a2*	KRA_PSY_PERSON_EXMORE	Personality disorders (more control exclusions)	mental and behavioural	7118622	C	T	0.0122149	0.0138966	0.012176	79493	ADD	0.246732	0.22807	1.17036	0.553886	0.279328	1.27984	0.818497	2.0012	0
Y:7118622_C_T	I1a2*	Q17_CONGEN_MALFO_NERVOUS_SYSTEM	Congenital malformations of the nervous system	congenital	7118622	C	T	0.0118803	0.0222222	0.0118669	104290	ADD	0.85912	0.79416	1.17028	0.553862	0.279343	2.36108	0.497861	11.1973	0
Y:12910796_C_T	I1	H8_SUP_ACUTE	Acute suppurative otitis media	ear	12910796	C	T	0.261094	0.269506	0.260839	99853	ADD	0.0495756	0.0458334	1.16996	0.553758	0.27941	1.05083	0.960542	1.14959	0
Y:11910628_T_A	IJ	H7_IRIDOCYCLITIS	Iridocyclitis	eye	11910628	T	A	0.272821	0.280556	0.272652	100663	ADD	0.0550254	0.0508748	1.16982	0.553716	0.279437	1.05657	0.956295	1.16735	0
Y:11813828_C_A	R1a1*	K11_ATTRITION	Excessive attrition of teeth	digestive	11813828	C	A	0.0187151	0.0201479	0.0184382	24205	ADD	0.143746	0.132905	1.1698	0.553706	0.279443	1.15459	0.88981	1.49816	0
Y:19568371_C_G	K	OFFICIAL_TILASTOKESKUS_DEATH	Alcohol related diseases, tilastokeskus definition, death only	other	19568371	C	G	0.720456	0.71134	0.72055	104259	ADD	-0.0785786	0.0726528	1.16978	0.553702	0.279446	0.92443	0.801734	1.0659	0
Y:12387195_C_T	R1a	JOINTPAIN	Pain in joint	musculoskeletal	12387195	C	T	0.0583322	0.0549747	0.0586505	68487	ADD	-0.0642906	0.0594452	1.16966	0.553664	0.279471	0.93773	0.8346	1.05361	0
Y:12752257_T_C	P1	K11_DEEP_BITE	Deep bite	digestive	12752257	T	C	0.108374	0.125654	0.108214	104213	ADD	0.114773	0.106147	1.16913	0.553494	0.27958	1.12162	0.910943	1.38102	0
Y:11910628_T_A	IJ	F5_ANAPER	Anankastic personality disorder	mental and behavioural	11910628	T	A	0.272761	0.223301	0.272861	102467	ADD	-0.179377	0.16591	1.16893	0.55343	0.279621	0.83579	0.603771	1.15697	0
Y:11813828_C_A	R1a1*	ULCERRECT	Ulcerative rectosigmoiditis	digestive	11813828	C	A	0.0187368	0.0138889	0.0187792	99750	ADD	-0.274762	0.254198	1.16834	0.553241	0.279743	0.75975	0.461631	1.2504	0
Y:12810648_T_C	N1a1	I9_VHD	Valvular heart disease excluding rheumatic fever	circulatory	12810648	T	C	0.609324	0.607357	0.609541	78638	ADD	-0.0293098	0.0271166	1.16831	0.553232	0.279749	0.97112	0.92085	1.02413	0
Y:12752257_T_C	P1	M13_SPONTRUPTSYNOTEND	Spontaneous rupture of synovium and tendon	musculoskeletal	12752257	T	C	0.108895	0.118827	0.108811	77469	ADD	0.141529	0.130941	1.16826	0.553217	0.279758	1.15203	0.891263	1.4891	0
Y:7118622_C_T	I1a2*	CD2_BENIGN_SPINAL_CORD	Benign neoplasm: Spinal cord	neoplasms	7118622	C	T	0.0118803	0	0.0118921	104290	ADD	-1.02342	0.94688	1.16819	0.553195	0.279772	0.35936	0.056174	2.29898	0
Y:12910796_C_T	I1	K11_PERITONITIS	Acute peritonitis	digestive	12910796	C	T	0.261244	0.285075	0.261089	104014	ADD	0.0988662	0.0914754	1.16812	0.55317	0.279789	1.10392	0.922724	1.32069	0
Y:12387195_C_T	R1a	N14_IMPOTENCE	Impotence	genitourinary	12387195	C	T	0.0592774	0.0494822	0.0593938	74008	ADD	-0.160809	0.148812	1.16774	0.553051	0.279865	0.85145	0.636049	1.13981	0
Y:12387195_C_T	R1a	I9_ANGINA	Angina pectoris	circulatory	12387195	C	T	0.059769	0.0581404	0.060048	91268	ADD	0.0479758	0.0444004	1.16754	0.552984	0.279908	1.04915	0.961704	1.14454	0
Y:12387195_C_T	R1a	MEMLOSS	Memory loss	neurological	12387195	C	T	0.0595079	0.0697013	0.0594341	97819	ADD	0.175734	0.162655	1.16728	0.552904	0.27996	1.19212	0.866693	1.63974	0
Y:12910796_C_T	I1	C3_LIP_EXALLC	Malignant neoplasm of lip, excluding all cancers (controls excluding all cancers)	neoplasms	12910796	C	T	0.258906	0.301724	0.258838	73235	ADD	0.241372	0.223432	1.16703	0.552823	0.280012	1.27299	0.821556	1.97249	0
Y:12910796_C_T	I1	J10_INFLUPNEU	Influenza and pneumonia	respiratory	12910796	C	T	0.261202	0.262667	0.260775	104226	ADD	-0.0195792	0.0181268	1.16667	0.552707	0.280087	0.98061	0.946383	1.01608	0
Y:12752257_T_C	P1	H8_OTOSCLE	Otosclerosis	ear	12752257	T	C	0.108457	0.124481	0.108379	100123	ADD	0.161136	0.149188	1.16659	0.552682	0.280103	1.17484	0.876979	1.57388	0
Y:7118622_C_T	I1a2*	K11_IBD_STRICT	Inflammatory bowel disease, strict (require KELA)	digestive	7118622	C	T	0.0118803	0.0142077	0.0118174	104290	ADD	0.194032	0.17966	1.16638	0.552616	0.280146	1.21413	0.853762	1.72662	0
Y:11813828_C_A	R1a1*	I9_HEARTFAIL_AND_HYPERTCARDIOM	Heart failure and hypertrophic cardiomyopathy	circulatory	11813828	C	A	0.0186876	0.0070922	0.0187034	104026	ADD	-0.663192	0.614396	1.16515	0.552223	0.280399	0.5152	0.154524	1.71777	0
Y:12387195_C_T	R1a	AB1_HIV_NOS	Unspecified human immunodeficiency virus [HIV] disease	infectious	12387195	C	T	0.0589065	0.0357143	0.0589315	104199	ADD	-0.440414	0.40803	1.16503	0.552183	0.280425	0.64377	0.28934	1.43236	0
Y:11813828_C_A	R1a1*	F5_PHOBANX	Phobic anxiety disorders	mental and behavioural	11813828	C	A	0.0184619	0.0128205	0.0185166	97390	ADD	-0.275396	0.255184	1.16469	0.552073	0.280496	0.75927	0.460447	1.25203	0
Y:12752257_T_C	P1	I9_CARDARR	Cardiac arrest	circulatory	12752257	T	C	0.111789	0.100483	0.112067	43108	ADD	-0.117566	0.108954	1.16434	0.551963	0.280567	0.88908	0.718122	1.10074	0
Y:7118622_C_T	I1a2*	I9_AF	Atrial fibrillation and flutter	circulatory	7118622	C	T	0.0124101	0.0122323	0.0124905	61160	ADD	0.112993	0.104735	1.1639	0.551821	0.280659	1.11962	0.911842	1.37475	0
Y:12910796_C_T	I1	PRIM_COXARTHROSIS	Primary coxarthrosis, bilateral	musculoskeletal	12910796	C	T	0.261276	0.258114	0.261361	100078	ADD	-0.0509616	0.0472464	1.16345	0.551679	0.280751	0.95032	0.866265	1.04252	0
Y:11813828_C_A	R1a1*	CHILDHOOD_ALLERGY	Childhood allergy (age < 16)	respiratory	11813828	C	A	0.0186786	0.0135635	0.0187594	104237	ADD	-0.228112	0.211516	1.16309	0.551562	0.280826	0.79604	0.525879	1.20498	0
Y:12529262_C_T	R1b	Q17_OTHER_CONGEN_MALFO	Other congenital malformations	congenital	12529262	C	T	0.0473706	0.0412186	0.0474037	104263	ADD	-0.211368	0.196063	1.16222	0.551287	0.281004	0.80948	0.551204	1.18876	0
Y:12810648_T_C	N1a1	M13_SACROILIITIS	Sacroiliitis, not elsewhere classified	musculoskeletal	12810648	T	C	0.60452	0.596491	0.604557	74861	ADD	-0.126472	0.117318	1.16215	0.551264	0.281019	0.8812	0.700182	1.10901	0
Y:7118622_C_T	I1a2*	K11_OTHINT	Other diseases of intestine	digestive	7118622	C	T	0.0118961	0.0097166	0.0119288	83473	ADD	-0.274398	0.254556	1.16196	0.551203	0.281059	0.76003	0.461475	1.25174	0
Y:12752257_T_C	P1	M13_SPONDYLOPATHYNAS	Other specified/unspecified spondylopathies	musculoskeletal	12752257	T	C	0.110069	0.0769231	0.110155	74717	ADD	-0.263922	0.244848	1.16188	0.551175	0.281077	0.76803	0.475293	1.24108	0
Y:7118622_C_T	I1a2*	RHEUMA_ARHTROPAT_REACTIVE	Reactive arthropathies, FINNGEN	musculoskeletal	7118622	C	T	0.0117528	0.00792393	0.0117836	79045	ADD	-0.387922	0.359946	1.16148	0.551048	0.281159	0.67847	0.33507	1.37379	0
Y:11813828_C_A	R1a1*	I9_REVASC	Coronary revascularization (ANGIO or CABG)	circulatory	11813828	C	A	0.0190034	0.0184978	0.0190673	87721	ADD	0.0945856	0.0877822	1.16101	0.550899	0.281255	1.0992	0.925457	1.30557	0
Y:7118622_C_T	I1a2*	L12_ALOPECAREATA	Alopecia areata	skin	7118622	C	T	0.0119557	0	0.0119686	100036	ADD	-1.02012	0.94677	1.16095	0.55088	0.281268	0.36055	0.056372	2.30608	0
Y:12910796_C_T	I1	F5_SCHIZOAFF	Schizoaffective disorder	mental and behavioural	12910796	C	T	0.261438	0.206522	0.261537	102533	ADD	-0.194334	0.180371	1.16083	0.55084	0.281294	0.82338	0.578185	1.17256	0
Y:19568371_C_G	K	CD2_BENIGN_MOUTH_NOS	Benign neoplasm: Other and unspecified parts of mouth	neoplasms	19568371	C	G	0.720456	0.75	0.72039	104259	ADD	0.163756	0.152043	1.16001	0.550579	0.281463	1.17793	0.874373	1.58686	0
Y:19568371_C_G	K	C3_BILIARY_GALLBLADDER_EXALLC	Malignant neoplasm of intrahepatic ducts, biliary tract and gallbladder, excluding all cancers (controls excluding all cancers)	neoplasms	19568371	C	G	0.722845	0.703605	0.723042	73890	ADD	-0.092513	0.085912	1.15957	0.550437	0.281555	0.91164	0.770358	1.07883	0
Y:12387195_C_T	R1a	J10_TONSILLECTOMY	Tonsillectomy and adenotomy	respiratory	12387195	C	T	0.0589098	0.0627094	0.0586669	104278	ADD	0.0632838	0.0587706	1.15948	0.55041	0.281572	1.06533	0.949418	1.19539	0
Y:12529262_C_T	R1b	G6_EPIPAROX	Episodal and paroxysmal disorders	nervous_system	12529262	C	T	0.0473706	0.0472209	0.0474252	104263	ADD	0.0366006	0.033999	1.15889	0.550221	0.281695	1.03728	0.970409	1.10876	0
Y:12910796_C_T	I1	C3_KIDNEY_NOTRENALPELVIS_EXALLC	Malignant neoplasm of kidney, except renal pelvis, excluding all cancers (controls excluding all cancers)	neoplasms	12910796	C	T	0.258839	0.258887	0.258838	74413	ADD	-0.0711714	0.0661262	1.15841	0.550067	0.281795	0.9313	0.818093	1.06018	0
Y:11910628_T_A	IJ	H7_GLAUCSUSP	Glaucoma suspect	eye	11910628	T	A	0.272379	0.267719	0.272514	101678	ADD	-0.0481984	0.0447836	1.15832	0.550036	0.281815	0.95294	0.872865	1.04037	0
Y:11910628_T_A	IJ	VD_MX	Vascular dementia (mixed)	neurological	11910628	T	A	0.272674	0.245509	0.272721	97633	ADD	-0.194645	0.180921	1.15746	0.549763	0.281992	0.82313	0.577383	1.17346	0
Y:7118622_C_T	I1a2*	L12_BULLOTH	Other bullous disorders	skin	7118622	C	T	0.0118941	0.020202	0.0118783	104001	ADD	0.709088	0.659096	1.15745	0.549759	0.281995	2.03214	0.558366	7.39583	0
Y:7118622_C_T	I1a2*	I9_THAORTANEUR	Thoracic aortic aneurysm	circulatory	7118622	C	T	0.011973	0.0144135	0.0119195	93878	ADD	0.226552	0.210586	1.15739	0.54974	0.282007	1.25427	0.83011	1.89515	0
Y:12752257_T_C	P1	K11_UMBHER	Umbilical hernia	digestive	12752257	T	C	0.10918	0.108645	0.109203	84237	ADD	0.0630118	0.058572	1.15735	0.549726	0.282016	1.06504	0.949529	1.1946	0
Y:12529262_C_T	R1b	VD_SC	Vascular dementia (subcortical)	neurological	12529262	C	T	0.0475027	0.032491	0.0475454	97847	ADD	-0.31595	0.293692	1.15732	0.549718	0.282021	0.7291	0.410005	1.29652	0
Y:11813828_C_A	R1a1*	N14_PROSTATITIS	Inflammatory diseases of prostate (prostatitis)	genitourinary	11813828	C	A	0.018362	0.0165657	0.0184228	75591	ADD	-0.162165	0.150771	1.15685	0.549567	0.282119	0.8503	0.632752	1.14265	0
Y:19568371_C_G	K	F5_STRESSOTH	Other reaction to severe stress, and adjustment disorders	mental and behavioural	19568371	C	G	0.719829	0.722541	0.719755	99093	ADD	-0.0499454	0.046437	1.15682	0.549556	0.282127	0.95128	0.868522	1.04193	0
Y:12752257_T_C	P1	PULM_INFECTIONS	COPD/asthma/ILD related infections	respiratory	12752257	T	C	0.108374	0.106481	0.109621	104213	ADD	-0.0225	0.0209216	1.15658	0.549481	0.282175	0.97775	0.938468	1.01868	0
Y:11910628_T_A	IJ	I9_CEREBDOTH	Other specified cerebrovascular diseases, other cerebrovascular disorders in diseases classified elsewhere	circulatory	11910628	T	A	0.272726	0.268636	0.272758	91546	ADD	0.0977062	0.0908784	1.15591	0.549264	0.282316	1.10264	0.922733	1.31762	0
Y:12387195_C_T	R1a	N14_SPERMATOCELE	Spermatocele	genitourinary	12387195	C	T	0.0594997	0.0649718	0.0593938	74555	ADD	0.125686	0.116911	1.15575	0.549215	0.282348	1.13393	0.901713	1.42594	0
Y:12752257_T_C	P1	H7_ANISOMETROPIA	Anisometropia and aniseikonia	eye	12752257	T	C	0.108332	0.0894737	0.108368	100358	ADD	-0.25044	0.232962	1.15567	0.54919	0.282364	0.77846	0.493099	1.22896	0
Y:7118622_C_T	I1a2*	K11_VASCINT	Vascular disorders of the intestines	digestive	7118622	C	T	0.0118908	0.00732064	0.0119288	82921	ADD	-0.388512	0.361468	1.15522	0.549045	0.282459	0.67807	0.333875	1.37708	0
Y:7118622_C_T	I1a2*	N14_HYDRONEPHR	Hydronephrosis	genitourinary	7118622	C	T	0.0118458	0.00873362	0.0118843	93620	ADD	-0.294106	0.273734	1.15439	0.548777	0.282633	0.7452	0.435777	1.27432	0
Y:12910796_C_T	I1	BACT_INTEST_INFECTION_NOS	Other specified/unspecified bacterial intestinal infections	infectious	12910796	C	T	0.261242	0.295652	0.261088	102985	ADD	0.116811	0.108749	1.15377	0.548578	0.282763	1.12391	0.908158	1.39091	0
Y:11813828_C_A	R1a1*	H7_PARASTRAB	Paralytic strabismus	eye	11813828	C	A	0.018712	0.0117253	0.0187536	100791	ADD	-0.340432	0.317186	1.15196	0.548	0.283139	0.71146	0.382083	1.32479	0
Y:7118622_C_T	I1a2*	H7_CORNEALSCAR	Corneal scars and opacities	eye	7118622	C	T	0.0119792	0.0185185	0.0119649	98838	ADD	0.70597	0.65792	1.1514	0.54782	0.283257	2.02581	0.557912	7.35583	0
Y:7118622_C_T	I1a2*	D3_AGRANULOCYTOSIS	Agranulocytosis	blood	7118622	C	T	0.0118974	0.00701262	0.0119314	103048	ADD	-0.385558	0.3594	1.15086	0.547647	0.283369	0.68007	0.336223	1.37557	0
Y:11910628_T_A	IJ	D3_COAGOTHER	Other coagulation defects	blood	11910628	T	A	0.272519	0.250575	0.272612	102925	ADD	-0.120073	0.111931	1.15077	0.54762	0.283387	0.88686	0.712156	1.10441	0
Y:19568371_C_G	K	E4_TESTICHYPO	Testicular hypofunction	metabolic	19568371	C	G	0.720563	0.697391	0.720696	101379	ADD	-0.1031	0.0961094	1.15075	0.547612	0.283392	0.90204	0.747161	1.08902	0
Y:19568371_C_G	K	L12_LICHSIMPANDPRURIGO	Lichen simplex chronicus and prurigo	skin	19568371	C	G	0.719752	0.702586	0.719838	93121	ADD	-0.116222	0.108364	1.15029	0.547465	0.283488	0.89028	0.719921	1.10095	0
Y:19568371_C_G	K	C3_COLON_ADENO_EXALLC	Colon adenocarcinoma, excluding all cancers (controls excluding all cancers)	neoplasms	19568371	C	G	0.723086	0.725678	0.723042	74395	ADD	0.071404	0.0665774	1.15025	0.547452	0.283497	1.07402	0.942624	1.22372	0
Y:19568371_C_G	K	M13_POLYMYALGIA	Polymyalgia rheumatica	musculoskeletal	19568371	C	G	0.720406	0.731132	0.720295	103046	ADD	0.07699	0.0718042	1.14966	0.547263	0.28362	1.08003	0.938243	1.24325	0
Y:7118622_C_T	I1a2*	E4_HYPEROSMHNAT	Hyperosmolality and hypernatraemia	metabolic	7118622	C	T	0.0120003	0	0.0120155	85581	ADD	-1.02829	0.959062	1.14958	0.547238	0.283636	0.35762	0.054582	2.34309	0
Y:12529262_C_T	R1b	CD2_BENIGN_RECTUM_ANAL	Benign neoplasm: Rectum, anus and anal canal	neoplasms	12529262	C	T	0.0473706	0.0547337	0.0472245	104263	ADD	0.112337	0.104784	1.14935	0.547164	0.283685	1.11889	0.911157	1.37398	0
Y:19568371_C_G	K	ALCOPANCACU	Alcohol-induced acute pancreatitis	other	19568371	C	G	0.720456	0.759924	0.720255	104259	ADD	0.110413	0.103004	1.14903	0.54706	0.283753	1.11674	0.912584	1.36657	0
Y:12387195_C_T	R1a	E4_GOITREMULTINOD	Nontoxic multinodular goitre	metabolic	12387195	C	T	0.0590823	0.0645161	0.0590458	97525	ADD	0.187931	0.175351	1.14862	0.546931	0.283837	1.20675	0.855766	1.70169	0
Y:11910628_T_A	IJ	M13_PREPATELLARBURSITIS	Prepatellar bursitis	musculoskeletal	11910628	T	A	0.274184	0.246206	0.2744	77386	ADD	-0.104132	0.0971646	1.14856	0.54691	0.283851	0.90111	0.744848	1.09014	0
Y:11910628_T_A	IJ	N14_NEPHRITICNAS	Unspecified nephritic syndrome	genitourinary	11910628	T	A	0.272355	0.246696	0.272412	102337	ADD	-0.165452	0.154393	1.14838	0.546851	0.283889	0.84751	0.626215	1.14701	0
Y:19568371_C_G	K	K11_DENTOFACIAL_ANOMALIES	Dentofacial anomalies [including malocclusion]	digestive	19568371	C	G	0.71832	0.730381	0.718011	71347	ADD	0.0595794	0.0555978	1.14836	0.546846	0.283893	1.06139	0.951808	1.18359	0
Y:19568371_C_G	K	L12_ERYTHEMAMULTIF	Erythema multiforme	skin	19568371	C	G	0.720342	0.754601	0.720287	101903	ADD	0.194081	0.181125	1.14817	0.546786	0.283932	1.21419	0.851356	1.73167	0
Y:12387195_C_T	R1a	M13_MUSCLE	Disorders of muscles	musculoskeletal	12387195	C	T	0.0586867	0.0644809	0.0586177	77786	ADD	0.156701	0.146285	1.14747	0.546559	0.28408	1.16965	0.878079	1.55803	0
Y:12529262_C_T	R1b	I9_DISVEINLYMPH	Diseases of veins, lymphatic vessels and lymph nodes, not elsewhere classified	circulatory	12529262	C	T	0.0473706	0.0453636	0.0476073	104263	ADD	-0.0517732	0.0483382	1.14717	0.546465	0.284142	0.94954	0.863712	1.04391	0
Y:7118622_C_T	I1a2*	L12_ERYTHEMATOUSOTH	Other erythematous conditions	skin	7118622	C	T	0.0119136	0.00465116	0.011929	101984	ADD	-0.655796	0.612302	1.14711	0.546445	0.284155	0.51903	0.156311	1.72343	0
Y:12910796_C_T	I1	M13_ARTHTROSIS_COX	Coxarthrosis	musculoskeletal	12910796	C	T	0.261502	0.258904	0.261763	74225	ADD	-0.0334116	0.0311962	1.14708	0.546436	0.284161	0.96714	0.909777	1.02812	0
Y:11910628_T_A	IJ	D3_SARCOIDOSIS	Sarcoidosis	blood	11910628	T	A	0.272606	0.268551	0.272651	103567	ADD	-0.0737692	0.0688814	1.14695	0.546394	0.284188	0.92889	0.811576	1.06315	0
Y:12910796_C_T	I1	Z21_TOBAC_USE	Tobacco use	other	12910796	C	T	0.261202	0.242424	0.261273	104226	ADD	-0.12702	0.118613	1.14676	0.546333	0.284228	0.88072	0.698024	1.11122	0
Y:12810648_T_C	N1a1	M13_SPONDYLINFLAMNAS	Other specified/unspecified inflammatory spondylopathies	musculoskeletal	12810648	T	C	0.604817	0.662687	0.604557	74854	ADD	0.128087	0.119632	1.14634	0.546198	0.284316	1.13665	0.899072	1.43701	0
Y:12752257_T_C	P1	L12_OTHPIGMENTATION	Other disorders of pigmentation	skin	12752257	T	C	0.108239	0.121457	0.108206	98162	ADD	0.23088	0.215642	1.14632	0.546191	0.284321	1.25971	0.82549	1.92233	0
Y:12910796_C_T	I1	AB1_VIRAL_ENCEPHALITIS_NOS	Viral encephalitis, not elsewhere classified/unspecified	infectious	12910796	C	T	0.261175	0.297297	0.261124	103846	ADD	0.20726	0.193592	1.14619	0.546149	0.284349	1.2303	0.841828	1.79804	0
Y:12529262_C_T	R1b	L12_PSORI_GUTTATE	Guttate psoriasis	skin	12529262	C	T	0.0473841	0.0660377	0.0473644	100540	ADD	0.50491	0.471686	1.14583	0.546035	0.284423	1.65684	0.657313	4.17625	0
Y:12387195_C_T	R1a	I9_VARICVESOTH	Varicose veins of other sites	circulatory	12387195	C	T	0.0588135	0.0680693	0.0587333	94077	ADD	0.162943	0.152249	1.14542	0.545903	0.28451	1.17697	0.87331	1.58621	0
Y:11813828_C_A	R1a1*	L12_INTERNALSUBSTANCEDERM	Dermatitis due to substances taken internally	skin	11813828	C	A	0.0187188	0.0107817	0.0187506	93008	ADD	-0.42024	0.39267	1.14536	0.545882	0.284523	0.65689	0.30426	1.41821	0
Y:12752257_T_C	P1	RHEUMA_SEROPOS_WIDE	Seropositive rheumatoid arthritis, wide	musculoskeletal	12752257	T	C	0.108375	0.0951363	0.108617	104212	ADD	-0.084034	0.0785292	1.14511	0.545803	0.284575	0.9194	0.788241	1.07238	0
Y:7118622_C_T	I1a2*	K11_HERING	Inguinal hernia	digestive	7118622	C	T	0.0119071	0.0123038	0.0118217	98261	ADD	0.0857604	0.080147	1.14498	0.545761	0.284603	1.08955	0.931157	1.27488	0
Y:11910628_T_A	IJ	M13_PANNICULITIS	Panniculitis affecting regions of neck and back	musculoskeletal	11910628	T	A	0.275714	0.281481	0.275693	74766	ADD	0.155716	0.145528	1.14491	0.54574	0.284616	1.16849	0.878518	1.55418	0
Y:12529262_C_T	R1b	TONGUEABNORMALITY	Tongue abnormality	digestive	12529262	C	T	0.0473706	0.0325444	0.0474188	104263	ADD	-0.285122	0.26658	1.14394	0.545426	0.284822	0.75192	0.445919	1.26792	0
Y:19568371_C_G	K	AB1_OTHER_SUPERF_MYCOSIS	Other superficial mycoses	infectious	19568371	C	G	0.720328	0.782895	0.720235	102091	ADD	0.20553	0.192195	1.14358	0.545312	0.284897	1.22818	0.842676	1.79003	0
Y:12910796_C_T	I1	G6_NEUATR	Systemic atrophies primarily affecting the central nervous system	nervous_system	12910796	C	T	0.261202	0.240933	0.261277	104226	ADD	-0.128749	0.120405	1.1434	0.545254	0.284935	0.87919	0.694375	1.11321	0
Y:11910628_T_A	IJ	VIT_DEF	Vitamin deficiency, wide	metabolic	11910628	T	A	0.272363	0.249307	0.272448	99202	ADD	-0.131104	0.122627	1.14305	0.545141	0.285009	0.87713	0.689731	1.11543	0
Y:11910628_T_A	IJ	DM_NEOVASCULAR_GLAUCOMA	Neovascular glaucoma	metabolic	11910628	T	A	0.272529	0.308743	0.272397	100969	ADD	0.129693	0.121308	1.14302	0.545133	0.285015	1.13848	0.897565	1.44406	0
Y:12387195_C_T	R1a	L12_IMPETIGO	Impetigo	skin	12387195	C	T	0.0587711	0.072	0.05872	97531	ADD	0.238234	0.222846	1.14288	0.545086	0.285045	1.26901	0.819924	1.96406	0
Y:12910796_C_T	I1	H7_RETINAHAEMORR	Retinal haemorrhage	eye	12910796	C	T	0.260512	0.221591	0.260585	94107	ADD	-0.192695	0.180291	1.14234	0.544915	0.285158	0.82473	0.579225	1.1743	0
Y:12529262_C_T	R1b	G6_HCCOMM	Communicating hydrocephalus	nervous_system	12529262	C	T	0.0473425	0.025641	0.0473834	103670	ADD	-0.396764	0.371274	1.14203	0.544816	0.285223	0.67249	0.324827	1.39227	0
Y:12529262_C_T	R1b	I9_CAVS_OPERATED	Calcific aortic valvular stenosis, operated	circulatory	12529262	C	T	0.0473706	0.0496707	0.0472873	104263	ADD	0.0881258	0.0824682	1.14191	0.544777	0.285248	1.09213	0.929125	1.28372	0
Y:11813828_C_A	R1a1*	I9_HEARTFAIL_AND_OVERWEIGHT	Heart failure and bmi 25plus	circulatory	11813828	C	A	0.0187928	0.0203967	0.0185429	52733	ADD	0.109106	0.102102	1.1419	0.544771	0.285252	1.11528	0.913004	1.36237	0
Y:12810648_T_C	N1a1	ST19_FRACT_SHOUL_UPPER_ARM	Fracture of shoulder and upper arm	other	12810648	T	C	0.609328	0.625035	0.608732	96403	ADD	0.0396632	0.0371442	1.14023	0.544237	0.285603	1.04046	0.967404	1.11903	0
Y:12810648_T_C	N1a1	M13_ROTATORCUFF	Rotator cuff syndrome	musculoskeletal	12810648	T	C	0.608936	0.624782	0.607397	84270	ADD	-0.028797	0.0269754	1.1396	0.544035	0.285736	0.97161	0.921577	1.02437	0
Y:12810648_T_C	N1a1	D3_IMMUDEF	Immunodeficiencies	blood	12810648	T	C	0.609961	0.628378	0.609909	104205	ADD	0.13382	0.125363	1.13947	0.543991	0.285765	1.14319	0.894141	1.4616	0
Y:12752257_T_C	P1	I9_ANGINA	Angina pectoris	circulatory	12752257	T	C	0.109568	0.105082	0.110336	91213	ADD	0.0361156	0.0338348	1.13936	0.543956	0.285788	1.03678	0.970251	1.10786	0
Y:7118622_C_T	I1a2*	M13_MCTD	Mixed connective tissue disease	musculoskeletal	7118622	C	T	0.0118803	0.00438596	0.0118968	104290	ADD	-0.652344	0.611276	1.13888	0.543803	0.285889	0.52082	0.157167	1.72591	0
Y:12529262_C_T	R1b	H8_VESTIFUNCNAS	Other/unspecified disorders of vestibular function	ear	12529262	C	T	0.04757	0.0307018	0.0476085	99916	ADD	-0.34273	0.321236	1.13829	0.543612	0.286014	0.70983	0.378192	1.33228	0
Y:12387195_C_T	R1a	E4_PARATHYRO	Disorders of parathyroid gland	metabolic	12387195	C	T	0.0589222	0.0669767	0.0588364	101897	ADD	0.140722	0.131976	1.13694	0.54318	0.286299	1.15111	0.888741	1.49092	0
Y:12910796_C_T	I1	H8_BPV	Benign paroxysmal vertigo	ear	12910796	C	T	0.261229	0.28	0.260885	101478	ADD	0.0593156	0.0556314	1.13684	0.543145	0.286322	1.06111	0.951494	1.18335	0
Y:11813828_C_A	R1a1*	C3_KIDNEY_PAPILLARYADENO_EXALLC	Adenocarcinoma and Papillary adenocarcinoma of kidney, excluding all cancers (controls excluding all cancers)	neoplasms	11813828	C	A	0.0180587	0.0314961	0.0180354	73261	ADD	0.70613	0.66236	1.13654	0.543049	0.286385	2.02613	0.553167	7.42131	0
Y:12910796_C_T	I1	CD2_BENIGN_MOUTH_NOS	Benign neoplasm: Other and unspecified parts of mouth	neoplasms	12910796	C	T	0.261202	0.23176	0.261268	104226	ADD	-0.165711	0.155486	1.13585	0.542828	0.286531	0.84729	0.624713	1.14917	0
Y:12910796_C_T	I1	H7_VERTISTRAB	Vertical strabismus	eye	12910796	C	T	0.261107	0.22467	0.261189	100411	ADD	-0.168431	0.158041	1.13581	0.542816	0.286539	0.84499	0.619904	1.1518	0
Y:12810648_T_C	N1a1	H7_CHOROIDRETINA	Disorders of choroid and retina	eye	12810648	T	C	0.609961	0.605654	0.610433	104205	ADD	-0.0245922	0.023085	1.13485	0.542507	0.286743	0.97571	0.932544	1.02087	0
Y:12810648_T_C	N1a1	K11_DISTAL_BITE	Distal bite	digestive	12810648	T	C	0.609961	0.630952	0.60991	104205	ADD	0.145388	0.136517	1.13418	0.542292	0.286885	1.15649	0.884984	1.51129	0
Y:7118622_C_T	I1a2*	M13_BONEDENSOTH	Other disorders of bone density and structure	musculoskeletal	7118622	C	T	0.0118568	0.0185185	0.011846	99774	ADD	0.838824	0.787666	1.13411	0.542271	0.286899	2.31364	0.494108	10.8336	0
Y:11910628_T_A	IJ	G6_MIGRAINE_NO_AURA	Migraine without aura	nervous_system	11910628	T	A	0.272908	0.27809	0.272859	77037	ADD	0.0946332	0.088862	1.13411	0.54227	0.2869	1.09926	0.923544	1.3084	0
Y:7118622_C_T	I1a2*	H7_VERTISTRAB	Vertical strabismus	eye	7118622	C	T	0.0117942	0.00438596	0.0118111	100473	ADD	-0.654002	0.61414	1.13403	0.542243	0.286917	0.51996	0.156029	1.73275	0
Y:19568371_C_G	K	K11_LIP_ORAL_MUCOSA	Other diseases of lip and oral mucosa	digestive	19568371	C	G	0.718258	0.731575	0.718011	70852	ADD	0.069175	0.0649838	1.13315	0.541962	0.287103	1.07162	0.943468	1.21719	0
Y:12752257_T_C	P1	E4_VIT_D_DEF	Vitamin D deficiency	metabolic	12752257	T	C	0.107783	0.141509	0.107747	98995	ADD	0.338154	0.317782	1.13232	0.541694	0.28728	1.40236	0.752241	2.61433	0
Y:12810648_T_C	N1a1	K11_OTHFUNC	Other functional intestinal disorders	digestive	12810648	T	C	0.61027	0.609756	0.610296	86306	ADD	0.0367934	0.03459	1.13145	0.541414	0.287466	1.03748	0.969473	1.11026	0
Y:12529262_C_T	R1b	E4_HYPERLIPMIX	Mixed hyperlipidaemia	metabolic	12529262	C	T	0.0480265	0.0385488	0.0480755	85890	ADD	-0.236984	0.222824	1.13113	0.541309	0.287535	0.789	0.509809	1.2211	0
Y:12910796_C_T	I1	M13_PANNICULITIS	Panniculitis affecting regions of neck and back	musculoskeletal	12910796	C	T	0.264176	0.269373	0.264157	74810	ADD	0.157058	0.147693	1.13083	0.541213	0.287599	1.17006	0.875972	1.56289	0
Y:12529262_C_T	R1b	L12_PILONIDALCYST	Pilonidal cyst	skin	12529262	C	T	0.0473748	0.0555556	0.0472808	98259	ADD	0.150577	0.141632	1.13031	0.541046	0.287709	1.1625	0.880715	1.53445	0
Y:12529262_C_T	R1b	KRA_PSY_DEMENTIA_EXMORE	Any dementia (more control exclusions)	mental and behavioural	12529262	C	T	0.0474744	0.0434239	0.0477662	83266	ADD	-0.0774448	0.0728444	1.1303	0.541042	0.287712	0.92548	0.802342	1.06751	0
Y:12752257_T_C	P1	N14_ACUTENEPHRITIC	Acute nephritic syndrome	genitourinary	12752257	T	C	0.108395	0.120192	0.108371	102366	ADD	0.251034	0.236154	1.12999	0.540943	0.287778	1.28535	0.809104	2.04193	0
Y:19568371_C_G	K	H7_HYPERMETRO	Hypermetropia	eye	19568371	C	G	0.720386	0.72379	0.72037	100714	ADD	0.108751	0.102348	1.12903	0.540635	0.287982	1.11488	0.91224	1.36254	0
Y:11910628_T_A	IJ	M13_INFBURSA	Infective bursitis	musculoskeletal	11910628	T	A	0.274355	0.264095	0.2744	77130	ADD	-0.133145	0.12533	1.1286	0.540496	0.288074	0.87534	0.684688	1.11907	0
Y:7118622_C_T	I1a2*	J10_INFLUPNEU	Influenza and pneumonia	respiratory	7118622	C	T	0.0118803	0.012081	0.0118219	104290	ADD	0.0765428	0.0720586	1.12834	0.540411	0.28813	1.07955	0.937356	1.24331	0
Y:12910796_C_T	I1	AUTOIMMUNE_NONTHYROID	Autoimmune diseases excluding thyroid diseases	metabolic	12910796	C	T	0.261358	0.266388	0.260402	98826	ADD	0.021952	0.0206768	1.12715	0.54003	0.288383	1.02219	0.981597	1.06447	0
Y:11813828_C_A	R1a1*	E4_ADDISON	Adrenocortical insufficiency	metabolic	11813828	C	A	0.0185666	0.00970874	0.0185847	100988	ADD	-0.53477	0.503914	1.12621	0.539727	0.288584	0.5858	0.218179	1.57287	0
Y:7118622_C_T	I1a2*	P16_INFECTIONS_SPECIFIC_PERINA_PERIOD	Infections specific to the perinatal period	perinatal	7118622	C	T	0.0118803	0	0.0118926	104290	ADD	-1.10186	1.03839	1.12597	0.539648	0.288637	0.33225	0.043408	2.54313	0
Y:12387195_C_T	R1a	ST19_TOXIC_EFFECT_ALCOHOL	Toxic effect of alcohol	other	12387195	C	T	0.0589298	0.0726496	0.0588987	103479	ADD	0.305126	0.287558	1.12593	0.539636	0.288645	1.3568	0.772219	2.3839	0
Y:7118622_C_T	I1a2*	G6_ALZHEIMER	Alzheimer disease	nervous_system	7118622	C	T	0.0118803	0.00807799	0.0120159	104290	ADD	-0.194892	0.183694	1.12564	0.539542	0.288707	0.82292	0.574111	1.17957	0
Y:12529262_C_T	R1b	G6_NEUROOTH	Other disorders of nervous system	nervous_system	12529262	C	T	0.0471759	0.037702	0.0472313	95854	ADD	-0.214732	0.202434	1.12519	0.539397	0.288804	0.80676	0.542535	1.19966	0
Y:7118622_C_T	I1a2*	J10_ASTHMACOPDKELA	Asthma/COPD (KELA code 203)	respiratory	7118622	C	T	0.0119674	0.0108592	0.0121348	95426	ADD	-0.0959276	0.090448	1.12484	0.539284	0.288879	0.90853	0.760936	1.08475	0
Y:11910628_T_A	IJ	J10_PLEUREFFUSION	Pleural effusion	respiratory	11910628	T	A	0.271716	0.292572	0.271291	99155	ADD	0.0561776	0.0529974	1.12362	0.53889	0.289141	1.05779	0.953422	1.17357	0
Y:19568371_C_G	K	N14_TUBULOINTNEPHRNAS	Tubulo-interstitial nephritis, not specified as acute or chronic	genitourinary	19568371	C	G	0.721472	0.72693	0.72144	92978	ADD	0.106316	0.100342	1.1226	0.538564	0.289358	1.11217	0.913607	1.3539	0
Y:12810648_T_C	N1a1	C3_STOMACH_ADENO_EXALLC	Adenocarcinoma and papillary adenocarcinoma of stomach, excluding all cancers (controls excluding all cancers)	neoplasms	12810648	T	C	0.613681	0.581006	0.613841	73473	ADD	-0.122187	0.115343	1.12219	0.53843	0.289448	0.88498	0.705916	1.10947	0
Y:12752257_T_C	P1	H8_HL_MIX_NAS	Mixed conductive and sensorineural hearing loss	ear	12752257	T	C	0.108646	0.0965174	0.108782	90790	ADD	-0.111263	0.105047	1.12184	0.538318	0.289522	0.8947	0.728217	1.09925	0
Y:7118622_C_T	I1a2*	F5_ALCOHOLAC	Acute alcohol intoxication	mental and behavioural	7118622	C	T	0.0118624	0.011914	0.0118603	98968	ADD	0.17384	0.164137	1.12172	0.538279	0.289548	1.18987	0.862544	1.6414	0
Y:11910628_T_A	IJ	L12_URTICA_NAS	Other and unspecified urticaria	skin	11910628	T	A	0.272397	0.251472	0.272641	102839	ADD	-0.0724762	0.068439	1.12146	0.538194	0.289605	0.93009	0.813331	1.06361	0
Y:12387195_C_T	R1a	CD2_BENIGN_CHOROID	Benign neoplasm: Choroid	neoplasms	12387195	C	T	0.0589098	0.0714286	0.0588626	104278	ADD	0.231454	0.218584	1.12123	0.538121	0.289654	1.26043	0.821215	1.93456	0
Y:12810648_T_C	N1a1	F5_ANOREX	Anorexia (incl.atypical)	mental and behavioural	12810648	T	C	0.610196	0.655814	0.6101	102154	ADD	0.15766	0.148898	1.12116	0.538098	0.289669	1.17077	0.874433	1.56753	0
Y:7118622_C_T	I1a2*	C3_MYELOMA_MONOCLONAL_EXALLC	Multiple myeloma, Monoclonal gammopathy of undetermined significance (MGUS), excluding all cancers (controls excluding all cancers)	neoplasms	7118622	C	T	0.0118513	0.0153846	0.0118136	73747	ADD	0.363776	0.343566	1.12111	0.538082	0.28968	1.43875	0.733731	2.82121	0
Y:12810648_T_C	N1a1	G6_MIGRAINE_NO_AURA_TRIPTAN	Migraine without aura and triptan purchases	nervous_system	12810648	T	C	0.609411	0.602469	0.609439	100054	ADD	-0.114424	0.10808	1.12085	0.537997	0.289736	0.89188	0.721617	1.10231	0
Y:11910628_T_A	IJ	F5_MOODOTH	Other and unspecified mood [affective] disorders	mental and behavioural	11910628	T	A	0.274231	0.278075	0.274216	94869	ADD	0.130254	0.123054	1.12045	0.53787	0.289821	1.13912	0.895	1.44982	0
Y:7118622_C_T	I1a2*	M13_TOEDEFORMOTH	Other deformities of toe(s)	musculoskeletal	7118622	C	T	0.0115719	0.0192308	0.0115542	67664	ADD	0.834518	0.788406	1.1204	0.537852	0.289833	2.3037	0.491272	10.8027	0
Y:11910628_T_A	IJ	J10_ASTHMACOPDKELA	Asthma/COPD (KELA code 203)	respiratory	11910628	T	A	0.272001	0.275446	0.271481	95312	ADD	0.02403	0.0227022	1.12039	0.537851	0.289834	1.02432	0.979742	1.07093	0
Y:12529262_C_T	R1b	NAFLD	Nonalcoholic fatty liver disease	digestive	12529262	C	T	0.0473706	0.0402145	0.0474222	104263	ADD	-0.183037	0.172944	1.12012	0.537764	0.289892	0.83274	0.593328	1.16875	0
Y:19568371_C_G	K	L12_IMPETIGO	Impetigo	skin	19568371	C	G	0.72	0.712	0.720031	97518	ADD	-0.12849	0.121415	1.11995	0.537706	0.289931	0.87942	0.693182	1.1157	0
Y:11813828_C_A	R1a1*	JUVEN_ARTHR	Juvenile arthritis (FINNGEN)	musculoskeletal	11813828	C	A	0.0187425	0.0251799	0.0187196	78645	ADD	0.495604	0.46844	1.11934	0.53751	0.290061	1.64149	0.655381	4.11133	0
Y:19568371_C_G	K	H7_AMBLYANOPSIA	Amblyopia ex anopsia	eye	19568371	C	G	0.719798	0.732824	0.719763	99992	ADD	0.147972	0.139893	1.11883	0.537347	0.29017	1.15948	0.881422	1.52526	0
Y:12810648_T_C	N1a1	D3_HAEMORRHAGCIRGUANTICO	Haemorrhagic disorder due to circulating anticoagulants	blood	12810648	T	C	0.610082	0.556522	0.610142	102642	ADD	-0.213962	0.202396	1.11754	0.536931	0.290448	0.80738	0.542993	1.2005	0
Y:12529262_C_T	R1b	D3_ANAEMIA_B12_DEF	Vitamin B12 deficiency anaemia	blood	12529262	C	T	0.047576	0.0553435	0.0474944	100744	ADD	0.154996	0.146627	1.11741	0.536888	0.290477	1.16765	0.875997	1.55641	0
Y:12387195_C_T	R1a	K11_EROSION_INCLAVO	Erosion of teeth, including avohilmo	digestive	12387195	C	T	0.0593499	0.0515723	0.059969	21567	ADD	-0.12063	0.114136	1.11703	0.536767	0.290558	0.88636	0.70869	1.10858	0
Y:12529262_C_T	R1b	ST19_FRACT_FOREA	Fracture of forearm	other	12529262	C	T	0.0475473	0.0509784	0.0474118	102235	ADD	0.0821778	0.0777634	1.11676	0.536679	0.290617	1.08565	0.932172	1.2644	0
Y:19568371_C_G	K	CD2_BENIGN_TRANSVERSE_COLON	Benign neoplasm: Transverse colon	neoplasms	19568371	C	G	0.720456	0.709012	0.720558	104259	ADD	-0.081624	0.0772474	1.11652	0.536603	0.290668	0.92162	0.792131	1.07227	0
Y:12387195_C_T	R1a	AB1_TULARAEMIA	Tularaemia	infectious	12387195	C	T	0.0589099	0.0291262	0.0589393	104227	ADD	-0.474216	0.448808	1.11642	0.53657	0.29069	0.62237	0.258236	1.49997	0
Y:19568371_C_G	K	H7_CHORIORETINFLAM	Chorioretinal inflammation	eye	19568371	C	G	0.721052	0.757009	0.720971	94179	ADD	0.168225	0.159267	1.11566	0.536324	0.290855	1.1832	0.865942	1.6167	0
Y:11813828_C_A	R1a1*	I9_VARICVE	Varicose veins	circulatory	11813828	C	A	0.0185499	0.020733	0.0184381	98006	ADD	0.118169	0.11189	1.11538	0.536234	0.290915	1.12543	0.90381	1.4014	0
Y:12387195_C_T	R1a	H7_CONJUNCTIVITISACUNONATOPIC	Conjunctivitis (acute, non atopic)	eye	12387195	C	T	0.0587669	0.0540915	0.0588705	99767	ADD	-0.0988058	0.0935872	1.11463	0.535991	0.291078	0.90592	0.754095	1.08831	0
Y:19568371_C_G	K	K11_DISTAL_BITE	Distal bite	digestive	19568371	C	G	0.720456	0.75	0.720384	104259	ADD	0.155543	0.147405	1.11346	0.535615	0.29133	1.16829	0.875141	1.55964	0
Y:11910628_T_A	IJ	AB1_SCABIES	Scabies	infectious	11910628	T	A	0.272545	0.284464	0.272492	104005	ADD	0.116373	0.110365	1.11184	0.535091	0.291682	1.12341	0.90489	1.39471	0
Y:11910628_T_A	IJ	CD2_BENIGN_CONJUNCTIVA	Benign neoplasm: Conjunctiva	neoplasms	11910628	T	A	0.272561	0.309623	0.272475	104164	ADD	0.158379	0.150202	1.11184	0.53509	0.291682	1.17161	0.872827	1.57267	0
Y:12752257_T_C	P1	H7_CONJUNCTDEGDEPOT	conjunctival degenerations and deposits	eye	12752257	T	C	0.108622	0.0661157	0.108674	97660	ADD	-0.334832	0.31765	1.1111	0.534852	0.291842	0.71546	0.38388	1.33344	0
Y:12387195_C_T	R1a	M13_TOEDEFORMOTH	Other deformities of toe(s)	musculoskeletal	12387195	C	T	0.0596139	0.0320513	0.0596776	67652	ADD	-0.391722	0.371632	1.11105	0.534834	0.291854	0.67589	0.32624	1.40029	0
Y:12910796_C_T	I1	G6_MS	MS-disease / Multiple Sclerosis	nervous_system	12910796	C	T	0.261236	0.290816	0.261124	103933	ADD	0.124324	0.11796	1.11081	0.534758	0.291905	1.13238	0.898636	1.42693	0
Y:12387195_C_T	R1a	K11_DISOESINOTH	Disorders of oesophagus in diseases classified elsewhere	digestive	12387195	C	T	0.0587021	0.0413793	0.0587306	88140	ADD	-0.369644	0.350774	1.11049	0.534653	0.291976	0.69098	0.347441	1.3742	0
Y:12529262_C_T	R1b	J10_BRONCHIECTASIS	Bronchiectasis	respiratory	12529262	C	T	0.0475643	0.0527108	0.0475231	83550	ADD	0.201664	0.19139	1.11024	0.534574	0.292029	1.22344	0.84075	1.78031	0
Y:7118622_C_T	I1a2*	U22_COVID19_CONFIRMED	Covid-19 confirmed case	respiratory	7118622	C	T	0.0118437	0.0136592	0.0117933	103093	ADD	0.190897	0.181218	1.10969	0.534393	0.292151	1.21034	0.848497	1.72648	0
Y:11813828_C_A	R1a1*	K11_ORAL_LEUCOPLAC_RELAT	Oral leukoplakia and related diseases	digestive	11813828	C	A	0.0186786	0.0258398	0.0186519	104237	ADD	0.400816	0.380494	1.10966	0.534387	0.292155	1.49304	0.708254	3.14742	0
Y:7118622_C_T	I1a2*	D3_COAGDEFNAS	Other and unspecified coagulation defects	blood	7118622	C	T	0.011861	0.00406504	0.0118797	102858	ADD	-0.64631	0.61364	1.10931	0.534273	0.292231	0.52398	0.157387	1.74442	0
Y:12910796_C_T	I1	G6_CERCYST	Cerebral cysts	nervous_system	12910796	C	T	0.262215	0.279176	0.262137	95700	ADD	0.120277	0.114204	1.10918	0.53423	0.29226	1.12781	0.901619	1.41074	0
Y:12387195_C_T	R1a	AB1_ERYSIPELAS	Erysipelas	infectious	12387195	C	T	0.0588248	0.0546426	0.0591782	96048	ADD	-0.0558844	0.053087	1.10817	0.533903	0.292481	0.94565	0.852199	1.04934	0
Y:11813828_C_A	R1a1*	CD2_BENIGN_SKIN	Other benign neoplasms of skin	neoplasms	11813828	C	A	0.0186786	0.0219092	0.0185764	104237	ADD	0.139139	0.132196	1.1078	0.533783	0.292561	1.14928	0.886951	1.48921	0
Y:12387195_C_T	R1a	CD2_BENIGN_MOUTH_PHARYNX	Benign neoplasm of mouth and pharynx	neoplasms	12387195	C	T	0.0589098	0.0667396	0.0588406	104278	ADD	0.150934	0.143403	1.10779	0.533781	0.292563	1.16292	0.877976	1.54034	0
Y:7118622_C_T	I1a2*	AB1_BACT_INTEST_OTH	Other bacterial intestinal infections	infectious	7118622	C	T	0.0119644	0.0152851	0.0119032	93945	ADD	0.233958	0.222308	1.10756	0.533706	0.292613	1.26359	0.817286	1.95362	0
Y:12810648_T_C	N1a1	H7_EYEOTH	Other disorders of eye and adnexa	eye	12810648	T	C	0.609961	0.636678	0.609737	104205	ADD	0.0779046	0.074042	1.10706	0.533545	0.292722	1.08102	0.934992	1.24985	0
Y:11813828_C_A	R1a1*	H8_EUSTNAS	Other disorders of Eustachian tube	ear	11813828	C	A	0.0185439	0.026178	0.0185288	97121	ADD	0.6017	0.57189	1.10697	0.533516	0.292741	1.82522	0.594994	5.59909	0
Y:12752257_T_C	P1	CD2_INSITU_COLON_EXALLC	Carcinoma in situ of colon (controls excluding all cancers)	neoplasms	12752257	T	C	0.107004	0.0787402	0.107053	73184	ADD	-0.310082	0.29492	1.10546	0.533026	0.293072	0.73339	0.411426	1.3073	0
Y:12387195_C_T	R1a	G6_ATYFAC	Atypical facial pain	nervous_system	12387195	C	T	0.0590925	0.0424528	0.0591306	92736	ADD	-0.311096	0.295904	1.10532	0.532982	0.293101	0.73264	0.410217	1.30849	0
Y:11813828_C_A	R1a1*	PNEUMO_SEPTHICHE	Pneumococcal septicemia	respiratory	11813828	C	A	0.0186818	0.0132013	0.0186978	104219	ADD	-0.417518	0.397262	1.10457	0.532739	0.293266	0.65868	0.302356	1.43493	0
Y:12387195_C_T	R1a	M13_FOREIGNBODY	Residual foreign body in soft tissue	musculoskeletal	12387195	C	T	0.0586715	0.0665399	0.0586177	77397	ADD	0.203254	0.193409	1.10439	0.532682	0.293304	1.22538	0.838763	1.79021	0
Y:11813828_C_A	R1a1*	J10_ACUTEUPPERINFEC	Acute upper respiratory infections of multiple and unspecified sites	respiratory	11813828	C	A	0.0185037	0.0171129	0.0187298	94035	ADD	-0.0760562	0.072378	1.10422	0.532627	0.293341	0.92676	0.804192	1.06802	0
Y:7118622_C_T	I1a2*	C3_KIDNEY_NOTRENALPELVIS_EXALLC	Malignant neoplasm of kidney, except renal pelvis, excluding all cancers (controls excluding all cancers)	neoplasms	7118622	C	T	0.0118717	0.0146492	0.0118224	74463	ADD	0.278638	0.26522	1.10375	0.532473	0.293445	1.32133	0.78569	2.22214	0
Y:12529262_C_T	R1b	F5_SLEEP_NOS	Sleep disorders, other/unspecified	mental and behavioural	12529262	C	T	0.0473465	0.0648649	0.047315	102753	ADD	0.363502	0.346148	1.10278	0.532159	0.293657	1.43836	0.729827	2.83475	0
Y:12810648_T_C	N1a1	ALLERGIC_CONTACT_DERMA_DRUGS_CONTACT_W_SKIN	Allergic contact dermatitis due to drugs in contact with skin	skin	12810648	T	C	0.609961	0.642202	0.609927	104205	ADD	0.218574	0.20819	1.10224	0.531984	0.293776	1.2443	0.827391	1.87129	0
Y:19568371_C_G	K	AB1_SCABIES	Scabies	infectious	19568371	C	G	0.720478	0.708972	0.720528	104099	ADD	-0.114921	0.109463	1.1022	0.531973	0.293783	0.89144	0.719306	1.10476	0
Y:12810648_T_C	N1a1	E4_HYPERGLYCER	Pure hyperglyceridaemia	metabolic	12810648	T	C	0.609448	0.635556	0.609379	85630	ADD	0.152383	0.145188	1.10156	0.531765	0.293924	1.16461	0.876178	1.54798	0
Y:12529262_C_T	R1b	K11_EMBIMPACT_TEETH	Embedded and impacted teeth	digestive	12529262	C	T	0.0473706	0.0534466	0.0472516	104263	ADD	0.114176	0.108818	1.1009	0.53155	0.29407	1.12095	0.905646	1.38744	0
Y:11910628_T_A	IJ	J10_INFLUPNEU	Influenza and pneumonia	respiratory	11910628	T	A	0.272561	0.274047	0.272128	104164	ADD	-0.0187677	0.0178901	1.10052	0.531429	0.294151	0.98141	0.947591	1.01643	0
Y:11813828_C_A	R1a1*	K11_APPENDECTOMY	Appendectomy	digestive	11813828	C	A	0.0186786	0.0199029	0.0186014	104237	ADD	0.103944	0.0990868	1.10044	0.531401	0.29417	1.10954	0.913688	1.34737	0
Y:11910628_T_A	IJ	H7_CATARACTOTHER	Other cataract	eye	11910628	T	A	0.270994	0.263723	0.27143	88976	ADD	-0.037079	0.0353464	1.10043	0.5314	0.294171	0.9636	0.899103	1.03272	0
Y:11813828_C_A	R1a1*	Q17_OTHER_CONGEN_MALFO	Other congenital malformations	congenital	11813828	C	A	0.0186786	0.0251346	0.0186439	104237	ADD	0.329068	0.313728	1.10018	0.53132	0.294225	1.38967	0.751384	2.57018	0
Y:7118622_C_T	I1a2*	ASTHMA_PNEUMONIA	Asthma-related pneumonia	respiratory	7118622	C	T	0.0120661	0.00953815	0.0121745	96883	ADD	-0.162692	0.155173	1.09926	0.531021	0.294428	0.84985	0.626986	1.15194	0
Y:11813828_C_A	R1a1*	H7_IRIDOCYCLITIS	Iridocyclitis	eye	11813828	C	A	0.0187625	0.014808	0.0188492	100733	ADD	-0.174322	0.166271	1.09919	0.530997	0.294444	0.84003	0.606402	1.16366	0
Y:12752257_T_C	P1	AB1_SEXUAL_TRANSMISSION_NOS	Other predominantly sexually transmitted diseases, not elsewhere classified	infectious	12752257	T	C	0.108298	0.122492	0.108167	103298	ADD	0.111145	0.106012	1.09917	0.530992	0.294448	1.11756	0.907884	1.37565	0
Y:11813828_C_A	R1a1*	M13_HALLUXRIGIDUS	Hallux rigidus	musculoskeletal	11813828	C	A	0.0189523	0.0226804	0.0188987	68435	ADD	0.25717	0.245324	1.09891	0.530908	0.294505	1.29326	0.799583	2.09176	0
Y:12529262_C_T	R1b	Q17_CONGEN_MALFO_CIRCULATO_SYSTEM	Congenital malformations of the circulatory system	congenital	12529262	C	T	0.0473706	0.053719	0.0472809	104263	ADD	0.131815	0.125744	1.09889	0.530901	0.294509	1.1409	0.891684	1.45976	0
Y:12387195_C_T	R1a	L12_CORNSANDCALLOS	Corns and callosities	skin	12387195	C	T	0.0587662	0.0657084	0.0587317	98458	ADD	0.21247	0.202714	1.09857	0.530796	0.294581	1.23673	0.831229	1.84004	0
Y:12387195_C_T	R1a	H7_HYPERMETRO	Hypermetropia	eye	12387195	C	T	0.0587605	0.0483871	0.0588118	100731	ADD	-0.202794	0.19351	1.09825	0.530693	0.29465	0.81645	0.558738	1.19302	0
Y:11813828_C_A	R1a1*	K11_ENERCOLNONINF	Noninfective enteritis and colitis	digestive	11813828	C	A	0.0186786	0.0168193	0.0187792	104237	ADD	-0.109902	0.104871	1.09824	0.530689	0.294653	0.89592	0.729461	1.10037	0
Y:19568371_C_G	K	L12_SEBORRHOEIC	Seborrhoeic dermatitis	skin	19568371	C	G	0.719747	0.711482	0.719838	93676	ADD	-0.077109	0.073588	1.09798	0.530606	0.294709	0.92579	0.801443	1.06943	0
Y:12529262_C_T	R1b	C3_RENAL_PELVIS_EXALLC	Malignant neoplasm of renal pelvis, excluding all cancers (controls excluding all cancers)	neoplasms	12529262	C	T	0.0468394	0.0666667	0.0467987	73293	ADD	0.403986	0.385638	1.09743	0.530426	0.294832	1.49778	0.703375	3.18941	0
Y:12810648_T_C	N1a1	I9_ARTEMBTHR	Arterial embolism and thrombosis	circulatory	12810648	T	C	0.610908	0.633842	0.610728	92518	ADD	0.0856848	0.0817946	1.09738	0.530412	0.294841	1.08946	0.928084	1.2789	0
Y:7118622_C_T	I1a2*	H8_MIDDLEADDH	Adhesive middle ear disease	ear	7118622	C	T	0.0116778	0.0243902	0.0116617	97107	ADD	0.82316	0.78585	1.09721	0.530355	0.29488	2.27769	0.488163	10.6273	0
Y:7118622_C_T	I1a2*	H7_GLAUCSUSP	Glaucoma suspect	eye	7118622	C	T	0.0118953	0.013324	0.0118541	101805	ADD	0.190796	0.182216	1.09639	0.530089	0.29506	1.21021	0.846751	1.72969	0
Y:12529262_C_T	R1b	AB1_VIRAL_MENINGITIS	Viral meningitis	infectious	12529262	C	T	0.0473676	0.0330579	0.047401	103974	ADD	-0.321294	0.306864	1.09626	0.530049	0.295088	0.72521	0.397426	1.32334	0
Y:11910628_T_A	IJ	E4_NONTOXIC_THYROID	Nontoxic goitre/thyroid nodule	metabolic	11910628	T	A	0.272561	0.288739	0.272398	104164	ADD	0.0763848	0.0729548	1.09624	0.530041	0.295093	1.07938	0.935563	1.2453	0
Y:12752257_T_C	P1	CHRONLARGE	Crohn's disease of large intestine	digestive	12752257	T	C	0.108422	0.124197	0.108348	99334	ADD	0.158388	0.151334	1.0954	0.529768	0.295279	1.17162	0.870901	1.57618	0
Y:7118622_C_T	I1a2*	L12_LICHSIMPANDPRURIGO	Lichen simplex chronicus and prurigo	skin	7118622	C	T	0.0119711	0.0172414	0.0119447	93141	ADD	0.450318	0.430274	1.09534	0.52975	0.295291	1.56881	0.675016	3.64609	0
Y:11910628_T_A	IJ	G6_MYOPOTHUNS	Other and unspecified myopathies	nervous_system	11910628	T	A	0.272663	0.251483	0.272836	103861	ADD	-0.0853854	0.081589	1.09523	0.529713	0.295316	0.91816	0.78247	1.07738	0
Y:12387195_C_T	R1a	RHINITIS_VASOMOTOR	Vasomotor rhinitis (mode)	respiratory	12387195	C	T	0.058938	0.0647182	0.0589111	103261	ADD	0.21464	0.20511	1.09509	0.529669	0.295346	1.23942	0.829132	1.85272	0
Y:11910628_T_A	IJ	N14_OTHDISMALEGEN	Other disorders of male genital organs	genitourinary	11910628	T	A	0.271857	0.287651	0.271713	73730	ADD	0.0949224	0.0907222	1.09474	0.529554	0.295424	1.09957	0.92045	1.31356	0
Y:12387195_C_T	R1a	K11_CHOLANGI_STRICT	Cholangitis (primary sclerosing, PSC), with reimbursement 202	digestive	12387195	C	T	0.0588734	0.0802469	0.0588384	99043	ADD	0.348926	0.333552	1.0943	0.529414	0.295519	1.41754	0.737244	2.7256	0
Y:19568371_C_G	K	AB1_VIRAAL_CONJUNCT	Viral conjunctivitis	infectious	19568371	C	G	0.720341	0.762712	0.720292	101488	ADD	0.221578	0.211844	1.09401	0.529319	0.295584	1.24804	0.823958	1.89041	0
Y:11910628_T_A	IJ	N14_ISOLPROTEINURIA	Isolated proteinuria with specified morphological lesion	genitourinary	11910628	T	A	0.272355	0.215686	0.272412	102212	ADD	-0.247926	0.23704	1.09395	0.529299	0.295598	0.78042	0.490405	1.24194	0
Y:12529262_C_T	R1b	E4_FH	Familial hypercholesterolemia	metabolic	12529262	C	T	0.0479446	0.0414986	0.0480755	87184	ADD	-0.122345	0.117022	1.09303	0.529001	0.295801	0.88484	0.703485	1.11296	0
Y:12752257_T_C	P1	L12_OTHERMELANIN	Other melanin hyperpigmentation	skin	12752257	T	C	0.108231	0.12931	0.108206	98031	ADD	0.330832	0.31649	1.0927	0.528892	0.295875	1.39213	0.748646	2.58869	0
Y:7118622_C_T	I1a2*	D3_ANAEMIANAS	Other and unspecified anaemias	blood	7118622	C	T	0.0119032	0.0131882	0.0118412	103838	ADD	0.147046	0.140682	1.09252	0.528835	0.295914	1.15841	0.879246	1.5262	0
Y:12752257_T_C	P1	F5_VASCDEM	Vascular dementia	mental and behavioural	12752257	T	C	0.108914	0.0961887	0.109057	98812	ADD	-0.107652	0.103028	1.09177	0.528593	0.296079	0.89794	0.73375	1.09887	0
Y:11813828_C_A	R1a1*	H7_IRIDOCYC_ANTER	Anterior Iridocyclitis	eye	11813828	C	A	0.0186786	0.0145833	0.0187554	104237	ADD	-0.184309	0.176401	1.09167	0.52856	0.296101	0.83168	0.588572	1.1752	0
Y:11910628_T_A	IJ	Q17_CONGEN_MUSCULOS_DEFORMITI_HEAD_FACE_SPINE_CHEST	Congenital musculoskeletal deformities of head, face, spine and chest	congenital	11910628	T	A	0.272386	0.230769	0.272433	103680	ADD	-0.226246	0.21656	1.09145	0.528487	0.296151	0.79752	0.521679	1.21922	0
Y:11910628_T_A	IJ	ST19_FRACT_LUMBAR_SPINE_PELVIS	Fracture of lumbar spine and pelvis	other	11910628	T	A	0.272791	0.280533	0.272646	102038	ADD	0.057201	0.054769	1.09078	0.52827	0.296299	1.05887	0.95109	1.17886	0
Y:11813828_C_A	R1a1*	K11_APHTA_RECUR_INCLAVO	Recurring oral aphthae, including avohilmo	digestive	11813828	C	A	0.0186786	0.0225653	0.0186469	104237	ADD	0.27527	0.26359	1.09059	0.528208	0.296341	1.31689	0.785554	2.2076	0
Y:7118622_C_T	I1a2*	M13_MYOSITIS	Myositis	musculoskeletal	7118622	C	T	0.0115039	0.0178571	0.0114854	77104	ADD	0.682498	0.653562	1.09051	0.528183	0.296358	1.97881	0.549645	7.12407	0
Y:19568371_C_G	K	K11_HYPOPLASIA_ENAMEL_INCLAVO	Hypoplasia of dental enamel , including avohilmo	digestive	19568371	C	G	0.720456	0.673913	0.720538	104259	ADD	-0.178589	0.171018	1.0905	0.528179	0.296361	0.83645	0.598227	1.16954	0
Y:12387195_C_T	R1a	ULCERRECT	Ulcerative rectosigmoiditis	digestive	12387195	C	T	0.0588931	0.0497685	0.0589728	99791	ADD	-0.155176	0.1486	1.09046	0.528168	0.296368	0.85626	0.639908	1.14577	0
Y:12529262_C_T	R1b	ST19_FRACT_RIBS_STERNUM_THORACIC_SPINE	Fracture of rib(s), sternum and thoracic spine	other	12529262	C	T	0.0473746	0.0501233	0.0472729	102291	ADD	0.0844594	0.080881	1.09044	0.528161	0.296373	1.08813	0.928609	1.27505	0
Y:11910628_T_A	IJ	NIV	Non-invasive ventilation	respiratory	11910628	T	A	0.269465	0.256269	0.270291	39931	ADD	0.0608924	0.0583166	1.09028	0.528109	0.296409	1.06278	0.947993	1.19148	0
Y:12910796_C_T	I1	D3_ACQHAEMOLYTICANAEMIA	Acquired haemolytic anaemia	blood	12910796	C	T	0.261245	0.302885	0.261162	104155	ADD	0.169529	0.162391	1.08985	0.52797	0.296504	1.18475	0.861779	1.62875	0
Y:11813828_C_A	R1a1*	D3_SPLEENDISEASE	Diseases of spleen	blood	11813828	C	A	0.0185292	0.00675676	0.0185462	102433	ADD	-0.650166	0.622864	1.08959	0.527883	0.296563	0.52196	0.153973	1.76941	0
Y:12752257_T_C	P1	L12_LICHSIMPANDPRURIGO	Lichen simplex chronicus and prurigo	skin	12752257	T	C	0.108861	0.0928726	0.108941	93073	ADD	-0.160366	0.153677	1.08896	0.527679	0.296702	0.85183	0.630292	1.15124	0
Y:19568371_C_G	K	D3_ANAEMIA_IRONDEF	Iron deficiency anaemia	blood	19568371	C	G	0.720513	0.706311	0.721021	103257	ADD	-0.0412708	0.0395538	1.0887	0.527597	0.296758	0.95957	0.887989	1.03692	0
Y:12910796_C_T	I1	CD2_BENIGN_BRAIN_CNS	Benign neoplasm of brain and other parts of central nervous system	neoplasms	12910796	C	T	0.261202	0.23494	0.261328	104226	ADD	-0.11163	0.107003	1.08835	0.527483	0.296836	0.89438	0.725166	1.10307	0
Y:12529262_C_T	R1b	J10_BRONCH	Bronchitis, not specified as acute or chronic	respiratory	12529262	C	T	0.0475543	0.0501505	0.0475231	83883	ADD	0.164471	0.157679	1.08801	0.52737	0.296914	1.17877	0.865385	1.60564	0
Y:12910796_C_T	I1	N14_ISOLPROTEINURIA	Isolated proteinuria with specified morphological lesion	genitourinary	12910796	C	T	0.261046	0.205882	0.261101	102273	ADD	-0.25042	0.24017	1.08717	0.5271	0.297098	0.77847	0.486191	1.24647	0
Y:12752257_T_C	P1	G6_HCCOMM	Communicating hydrocephalus	nervous_system	12752257	T	C	0.108425	0.0666667	0.108504	103620	ADD	-0.271866	0.260744	1.08712	0.527082	0.29711	0.76196	0.457067	1.27022	0
Y:12752257_T_C	P1	ST19_FRACT_WRIST_HAND_LEVEL	Fracture at wrist and hand level	other	12752257	T	C	0.10847	0.11266	0.108269	94312	ADD	0.0537516	0.0515564	1.08697	0.527034	0.297143	1.05522	0.953802	1.16743	0
Y:12752257_T_C	P1	L12_BULLOTH	Other bullous disorders	skin	12752257	T	C	0.108398	0.0858586	0.108441	103923	ADD	-0.243928	0.234108	1.08564	0.526602	0.297439	0.78354	0.495207	1.23977	0
Y:12387195_C_T	R1a	K11_OTHABDHER	Other and unspecified abdominal hernia	digestive	12387195	C	T	0.0596483	0.0408163	0.0597168	81159	ADD	-0.272868	0.261906	1.08546	0.526543	0.297479	0.76119	0.455571	1.27184	0
Y:7118622_C_T	I1a2*	E4_HYPERPARA	Hyperparathyroidism	metabolic	7118622	C	T	0.0119353	0.00828157	0.0119703	101799	ADD	-0.313446	0.300914	1.08503	0.526405	0.297574	0.73092	0.405256	1.3183	0
Y:11813828_C_A	R1a1*	ALLERGIC_CONTACT_DERMA_DRUGS_CONTACT_W_SKIN	Allergic contact dermatitis due to drugs in contact with skin	skin	11813828	C	A	0.0186786	0.0366972	0.0186597	104237	ADD	0.686488	0.659116	1.08478	0.526323	0.29763	1.98673	0.545867	7.23084	0
Y:11813828_C_A	R1a1*	G6_ENCEPHOTH	Other encephalitis	nervous_system	11813828	C	A	0.0187029	0.00970874	0.0187208	103727	ADD	-0.527436	0.506494	1.0844	0.526199	0.297715	0.59012	0.218676	1.59248	0
Y:11910628_T_A	IJ	M13_MCTD	Mixed connective tissue disease	musculoskeletal	11910628	T	A	0.272561	0.302632	0.272495	104164	ADD	0.160715	0.1544	1.08347	0.525898	0.297922	1.17435	0.867701	1.58937	0
Y:7118622_C_T	I1a2*	C3_BASAL_CELL_CARCINOMA_INCLAVO_EXALLC	Basal cell carcinoma, including avohilmo, excluding all cancers (controls excluding all cancers)	neoplasms	7118622	C	T	0.0118679	0.012664	0.0117956	79711	ADD	0.134711	0.129423	1.0834	0.525874	0.297938	1.14421	0.887846	1.47459	0
Y:11813828_C_A	R1a1*	G6_SLEEPAPNO_INCLAVO	Sleep apnoea, including avohilmo	nervous_system	11813828	C	A	0.0186786	0.0174104	0.0189388	104237	ADD	-0.065431	0.0628658	1.08327	0.525831	0.297968	0.93666	0.828078	1.05949	0
Y:12529262_C_T	R1b	K11_FIBROCHIRLIV	Fibrosis and cirrhosis of liver	digestive	12529262	C	T	0.0474341	0.0574324	0.0473753	101193	ADD	0.20208	0.194167	1.08316	0.525794	0.297993	1.22395	0.836534	1.79077	0
Y:11813828_C_A	R1a1*	H7_ALLERGICCONJUNCTIVITIS	Allergic conjunctivitis	eye	11813828	C	A	0.0186786	0.021377	0.018582	104237	ADD	0.131014	0.125898	1.08292	0.525719	0.298044	1.13998	0.890701	1.45903	0
Y:11813828_C_A	R1a1*	MACULAR_HOLE	Macular hole	eye	11813828	C	A	0.0187018	0.0242424	0.0186823	94269	ADD	0.4499	0.432388	1.08264	0.525628	0.298107	1.56816	0.671944	3.6597	0
Y:12752257_T_C	P1	K11_STOMATITIS	Stomatitis and related lesions	digestive	12752257	T	C	0.109232	0.123476	0.109098	70190	ADD	0.132502	0.127413	1.08148	0.52525	0.298366	1.14168	0.889383	1.46555	0
Y:11813828_C_A	R1a1*	H7_CENTRRETARTOCC	Central retinal artery occlusion	eye	11813828	C	A	0.0187012	0.0265487	0.0186823	94165	ADD	0.534098	0.513604	1.0814	0.525224	0.298384	1.70591	0.623401	4.66815	0
Y:12529262_C_T	R1b	K11_HEPFAIL	Hepatic failure, not elsewhere classified	digestive	12529262	C	T	0.047419	0.0616883	0.0473753	100909	ADD	0.278004	0.267362	1.08119	0.525157	0.29843	1.32049	0.781902	2.23007	0
Y:12752257_T_C	P1	AB1_SALMONELLA_OTH	Other salmonella infections	infectious	12752257	T	C	0.108815	0.0921053	0.10887	92478	ADD	-0.194154	0.186886	1.0793	0.52454	0.298855	0.82353	0.570952	1.18785	0
Y:12810648_T_C	N1a1	J10_ABSCLUNGPNEUMO	Abscess of lung	respiratory	12810648	T	C	0.610031	0.634831	0.609988	103721	ADD	0.167804	0.161537	1.07909	0.524473	0.298901	1.1827	0.861733	1.62323	0
Y:12910796_C_T	I1	M13_PATELLADISLOCATIO	Recurrent dislocation of patella	musculoskeletal	12910796	C	T	0.26161	0.215247	0.261763	67681	ADD	-0.167923	0.161664	1.07892	0.524418	0.298939	0.84542	0.61583	1.1606	0
Y:11813828_C_A	R1a1*	K11_ILEUS	Paralytic ileus and intestinal obstruction	digestive	11813828	C	A	0.0184126	0.0160428	0.0184935	84996	ADD	-0.150319	0.14472	1.07887	0.524402	0.29895	0.86043	0.647932	1.14263	0
Y:7118622_C_T	I1a2*	H7_RETINALDETACH	Retinal detachments and breaks	eye	7118622	C	T	0.011965	0.0137392	0.0118949	97702	ADD	0.162532	0.15648	1.07884	0.524391	0.298957	1.17649	0.865741	1.59877	0
Y:12752257_T_C	P1	M13_TROCHANTERICBURSITIS	Trochanteric bursitis	musculoskeletal	12752257	T	C	0.108854	0.116667	0.108811	77241	ADD	0.171942	0.165542	1.07882	0.524383	0.298963	1.18761	0.858541	1.6428	0
Y:11910628_T_A	IJ	ALCOPANCCHRON	Alcohol-induced chronic pancreatitis	other	11910628	T	A	0.272561	0.2625	0.272654	104164	ADD	0.080922	0.0779428	1.07791	0.524089	0.299165	1.08429	0.930674	1.26325	0
Y:12752257_T_C	P1	AB1_VIRAL_SKIN_MUCOUS_MEMBRANE	Viral infections characterized by skin and mucous membrane lesions	infectious	12752257	T	C	0.108374	0.103578	0.108578	104213	ADD	-0.0533924	0.051429	1.07781	0.524056	0.299188	0.94801	0.857106	1.04855	0
Y:12387195_C_T	R1a	K11_REFLUX	Gastro-oesophageal reflux disease	respiratory	12387195	C	T	0.0590292	0.0628054	0.0587306	94953	ADD	0.055683	0.0536474	1.07733	0.523899	0.299296	1.05726	0.951738	1.17449	0
Y:7118622_C_T	I1a2*	I9_RBBB	Right bundle-branch block	circulatory	7118622	C	T	0.0120697	0.0179487	0.0120373	71253	ADD	0.485228	0.467578	1.07692	0.523765	0.299388	1.62455	0.649713	4.06202	0
Y:7118622_C_T	I1a2*	E4_FLUIDELECTRO	Other disorders of fluid, electrolyte and acid-base balance	metabolic	7118622	C	T	0.0120601	0.0134448	0.0120155	88225	ADD	0.191904	0.184983	1.07623	0.523543	0.299541	1.21155	0.843107	1.74102	0
Y:11910628_T_A	IJ	N14_GENITOUROTH	Other disorders of the genitourinary system	genitourinary	11910628	T	A	0.272561	0.248193	0.272658	104164	ADD	-0.120655	0.116317	1.07597	0.523457	0.299601	0.88634	0.70565	1.1133	0
Y:12810648_T_C	N1a1	L12_LICHENSCLERATROPH	Lichen sclerosus et atrophicus	skin	12810648	T	C	0.6105	0.554167	0.610638	98149	ADD	-0.142427	0.137307	1.07597	0.523456	0.299602	0.86725	0.662624	1.13507	0
Y:12529262_C_T	R1b	H7_STRABOTH	Other strabismus	eye	12529262	C	T	0.0475489	0.0513906	0.0474855	101874	ADD	0.123952	0.119502	1.07586	0.523422	0.299625	1.13196	0.89559	1.43072	0
Y:19568371_C_G	K	AUD	Alcohol use disorder, ICD-based	mental and behavioural	19568371	C	G	0.720456	0.739068	0.719261	104259	ADD	0.0318572	0.030718	1.07554	0.523316	0.299698	1.03237	0.972048	1.09644	0
Y:12810648_T_C	N1a1	G6_EPIPAROX	Episodal and paroxysmal disorders	nervous_system	12810648	T	C	0.609961	0.611372	0.609446	104205	ADD	-0.0159492	0.0153802	1.07535	0.523257	0.299739	0.98418	0.954952	1.0143	0
Y:12810648_T_C	N1a1	I9_UAP	Unstable angina pectoris	circulatory	12810648	T	C	0.609871	0.625099	0.608963	90201	ADD	-0.033942	0.0327356	1.07506	0.523162	0.299804	0.96663	0.906555	1.03068	0
Y:12910796_C_T	I1	M13_DISCINFECTION	Infection of intervertebral disc (pyogenic)	musculoskeletal	12910796	C	T	0.264192	0.281879	0.264157	74688	ADD	0.204258	0.197017	1.07486	0.523094	0.299851	1.22661	0.833689	1.80473	0
Y:12752257_T_C	P1	D3_OTHERWHITECELL	Other disorders of white blood cells	blood	12752257	T	C	0.108357	0.131291	0.108255	102716	ADD	0.15509	0.149598	1.07476	0.523064	0.299872	1.16776	0.870992	1.56565	0
Y:11813828_C_A	R1a1*	N14_PROSTAOTH	Other disorders of prostate	genitourinary	11813828	C	A	0.0183536	0.0106545	0.0184228	73773	ADD	-0.336892	0.325006	1.07448	0.52297	0.299937	0.71399	0.377606	1.35002	0
Y:12752257_T_C	P1	I9_SEQULAE	Sequelae of cerebrovascular disease	circulatory	12752257	T	C	0.108973	0.100547	0.109414	95629	ADD	-0.0528132	0.0509512	1.07442	0.522954	0.299948	0.94856	0.858406	1.04818	0
Y:12810648_T_C	N1a1	L12_INTERNALSUBSTANCEDERM	Dermatitis due to substances taken internally	skin	12810648	T	C	0.60885	0.645161	0.608704	92972	ADD	0.1168	0.112688	1.07431	0.522916	0.299974	1.12389	0.901163	1.40168	0
Y:11813828_C_A	R1a1*	I9_PAROXTAC	Paroxysmal tachycardia	circulatory	11813828	C	A	0.0191127	0.0209205	0.0189894	44944	ADD	0.156655	0.151154	1.07411	0.52285	0.30002	1.16959	0.869699	1.57289	0
Y:19568371_C_G	K	GOUT_STRICT	Gout, strict definition	musculoskeletal	19568371	C	G	0.720273	0.71307	0.720458	103215	ADD	-0.0483606	0.0466648	1.074	0.522815	0.300044	0.95279	0.869512	1.04404	0
Y:12529262_C_T	R1b	C3_NONHODGKIN_EXALLC	Non-Hodgkin lymphoma, all, excluding all cancers (controls excluding all cancers)	neoplasms	12529262	C	T	0.0469188	0.0529574	0.0467987	74597	ADD	0.1314	0.126802	1.07384	0.522763	0.30008	1.14042	0.889468	1.46218	0
Y:12910796_C_T	I1	M13_KNEEDERANGEMENTS	Internal derangement of knee	musculoskeletal	12910796	C	T	0.262259	0.269279	0.261763	72230	ADD	0.036739	0.0354534	1.07383	0.522761	0.300081	1.03742	0.967781	1.11208	0
Y:19568371_C_G	K	F5_SPEECH	Specific development disorders of speech and language	mental and behavioural	19568371	C	G	0.720343	0.709416	0.720408	103534	ADD	-0.0987598	0.0953098	1.07371	0.522721	0.300109	0.90596	0.751588	1.09204	0
Y:12910796_C_T	I1	D3_BLOODOTHER	Other diseases of blood and blood-forming organs, wide	blood	12910796	C	T	0.261202	0.277294	0.260895	104226	ADD	0.0558032	0.0538658	1.07323	0.522563	0.300218	1.05739	0.951445	1.17513	0
Y:12910796_C_T	I1	H7_IRIDOCYCLITISINOTH	Iridocyclitis in diseases classified elsewhere	eye	12910796	C	T	0.261312	0.294118	0.261267	98698	ADD	0.211366	0.204046	1.07304	0.522501	0.300261	1.23536	0.828147	1.84282	0
Y:19568371_C_G	K	RX_PARACETAMOL_NSAID	Paracetamol of NSAID medication	medications	19568371	C	G	0.720456	0.721165	0.717395	104259	ADD	-0.0197187	0.0190381	1.07278	0.522418	0.300318	0.98047	0.944563	1.01775	0
Y:7118622_C_T	I1a2*	H7_EPISCLERITIS	Episcleritis	eye	7118622	C	T	0.0119785	0.0163934	0.0119649	98927	ADD	0.587966	0.567798	1.0723	0.522263	0.300426	1.80032	0.591604	5.4786	0
Y:12752257_T_C	P1	RX_ANTIHYP	Antihypertensive medication - note that there are other indications	medications	12752257	T	C	0.108374	0.106376	0.11149	104213	ADD	0.024967	0.0241132	1.07207	0.522187	0.300478	1.02528	0.977952	1.0749	0
Y:12810648_T_C	N1a1	K11_OTHGASTR	Other gastritis (incl. Duodenitis)	digestive	12810648	T	C	0.610417	0.621278	0.610135	90217	ADD	0.0479016	0.0462716	1.07169	0.522062	0.300565	1.04907	0.958112	1.14866	0
Y:11910628_T_A	IJ	ALCO_PRESCRIPTION	Use of disulfiram, acamprosate or naltrexone	other	11910628	T	A	0.272561	0.272158	0.272564	104164	ADD	0.0794718	0.0767862	1.07117	0.521895	0.30068	1.08272	0.931435	1.25857	0
Y:12910796_C_T	I1	G6_DYSTON	Dystonia	nervous_system	12910796	C	T	0.261583	0.277778	0.261537	101050	ADD	0.145896	0.140983	1.07091	0.521808	0.300741	1.15708	0.877717	1.52535	0
Y:12529262_C_T	R1b	K11_EMBED_TEETH	Embedded teeth, including avohilmo	digestive	12529262	C	T	0.0473706	0.0545145	0.0473301	104263	ADD	0.207404	0.20058	1.0692	0.521251	0.301127	1.23048	0.830495	1.8231	0
Y:12752257_T_C	P1	H7_ANOMAPUPFUNC	Anomalies of pupillary function	eye	12752257	T	C	0.108374	0.07	0.108411	103447	ADD	-0.349168	0.337882	1.06791	0.520832	0.301417	0.70527	0.363703	1.36763	0
Y:19568371_C_G	K	Q17_CONGEN_MALFO_CIRCULATO_SYSTEM	Congenital malformations of the circulatory system	congenital	19568371	C	G	0.720456	0.738292	0.720204	104259	ADD	0.063711	0.0616544	1.06783	0.520803	0.301437	1.06578	0.94447	1.20268	0
Y:12752257_T_C	P1	M13_SHOULDER	Shoulder lesions	musculoskeletal	12752257	T	C	0.108407	0.105346	0.108811	86959	ADD	0.0372322	0.0360328	1.06768	0.520757	0.301469	1.03793	0.967159	1.11389	0
Y:12810648_T_C	N1a1	M13_DUPUTRYEN	Palmar fascial fibromatosis [Dupuytren]	musculoskeletal	12810648	T	C	0.606868	0.590507	0.607397	79299	ADD	-0.0459826	0.044531	1.06625	0.52029	0.301794	0.95506	0.875235	1.04216	0
Y:12752257_T_C	P1	H7_DIVERGSTRAB	Divergent concomitant strabismus	eye	12752257	T	C	0.108394	0.113546	0.108368	100670	ADD	0.156762	0.15183	1.06603	0.520218	0.301844	1.16972	0.868643	1.57515	0
Y:12529262_C_T	R1b	CHARCOT	Charcot foot	metabolic	12529262	C	T	0.0482458	0.0662252	0.0482033	64130	ADD	0.396248	0.383836	1.06572	0.520115	0.301915	1.48624	0.700423	3.15367	0
Y:12529262_C_T	R1b	J10_EMPHYSEMA	Emphysema	respiratory	12529262	C	T	0.0476168	0.0551257	0.0475231	83920	ADD	0.153119	0.148357	1.06523	0.519956	0.302026	1.16546	0.871395	1.55877	0
Y:11910628_T_A	IJ	M13_OSTEOMYELITIS	Osteomyelitis	musculoskeletal	11910628	T	A	0.271885	0.263309	0.271945	100182	ADD	-0.090916	0.0881262	1.06431	0.519658	0.302233	0.91309	0.768247	1.08525	0
Y:12387195_C_T	R1a	E4_HYPOOSMNAT	Hypo-osmolality and hyponatraemia	metabolic	12387195	C	T	0.0590764	0.061974	0.0590321	86769	ADD	0.128031	0.124108	1.06422	0.519626	0.302255	1.13659	0.891169	1.44959	0
Y:7118622_C_T	I1a2*	K11_JAWS	Other diseases of jaws	digestive	7118622	C	T	0.0120056	0.0163043	0.0119715	70134	ADD	0.413552	0.400984	1.06367	0.519448	0.302379	1.51218	0.689095	3.31839	0
Y:19568371_C_G	K	AB1_SEQULAE_TUBERCU	Sequelae of tuberculosis	infectious	19568371	C	G	0.720397	0.6875	0.720478	103704	ADD	-0.149966	0.145411	1.06363	0.519435	0.302388	0.86074	0.647283	1.14458	0
Y:12910796_C_T	I1	D3_ANAEMIAINCHRONICDISEASE	Anaemia in chronic diseases classified elsewhere	blood	12910796	C	T	0.260796	0.26	0.260798	99250	ADD	-0.150401	0.145832	1.06363	0.519434	0.302389	0.86036	0.646468	1.14503	0
Y:12910796_C_T	I1	M13_BONECONTINUITY	Disorders of continuity of bone	musculoskeletal	12910796	C	T	0.260668	0.267717	0.260623	100185	ADD	0.098013	0.0950376	1.0636	0.519424	0.302396	1.10298	0.915522	1.32881	0
Y:7118622_C_T	I1a2*	RHEUMA_OTHER_WIDE	Other (seronegative) rheumatoid arthritis, wide	musculoskeletal	7118622	C	T	0.0118803	0.0148554	0.0118434	104290	ADD	0.270878	0.262676	1.06342	0.519367	0.302436	1.31112	0.783514	2.19399	0
Y:12529262_C_T	R1b	I9_AF_REIMB	Atrial fibrillation and flutter with reimbursement	circulatory	12529262	C	T	0.0487254	0.0468519	0.0492364	53586	ADD	-0.0649648	0.0630184	1.06272	0.519138	0.302595	0.9371	0.828216	1.0603	0
Y:7118622_C_T	I1a2*	CAMPYLOENTERITIS	Campylobacter enteritis	infectious	7118622	C	T	0.0118294	0.0191388	0.0118145	102795	ADD	0.67161	0.651492	1.06272	0.519136	0.302597	1.95739	0.545903	7.01839	0
Y:19568371_C_G	K	J10_ASTHMACOPDKELA	Asthma/COPD (KELA code 203)	respiratory	19568371	C	G	0.721076	0.717904	0.721555	95395	ADD	-0.023213	0.0225234	1.06217	0.518959	0.30272	0.97705	0.93486	1.02115	0
Y:11813828_C_A	R1a1*	L12_ERYT_INTERTRIG	Erythema intertrigo	skin	11813828	C	A	0.0187608	0.0245399	0.0187506	92800	ADD	0.673792	0.653836	1.06198	0.518894	0.302765	1.96166	0.544588	7.06611	0
Y:12910796_C_T	I1	N14_GENITOUROTH	Other disorders of the genitourinary system	genitourinary	12910796	C	T	0.261202	0.236145	0.261302	104226	ADD	-0.12165	0.11807	1.06155	0.518755	0.302862	0.88546	0.70253	1.11602	0
Y:12529262_C_T	R1b	H7_GLOBE	Disorders of globe	eye	12529262	C	T	0.0473516	0.0298507	0.0473866	100588	ADD	-0.354548	0.34417	1.06122	0.518648	0.302937	0.70149	0.357321	1.37716	0
Y:12529262_C_T	R1b	RHEUMA_SEROPOS_WIDE	Seropositive rheumatoid arthritis, wide	musculoskeletal	12529262	C	T	0.047371	0.040107	0.0475037	104262	ADD	-0.117211	0.11379	1.06103	0.518587	0.302979	0.8894	0.711599	1.11162	0
Y:19568371_C_G	K	D3_ACQHAEMOLYTICANAEMIA	Acquired haemolytic anaemia	blood	19568371	C	G	0.720419	0.677885	0.720504	104188	ADD	-0.163873	0.159091	1.06102	0.518582	0.302983	0.84885	0.621455	1.15945	0
Y:11813828_C_A	R1a1*	RHEUMA_SEROPOS_WIDE	Seropositive rheumatoid arthritis, wide	musculoskeletal	11813828	C	A	0.0186788	0.0144308	0.0187564	104236	ADD	-0.185299	0.179925	1.06062	0.518452	0.303074	0.83086	0.583943	1.18217	0
Y:12387195_C_T	R1a	K11_BILIAOTH	Other diseases of biliary tract	digestive	12387195	C	T	0.0589286	0.0687237	0.0588533	93486	ADD	0.166306	0.161497	1.06045	0.518395	0.303113	1.18093	0.860512	1.62067	0
Y:12810648_T_C	N1a1	C3_HYPOPHARYNX_EXALLC	Malignant neoplasm of hypopharynx, excluding all cancers (controls excluding all cancers)	neoplasms	12810648	T	C	0.613907	0.655172	0.613841	73231	ADD	0.208848	0.202846	1.06006	0.518269	0.303201	1.23226	0.82801	1.83387	0
Y:11813828_C_A	R1a1*	DM_NEUROPATHY	Diabetic neuropathy	metabolic	11813828	C	A	0.0191144	0.0239044	0.0189063	24118	ADD	0.244516	0.23749	1.06004	0.518263	0.303205	1.277	0.801745	2.03398	0
Y:11910628_T_A	IJ	N14_SPERMATOCELE	Spermatocele	genitourinary	11910628	T	A	0.271573	0.264311	0.271713	74481	ADD	-0.0646506	0.0628192	1.05916	0.517975	0.303407	0.93739	0.8288	1.06022	0
Y:12752257_T_C	P1	L12_PEMPHIGOID_BULL	Bullous pemphigoid	skin	12752257	T	C	0.108472	0.125654	0.108441	103916	ADD	0.250074	0.242994	1.05912	0.517961	0.303416	1.28412	0.797563	2.0675	0
Y:11813828_C_A	R1a1*	CD2_BENIGN_TRANSVERSE_COLON	Benign neoplasm: Transverse colon	neoplasms	11813828	C	A	0.0186786	0.0260586	0.0186128	104237	ADD	0.240024	0.233262	1.05882	0.517863	0.303485	1.27128	0.804794	2.00816	0
Y:7118622_C_T	I1a2*	G6_SLEEPDISOTH	Other sleep disorders	nervous_system	7118622	C	T	0.0118985	0.00863558	0.0119479	77573	ADD	-0.283494	0.275582	1.05825	0.517676	0.303616	0.75315	0.438834	1.29259	0
Y:11910628_T_A	IJ	L12_IMPETIGO	Impetigo	skin	11910628	T	A	0.272996	0.28	0.272969	97430	ADD	0.126056	0.122575	1.0576	0.517466	0.303762	1.13435	0.892087	1.44239	0
Y:12810648_T_C	N1a1	C3_MYELODYSP_SYNDR_EXALLC	Myelodysplastic syndrome, excluding all cancers (controls excluding all cancers)	neoplasms	12810648	T	C	0.613785	0.611465	0.613795	73296	ADD	0.12626	0.122783	1.05744	0.517413	0.303799	1.13458	0.891906	1.44328	0
Y:12752257_T_C	P1	MENINGITIS	Meningitis	infectious	12752257	T	C	0.108503	0.121827	0.108452	103730	ADD	0.171359	0.166712	1.05652	0.517111	0.304011	1.18692	0.856075	1.64562	0
Y:11910628_T_A	IJ	F5_OTHERSUB	mental and behavioural and behavioural disorders due to multiple drug use and use of multiple drugs and use of other psychoactive substances	mental and behavioural	11910628	T	A	0.27249	0.267826	0.272517	102866	ADD	0.102745	0.0999976	1.05569	0.516842	0.304199	1.10821	0.910965	1.34816	0
Y:7118622_C_T	I1a2*	H8_SUP_ACUTE	Acute suppurative otitis media	ear	7118622	C	T	0.0117094	0.0132834	0.0116617	99920	ADD	0.18888	0.183847	1.05551	0.516781	0.304242	1.2079	0.842435	1.7319	0
Y:7118622_C_T	I1a2*	ALCOPANCACU	Alcohol-induced acute pancreatitis	other	7118622	C	T	0.0118803	0.00568182	0.0119119	104290	ADD	-0.449406	0.437432	1.05549	0.516776	0.304245	0.63801	0.270692	1.50375	0
Y:7118622_C_T	I1a2*	G6_ROOTPLEXOTHUNS	Other and unspecified nerve root and plexus disorders, also in other diseases	nervous_system	7118622	C	T	0.0119291	0.0154394	0.0118653	94223	ADD	0.229026	0.22297	1.05507	0.516637	0.304343	1.25737	0.812211	1.94653	0
Y:7118622_C_T	I1a2*	ASTHMA_ALLERG	Asthma and allergy	respiratory	7118622	C	T	0.0121179	0.0148011	0.0120617	52732	ADD	0.302978	0.294998	1.05483	0.516559	0.304397	1.35388	0.759406	2.41373	0
Y:7118622_C_T	I1a2*	C3_BRAIN_EXALLC	Malignant neoplasm of brain, excluding all cancers (controls excluding all cancers)	neoplasms	7118622	C	T	0.0118536	0.015873	0.0118224	73733	ADD	0.41174	0.400952	1.05453	0.516461	0.304466	1.50944	0.68789	3.31218	0
Y:12810648_T_C	N1a1	BRONCHITIS	Bronchitis	respiratory	12810648	T	C	0.609961	0.614302	0.608955	104205	ADD	0.0177392	0.0172756	1.05439	0.516415	0.304498	1.0179	0.984008	1.05295	0
