## Supplementary material for "Investigating the Y chromosome in complex disease: Phenome-wide scan across 104,334 Finnish men": Suppementary tables S1 - S9 (part 2 of 3)

### Sheet: Table_S4 (continued)
Table S4) PheWAS association results from REGENIE, transformed to haploid effect estimates.
Y:11813828_C_A	R1a1*	L12_ERYTHEMATOUSOTH	Other erythematous conditions	skin	11813828	C	A	0.0187084	0.027907	0.0186889	101933	ADD	0.524552	0.510916	1.05409	0.516317	0.304567	1.6897	0.62074	4.5995	0
Y:7118622_C_T	I1a2*	E4_ENDODIS	Other endocrine disorders	metabolic	7118622	C	T	0.0119493	0.00700935	0.0119703	101261	ADD	-0.458116	0.446356	1.05339	0.516088	0.304728	0.63247	0.263692	1.51701	0
Y:12529262_C_T	R1b	T2D_WIDE	Type 2 diabetes, wide definition	metabolic	12529262	C	T	0.0473452	0.0444613	0.0478668	94434	ADD	-0.0462492	0.045064	1.05329	0.516056	0.30475	0.9548	0.874088	1.04297	0
Y:12387195_C_T	R1a	M13_DORSALGIANAS	Other/unspecified dorsalgia	musculoskeletal	12387195	C	T	0.0598304	0.0625186	0.0597093	77937	ADD	0.0785282	0.076516	1.05328	0.516053	0.304752	1.08169	0.931049	1.25671	0
Y:7118622_C_T	I1a2*	K11_OESULC	Ulcer of oesophagus	digestive	7118622	C	T	0.0117916	0.0140306	0.0117717	88792	ADD	0.366414	0.357034	1.05324	0.516039	0.304762	1.44255	0.716503	2.90432	0
Y:7118622_C_T	I1a2*	RHEU_ARTHRITIS_OTH	Other arthritis (FG)	musculoskeletal	7118622	C	T	0.0117011	0.0095678	0.0117836	81445	ADD	-0.179976	0.175385	1.05303	0.515972	0.304809	0.83529	0.592307	1.17795	0
Y:11910628_T_A	IJ	G6_HCNP	Normal-pressure hydrocephalus	nervous_system	11910628	T	A	0.272474	0.259843	0.272536	103885	ADD	0.118463	0.115479	1.05235	0.515747	0.304967	1.12577	0.897739	1.41171	0
Y:12529262_C_T	R1b	H7_CONJUNCTIVITISATOPIC	Atopic conjunctivitis	eye	12529262	C	T	0.0477018	0.0569106	0.0476786	97837	ADD	0.32403	0.315882	1.05226	0.515718	0.304987	1.38269	0.744458	2.56808	0
Y:12752257_T_C	P1	H7_EYEADNEXOTH	Other specified and unspecified disorders of eye and adnexa	eye	12752257	T	C	0.10849	0.141129	0.108411	103595	ADD	0.20433	0.199238	1.05176	0.515556	0.305101	1.2267	0.830127	1.81273	0
Y:11813828_C_A	R1a1*	L12_NAILNAS	Other and unspecified nail disorders	skin	11813828	C	A	0.0186422	0.0272727	0.0186327	99988	ADD	0.802018	0.782036	1.05176	0.515554	0.305103	2.23004	0.481537	10.3275	0
Y:12529262_C_T	R1b	G6_RADLES	Lesion of radial nerve	nervous_system	12529262	C	T	0.0476924	0.0313589	0.0477431	92803	ADD	-0.299548	0.292088	1.05174	0.515548	0.305107	0.74115	0.418098	1.31383	0
Y:11813828_C_A	R1a1*	L12_FOLICULAROTH	Other follicular disorders	skin	11813828	C	A	0.0185899	0.0108499	0.0186327	100431	ADD	-0.348034	0.339482	1.05101	0.515311	0.305273	0.70607	0.362976	1.37348	0
Y:11910628_T_A	IJ	K11_CROWDI_TEETH	Crowding of teeth, including avohilmo	digestive	11910628	T	A	0.272561	0.286685	0.27246	104164	ADD	0.0910244	0.0887942	1.05086	0.515261	0.305309	1.0953	0.92034	1.30351	0
Y:7118622_C_T	I1a2*	fpkolhdl	Fasting Plasma HDL Cholesterol	quantitative	7118622	C	T	0.0123651	NA	NA	55964	ADD	0.0392306	0.0382778	1.0504	0.515108	0.305416	NA	-0.0357939	0.114255	0
Y:11813828_C_A	R1a1*	J10_TONSILLITIS	Other and unspecified tonsillitis	respiratory	11813828	C	A	0.0187633	0.0193267	0.0187298	85699	ADD	0.118679	0.115812	1.05012	0.515017	0.30548	1.12601	0.897346	1.41294	0
Y:12810648_T_C	N1a1	K11_MIH	Molar incisor enamel hypoplasia	digestive	12810648	T	C	0.609961	0.552239	0.610073	104205	ADD	-0.157303	0.153506	1.05007	0.515003	0.30549	0.85445	0.632437	1.15439	0
Y:12810648_T_C	N1a1	JOINTPAIN	Pain in joint	musculoskeletal	12810648	T	C	0.606862	0.614307	0.606156	68434	ADD	-0.0303382	0.0296214	1.04899	0.514647	0.305741	0.97012	0.915398	1.02811	0
Y:19568371_C_G	K	AB1_VIRAL_ENCEPHALITIS_NOS	Viral encephalitis, not elsewhere classified/unspecified	infectious	19568371	C	G	0.720506	0.684564	0.720558	103877	ADD	-0.19399	0.189435	1.04866	0.514541	0.305815	0.82367	0.5682	1.19399	0
Y:12529262_C_T	R1b	M13_HAMMERTOE	Other hammer toe(s) (acquired)	musculoskeletal	12529262	C	T	0.0478815	0.0529986	0.0478272	68210	ADD	0.187582	0.183203	1.04837	0.514446	0.305882	1.20633	0.842403	1.72747	0
Y:11910628_T_A	IJ	CD2_BENIGN_EYE	Benign neoplasm of eye and adnexa	neoplasms	11910628	T	A	0.272561	0.291834	0.272421	104164	ADD	0.0876632	0.0856286	1.04809	0.514353	0.305948	1.09162	0.92296	1.2911	0
Y:11813828_C_A	R1a1*	M13_PANNICULITIS	Panniculitis affecting regions of neck and back	musculoskeletal	11813828	C	A	0.0192213	0.0260223	0.0191967	74813	ADD	0.47598	0.464964	1.04795	0.514306	0.305981	1.60959	0.647039	4.00406	0
Y:12529262_C_T	R1b	E4_HYPERPRO	Hyperprolactinaemia	metabolic	12529262	C	T	0.047385	0.0275229	0.0474065	100918	ADD	-0.46125	0.450618	1.04775	0.51424	0.306027	0.6305	0.26068	1.52495	0
Y:12529262_C_T	R1b	D3_ANAEMIAINCHRONICDISEASE	Anaemia in chronic diseases classified elsewhere	blood	12529262	C	T	0.0474171	0.0358566	0.0474464	99289	ADD	-0.300628	0.293734	1.0475	0.51416	0.306084	0.74035	0.416301	1.31665	0
Y:12810648_T_C	N1a1	P16_TRANSITO_DISORD_CARBOH_METABOLISM_SPECIFIC_FETUS_NEWBO	Transitory disorders of carbohydrate metabolism specific to fetus and newborn	perinatal	12810648	T	C	0.609954	0.607407	0.609957	104203	ADD	0.195764	0.191305	1.04716	0.51405	0.306161	1.21624	0.835944	1.76954	0
Y:19568371_C_G	K	CD2_BENIGN_BRONCHUS_LUNG	Benign neoplasm: Bronchus and lung	neoplasms	19568371	C	G	0.720456	0.771429	0.720387	104259	ADD	0.203676	0.19909	1.0466	0.513866	0.306291	1.2259	0.829824	1.81103	0
Y:19568371_C_G	K	H8_EXT_OTH	Other otitis externa (chronic)	ear	19568371	C	G	0.720373	0.730769	0.720325	101403	ADD	0.108678	0.106251	1.04621	0.513736	0.306383	1.1148	0.905223	1.37291	0
Y:11813828_C_A	R1a1*	F5_ALZHDEMENT	Dementia in Alzheimer disease	mental and behavioural	11813828	C	A	0.0187166	0.0144995	0.0188101	98469	ADD	-0.184675	0.180637	1.04521	0.513411	0.306612	0.83137	0.583493	1.18456	0
Y:12910796_C_T	I1	FG_CARDMYO	Cardiomyopathy (excluding other)	circulatory	12910796	C	T	0.259281	0.261376	0.25923	75825	ADD	0.0588352	0.0575492	1.04519	0.513404	0.306617	1.0606	0.947469	1.18724	0
Y:12910796_C_T	I1	L12_EPIDERMTHICKNAS	Other and unspecified epidermal thickening	skin	12910796	C	T	0.260985	0.291209	0.260929	98109	ADD	0.180059	0.176125	1.04518	0.513398	0.306621	1.19729	0.84777	1.6909	0
Y:19568371_C_G	K	C3_RECTUM_ADENO	Adenocarcinoma and papilloma adenocarcinoma of rectum	neoplasms	19568371	C	G	0.720456	0.726201	0.720394	104259	ADD	0.0716442	0.0700796	1.04515	0.51339	0.306627	1.07427	0.936401	1.23245	0
Y:12910796_C_T	I1	P16_RESPI_CARDIOV_DISORD_SPECIFIC_PERINA_PERIOD	Respiratory and cardiovascular disorders specific to the perinatal period	perinatal	12910796	C	T	0.261202	0.276423	0.261166	104226	ADD	0.167402	0.163773	1.0448	0.513277	0.306707	1.18223	0.85762	1.6297	0
Y:12910796_C_T	I1	M13_SPONDYLOPATHY	Spondylopathies	musculoskeletal	12910796	C	T	0.261926	0.248037	0.264157	86513	ADD	-0.0245692	0.0240376	1.04472	0.51325	0.306726	0.97573	0.930826	1.0228	0
Y:12387195_C_T	R1a	F5_KELAMENT	Kela-code for severe mental and behavioural illness	mental and behavioural	12387195	C	T	0.0588688	0.0602094	0.0588386	103977	ADD	0.0957338	0.093678	1.04437	0.513135	0.306807	1.10047	0.915875	1.32226	0
Y:12529262_C_T	R1b	H8_HL_SEN_NAS	Sensorineural hearing loss	ear	12529262	C	T	0.0474539	0.0486632	0.0473084	100645	ADD	0.0517822	0.0506782	1.04404	0.513026	0.306884	1.05315	0.953566	1.16313	0
Y:12387195_C_T	R1a	H8_CHOLEASTOMA	Cholesteatoma of middle ear	ear	12387195	C	T	0.0584886	0.0499002	0.058533	97472	ADD	-0.194678	0.190569	1.04359	0.512879	0.306988	0.8231	0.566548	1.19583	0
Y:11910628_T_A	IJ	APPENDACUT_COMPLIC	Acute appendicitis, with complications	digestive	11910628	T	A	0.272326	0.26632	0.272459	97442	ADD	-0.0523368	0.0512358	1.04344	0.51283	0.307022	0.94901	0.858337	1.04926	0
Y:12810648_T_C	N1a1	I9_HEARTFAIL	Heart failure, strict	circulatory	12810648	T	C	0.609961	0.607847	0.61022	104205	ADD	-0.0235034	0.02301	1.04334	0.512798	0.307045	0.97677	0.933697	1.02183	0
Y:19568371_C_G	K	FE_MODE	Focal epilepsy, mode (most common among epilepsy diagnosis)	nervous_system	19568371	C	G	0.720199	0.745614	0.719709	102530	ADD	0.055273	0.0541192	1.04309	0.512716	0.307103	1.05683	0.950468	1.17509	0
Y:12752257_T_C	P1	K11_OTHINT	Other diseases of intestine	digestive	12752257	T	C	0.108685	0.102751	0.108774	83406	ADD	-0.0951936	0.0932382	1.04238	0.512482	0.307268	0.9092	0.757342	1.0915	0
Y:12810648_T_C	N1a1	I9_E_DRONE	Dronedarone medication	circulatory	12810648	T	C	0.609456	0.585938	0.609541	71065	ADD	-0.140754	0.137869	1.0423	0.512455	0.307288	0.8687	0.663002	1.13822	0
Y:12529262_C_T	R1b	CD2_INSITU_MELANOMA_EXALLC	Melanoma in situ (controls excluding all cancers)	neoplasms	12529262	C	T	0.0468554	0.0611621	0.0467914	73396	ADD	0.266428	0.261042	1.0417	0.512259	0.307426	1.30529	0.782537	2.17727	0
Y:12529262_C_T	R1b	L12_FOLICULAROTH	Other follicular disorders	skin	12529262	C	T	0.0472953	0.0542495	0.0472568	100454	ADD	0.211254	0.206992	1.04161	0.512231	0.307446	1.23523	0.823287	1.85328	0
Y:19568371_C_G	K	F5_SLEEP_NOS	Sleep disorders, other/unspecified	mental and behavioural	19568371	C	G	0.720448	0.756757	0.720382	102750	ADD	0.173902	0.170472	1.04064	0.511911	0.307673	1.18994	0.851953	1.66201	0
Y:12810648_T_C	N1a1	ST19_TOXIC_EFFECT_ALCOHOL	Toxic effect of alcohol	other	12810648	T	C	0.609574	0.606838	0.60958	103405	ADD	-0.146131	0.143255	1.04056	0.511885	0.307691	0.86404	0.652522	1.14413	0
Y:7118622_C_T	I1a2*	G6_ENCEPHOTH	Other encephalitis	nervous_system	7118622	C	T	0.0118424	0.0193237	0.0118274	103780	ADD	0.663084	0.650084	1.04039	0.51183	0.30773	1.94077	0.542764	6.93963	0
Y:12910796_C_T	I1	F5_PERSBEHORG	Personality and behavioural disorders due to brain disease, damage and dysfunction	mental and behavioural	12910796	C	T	0.261665	0.21118	0.261749	96486	ADD	-0.19504	0.191245	1.04008	0.511728	0.307802	0.8228	0.565594	1.19698	0
Y:12810648_T_C	N1a1	AB1_VIRAL_HEPATITIS	Viral hepatitis	infectious	12810648	T	C	0.609961	0.602465	0.610008	104205	ADD	-0.0868852	0.0851974	1.04001	0.511706	0.307818	0.91678	0.775791	1.0834	0
Y:11910628_T_A	IJ	M13_GANGLION	Ganglion	musculoskeletal	11910628	T	A	0.274086	0.256541	0.2744	78169	ADD	-0.0649692	0.06371	1.03992	0.511676	0.307839	0.9371	0.827091	1.06173	0
Y:12529262_C_T	R1b	G6_AD_WIDE	Alzheimer’s disease, wide definition	nervous_system	12529262	C	T	0.0473912	0.0409836	0.0475622	103247	ADD	-0.102684	0.100698	1.03983	0.511647	0.30786	0.90241	0.74078	1.09931	0
Y:19568371_C_G	K	C3_KIDNEY_CLEAR_CELL_CARCINOMA_EXALLC	Clear cell adenocarcinoma of kidney, excluding all cancers (controls excluding all cancers)	neoplasms	19568371	C	G	0.723059	0.725738	0.723042	73615	ADD	0.107418	0.105353	1.03959	0.511566	0.307917	1.1134	0.905676	1.36877	0
Y:12810648_T_C	N1a1	F5_DEPRESSION_RECURRENT	Recurrent or chronic depression	mental and behavioural	12810648	T	C	0.606408	0.61313	0.606041	63327	ADD	-0.0400452	0.0392784	1.03943	0.511515	0.307953	0.96075	0.889558	1.03763	0
Y:12810648_T_C	N1a1	ABDOM_HERNIA	Hernia of abdominal wall	digestive	12810648	T	C	0.609961	0.61479	0.609695	104205	ADD	-0.0310262	0.0304336	1.03932	0.511478	0.30798	0.96945	0.913314	1.02904	0
Y:12752257_T_C	P1	PD_DEMENTIA_EXMORE	Dementia due to Parkinson's disease (more control exclusions)	neurological	12752257	T	C	0.11068	0.0808081	0.110816	43829	ADD	-0.247432	0.242792	1.03858	0.511235	0.308152	0.7808	0.485147	1.25664	0
Y:11910628_T_A	IJ	L12_ERYTHEMAMULTIF	Erythema multiforme	skin	11910628	T	A	0.272591	0.240741	0.272641	101812	ADD	-0.185971	0.18252	1.03817	0.511101	0.308247	0.8303	0.58059	1.1874	0
Y:12387195_C_T	R1a	K11_REIMB_202	Reimbursement for rheumatic diseases	digestive	12387195	C	T	0.0589098	0.0602186	0.0588384	104278	ADD	0.0624822	0.0613242	1.03812	0.511084	0.308259	1.06448	0.943921	1.20043	0
Y:12529262_C_T	R1b	H7_IRIDOCYC_ANTER	Anterior Iridocyclitis	eye	12529262	C	T	0.0473706	0.0401042	0.0475069	104263	ADD	-0.114385	0.112267	1.03809	0.511075	0.308266	0.89191	0.715747	1.11144	0
Y:11910628_T_A	IJ	CD2_BENIGN_TRANSVERSE_COLON	Benign neoplasm: Transverse colon	neoplasms	11910628	T	A	0.272561	0.283696	0.272461	104164	ADD	0.0792412	0.0778204	1.03685	0.510667	0.308555	1.08247	0.929334	1.26083	0
Y:12387195_C_T	R1a	H7_CHALAZION	Chalazion	eye	12387195	C	T	0.059149	0.0655209	0.0590876	97601	ADD	0.145991	0.143387	1.03665	0.5106	0.308603	1.15719	0.873674	1.5327	0
Y:12910796_C_T	I1	Q17_CONGEN_MALFO_CIRCULATO_SYSTEM	Congenital malformations of the circulatory system	congenital	12910796	C	T	0.261202	0.243113	0.261457	104226	ADD	-0.06423	0.0630902	1.03646	0.510537	0.308648	0.93779	0.828709	1.06123	0
Y:11813828_C_A	R1a1*	ST19_FRACT_NECK	Fracture of neck	other	11813828	C	A	0.0186501	0.0133531	0.0186851	102734	ADD	-0.294236	0.289072	1.03604	0.510402	0.308744	0.7451	0.422816	1.31304	0
Y:12529262_C_T	R1b	ALCODELIRIUM	Alcohol withdrawal state with delirium	mental and behavioural	12529262	C	T	0.0473706	0.0379747	0.0474568	104263	ADD	-0.162341	0.159501	1.03592	0.510361	0.308773	0.85015	0.621908	1.16216	0
Y:12387195_C_T	R1a	F5_PERVASIVE	Pervasive developmental and behavioural disorders excl. Autism + Asperger	mental and behavioural	12387195	C	T	0.0588521	0.0420168	0.0588715	103055	ADD	-0.399292	0.39232	1.03586	0.510342	0.308786	0.67079	0.310914	1.44724	0
Y:7118622_C_T	I1a2*	E4_MINERAL_MET	Disorders of mineral metabolism	metabolic	7118622	C	T	0.0119838	0.00777605	0.0120155	86116	ADD	-0.371248	0.364812	1.03559	0.510254	0.308849	0.68987	0.33747	1.41027	0
Y:12752257_T_C	P1	H7_GLAUCOMA_POAG	Primary open-angle glaucoma, strict	eye	12752257	T	C	0.1083	0.108591	0.108293	101173	ADD	0.0731128	0.0718928	1.03422	0.509805	0.309168	1.07585	0.93445	1.23865	0
Y:12910796_C_T	I1	ULCERPROCT	Ulcerative proctitis	digestive	12910796	C	T	0.261184	0.283465	0.261069	99386	ADD	0.106445	0.104679	1.03402	0.509737	0.309217	1.11232	0.905991	1.36563	0
Y:7118622_C_T	I1a2*	F5_EMOPER	Emotionally unstable personality disorder	mental and behavioural	7118622	C	T	0.0118247	0.015625	0.011808	102836	ADD	0.470496	0.46272	1.0339	0.509697	0.309245	1.60079	0.646336	3.96469	0
Y:7118622_C_T	I1a2*	C3_NSCLC_SQUAM_EXALLC	Non-small cell lung cancer, squamous, excluding all cancers (controls excluding all cancers)	neoplasms	7118622	C	T	0.0118481	0.0138445	0.0118224	74105	ADD	0.333898	0.328434	1.03354	0.50958	0.309329	1.3964	0.73357	2.65815	0
Y:19568371_C_G	K	H7_OPTATROPHY	Optic atrophy	eye	19568371	C	G	0.720663	0.694656	0.720696	103760	ADD	-0.206828	0.203588	1.03209	0.509102	0.309669	0.81316	0.545605	1.21192	0
Y:11910628_T_A	IJ	K11_DISTAL_BITE	Distal bite	digestive	11910628	T	A	0.272561	0.242063	0.272635	104164	ADD	-0.151499	0.149191	1.03118	0.508806	0.30988	0.85942	0.641521	1.15133	0
Y:12810648_T_C	N1a1	M13_ARTHROSIS	Arthrosis	musculoskeletal	12810648	T	C	0.608963	0.612367	0.607943	87672	ADD	-0.0185352	0.0182528	1.03118	0.508803	0.309882	0.98164	0.947138	1.01739	0
Y:12529262_C_T	R1b	H7_OPTNERVE	Disorders of optic nerve and visual pathways	eye	12529262	C	T	0.0473706	0.0396825	0.0474173	104263	ADD	-0.191113	0.188202	1.03117	0.508802	0.309883	0.82604	0.571216	1.19454	0
Y:12387195_C_T	R1a	F5_BIPO	Bipolar affective disorders	mental and behavioural	12387195	C	T	0.0587069	0.0511551	0.0588036	95815	ADD	-0.127816	0.125899	1.03068	0.50864	0.309999	0.88002	0.687579	1.12631	0
Y:12910796_C_T	I1	K11_GJULC	Gastrojejunal ulcer	digestive	12910796	C	T	0.260515	0.294118	0.260463	88087	ADD	0.2081	0.205028	1.0302	0.508482	0.310112	1.23134	0.82386	1.84035	0
Y:11813828_C_A	R1a1*	F5_MANIA	Manic episode	mental and behavioural	11813828	C	A	0.0186044	0.00662252	0.0186235	94709	ADD	-0.640302	0.630904	1.03001	0.50842	0.310156	0.52713	0.153068	1.81533	0
Y:12810648_T_C	N1a1	KRA_PSY_ALCOH_EXMORE	Alcohol abuse, main dg (more control exclusions)	mental and behavioural	12810648	T	C	0.607539	0.643011	0.606689	79478	ADD	0.0520004	0.0512502	1.02949	0.508249	0.310278	1.05338	0.952705	1.16469	0
Y:19568371_C_G	K	ASTHMA_ALLERG	Asthma and allergy	respiratory	19568371	C	G	0.721808	0.721554	0.721813	52719	ADD	-0.074602	0.073535	1.02923	0.508162	0.31034	0.92811	0.803538	1.072	0
Y:11910628_T_A	IJ	CMV_NOS	Other/unspecified cytomegaloviral diseases	infectious	11910628	T	A	0.272568	0.304348	0.272525	104143	ADD	0.203436	0.200536	1.02915	0.508135	0.310359	1.22561	0.827278	1.81573	0
Y:19568371_C_G	K	H7_GLAUCSUSP	Glaucoma suspect	eye	19568371	C	G	0.720626	0.725105	0.720497	101774	ADD	0.0450896	0.0444516	1.02891	0.508059	0.310414	1.04612	0.958836	1.14135	0
Y:12752257_T_C	P1	J10_SIMPLBRONCH	Simple and mucopurulent chronic bronchitis	respiratory	12752257	T	C	0.108685	0.122124	0.108594	83406	ADD	0.14032	0.13834	1.02883	0.508031	0.310434	1.15064	0.87737	1.50903	0
Y:12810648_T_C	N1a1	G6_MENINGBACT	Bacterial meningitis	nervous_system	12810648	T	C	0.609938	0.582143	0.610013	103768	ADD	-0.130895	0.129071	1.02846	0.507911	0.31052	0.87731	0.681216	1.12985	0
Y:11813828_C_A	R1a1*	F5_PSYCHDEVOTH	Other and unspecified disorders of psychological development	mental and behavioural	11813828	C	A	0.0187157	0.025	0.0187084	103015	ADD	0.799156	0.788022	1.02846	0.507909	0.310521	2.22366	0.47456	10.4195	0
Y:12529262_C_T	R1b	L12_SCARCONDITIONS	Scar conditions and fibrosis of skin	skin	12529262	C	T	0.0473352	0.0320856	0.0473643	98151	ADD	-0.35205	0.347168	1.02832	0.507864	0.310553	0.70324	0.356116	1.38874	0
Y:12810648_T_C	N1a1	K11_OTHABDHER	Other and unspecified abdominal hernia	digestive	12810648	T	C	0.608409	0.661017	0.608217	81105	ADD	0.129771	0.127991	1.028	0.50776	0.310628	1.13857	0.885953	1.46321	0
Y:11813828_C_A	R1a1*	F5_DEPRESSION_RECURRENT	Recurrent or chronic depression	mental and behavioural	11813828	C	A	0.0188	0.019536	0.0187599	63351	ADD	0.141946	0.14002	1.02771	0.507662	0.310698	1.15251	0.87591	1.51647	0
Y:12810648_T_C	N1a1	K11_UC_STRICT2	Ulcerative colitis (strict definition, require KELA, min 2 HDR)	digestive	12810648	T	C	0.609979	0.593917	0.610273	103943	ADD	-0.0509994	0.0503152	1.02738	0.507556	0.310774	0.95028	0.861038	1.04877	0
Y:12387195_C_T	R1a	L12_NAILDIS	Nail disorders	skin	12387195	C	T	0.0587697	0.0682171	0.0587087	100562	ADD	0.17291	0.170611	1.02713	0.507473	0.310833	1.18876	0.850877	1.66081	0
Y:12529262_C_T	R1b	E4_VIT_B_DEF	Deficiency of other B group vitamins	metabolic	12529262	C	T	0.0472365	0.0654762	0.0472056	99097	ADD	0.367632	0.362762	1.02703	0.507439	0.310857	1.44431	0.709368	2.94069	0
Y:12910796_C_T	I1	E4_HYPERLIPMIX	Mixed hyperlipidaemia	metabolic	12910796	C	T	0.260637	0.25	0.260692	85855	ADD	-0.113809	0.112306	1.02695	0.507413	0.310876	0.89243	0.716105	1.11217	0
Y:12910796_C_T	I1	K11_IBD_STRICT_PSC	IBD (strict) with PSC	digestive	12910796	C	T	0.26087	0.32381	0.260804	100184	ADD	0.227414	0.224432	1.02674	0.507343	0.310926	1.25535	0.808582	1.94897	0
Y:11813828_C_A	R1a1*	I9_HYPOTE	Hypotension	circulatory	11813828	C	A	0.018671	0.0226056	0.0186063	103958	ADD	0.184909	0.182552	1.02599	0.507096	0.311103	1.20311	0.841227	1.72067	0
Y:12529262_C_T	R1b	H7_CORNEALSCAR	Corneal scars and opacities	eye	12529262	C	T	0.0476639	0.0601852	0.0476364	98817	ADD	0.332656	0.328522	1.02533	0.506879	0.311258	1.39467	0.732533	2.6553	0
Y:12387195_C_T	R1a	E4_HYPERPIT	Hyperfunction of pituitary gland	metabolic	12387195	C	T	0.0588008	0.0420561	0.0588364	101036	ADD	-0.300324	0.296678	1.02473	0.506682	0.3114	0.74058	0.414032	1.32467	0
Y:12810648_T_C	N1a1	M13_DISCINFECTION	Infection of intervertebral disc (pyogenic)	musculoskeletal	12810648	T	C	0.604529	0.590604	0.604557	74668	ADD	-0.180926	0.178787	1.02408	0.506466	0.311554	0.8345	0.587812	1.18471	0
Y:12529262_C_T	R1b	C3_CIRCULATING_LYMPHOID_EXALLC	Rare circulating lymphoid malignancy, excluding all cancers (controls excluding all cancers)	neoplasms	12529262	C	T	0.0468582	0.0598802	0.0467987	73477	ADD	0.261984	0.258902	1.02395	0.506425	0.311584	1.29951	0.782342	2.15854	0
Y:7118622_C_T	I1a2*	KRA_PSY_SLEEP_NONORG_EXMORE	Nonorganic sleeping disorders (more control exclusions)	mental and behavioural	7118622	C	T	0.0121151	0.00869565	0.0121758	79075	ADD	-0.259008	0.255978	1.02381	0.50638	0.311616	0.77182	0.467328	1.2747	0
Y:12529262_C_T	R1b	N14_IMPOTENCE	Impotence	genitourinary	12529262	C	T	0.0475792	0.0380184	0.0476926	74003	ADD	-0.168463	0.166501	1.02371	0.506346	0.311641	0.84496	0.60969	1.17102	0
Y:12910796_C_T	I1	K11_MIH	Molar incisor enamel hypoplasia	digestive	12910796	C	T	0.261202	0.298507	0.26113	104226	ADD	0.170582	0.168624	1.02335	0.506228	0.311725	1.18599	0.85221	1.65051	0
Y:12810648_T_C	N1a1	J10_BRONCH	Bronchitis, not specified as acute or chronic	respiratory	12810648	T	C	0.610709	0.607823	0.610744	83837	ADD	-0.0706364	0.0698548	1.0225	0.505948	0.311926	0.9318	0.812571	1.06852	0
Y:7118622_C_T	I1a2*	E4_HYPERALDO	Hyperaldosteronism	metabolic	7118622	C	T	0.0119548	0.0046729	0.0119703	101047	ADD	-0.63406	0.627048	1.02249	0.505943	0.31193	0.53043	0.155195	1.81295	0
Y:12810648_T_C	N1a1	K11_APHTA_RECUR	Recurring oral aphthae	digestive	12810648	T	C	0.609961	0.583942	0.61003	104205	ADD	-0.132337	0.130875	1.02247	0.505938	0.311933	0.87605	0.677835	1.13222	0
Y:12752257_T_C	P1	K11_MISS_TEETH_ACCID_EXTR_PAROD	Missing teeth due to accident, extraction or parodontitis	digestive	12752257	T	C	0.10895	0.0983437	0.109098	70500	ADD	-0.108186	0.107016	1.02199	0.50578	0.312047	0.89746	0.727649	1.1069	0
Y:12529262_C_T	R1b	K11_CROWDI_TEETH	Crowding of teeth, including avohilmo	digestive	12529262	C	T	0.0473706	0.0446549	0.04739	104263	ADD	-0.177758	0.17586	1.02169	0.505682	0.312117	0.83715	0.593069	1.18167	0
Y:12387195_C_T	R1a	CHARCOT	Charcot foot	metabolic	12387195	C	T	0.0606028	0.0860927	0.0605426	64139	ADD	0.338536	0.334922	1.02169	0.505681	0.312118	1.40289	0.727667	2.70468	0
Y:12529262_C_T	R1b	K11_LIP_ORAL_MUCOSA	Other diseases of lip and oral mucosa	digestive	12529262	C	T	0.0479867	0.0543057	0.0478696	70853	ADD	0.133859	0.132456	1.02129	0.505549	0.312213	1.14323	0.881831	1.48212	0
Y:19568371_C_G	K	AUTOIMMUNE	Autoimmune diseases	metabolic	19568371	C	G	0.720456	0.716865	0.721367	104259	ADD	-0.0182051	0.0180166	1.02104	0.505465	0.312273	0.98196	0.947889	1.01725	0
Y:12387195_C_T	R1a	FG_CVD	Cardiovascular diseases (excluding rheumatic etc)	circulatory	12387195	C	T	0.0589098	0.0577724	0.0605895	104278	ADD	0.033351	0.033018	1.02028	0.505215	0.312453	1.03391	0.969122	1.10304	0
Y:12910796_C_T	I1	CHIRHEP_NAS	Cirrhosis of liver, NAS	digestive	12910796	C	T	0.261124	0.28145	0.261031	102909	ADD	0.110677	0.109572	1.02027	0.505214	0.312454	1.11703	0.90115	1.38464	0
Y:12752257_T_C	P1	I9_HEARTFAIL_AND_CHD	Heart failure and coronary heart disease	circulatory	12752257	T	C	0.10897	0.098774	0.109662	91053	ADD	-0.0488752	0.0483954	1.01993	0.5051	0.312536	0.9523	0.866121	1.04705	0
Y:12529262_C_T	R1b	M13_GIANTCELL	Giant cell arteritis	musculoskeletal	12529262	C	T	0.0474766	0.0330882	0.0475149	102261	ADD	-0.29634	0.293436	1.01989	0.505087	0.312545	0.74353	0.418334	1.32154	0
Y:12387195_C_T	R1a	E4_DISPUB	Disorders of puberty	metabolic	12387195	C	T	0.0588066	0.0294118	0.0588364	100924	ADD	-0.461706	0.457188	1.01987	0.50508	0.31255	0.63021	0.257227	1.54401	0
Y:12529262_C_T	R1b	K11_GULC	Gastric ulcer	digestive	12529262	C	T	0.047599	0.0423928	0.0477246	90107	ADD	-0.106714	0.105672	1.01981	0.50506	0.312565	0.89878	0.730642	1.10562	0
Y:11910628_T_A	IJ	FE_STRICT	Focal epilepsy, strict definition	nervous_system	11910628	T	A	0.272759	0.249152	0.273244	102563	ADD	-0.0533596	0.0528518	1.01931	0.504896	0.312683	0.94804	0.854748	1.05151	0
Y:11910628_T_A	IJ	RX_PARACETAMOL_NSAID	Paracetamol of NSAID medication	medications	11910628	T	A	0.272561	0.271923	0.275308	104164	ADD	0.0193822	0.019198	1.01928	0.504886	0.31269	1.01957	0.98192	1.05867	0
Y:12529262_C_T	R1b	K11_DISLIVOTH	Other diseases of liver	digestive	12529262	C	T	0.0473046	0.0425101	0.0473753	102083	ADD	-0.124779	0.123596	1.01924	0.504872	0.3127	0.88269	0.692792	1.12465	0
Y:12752257_T_C	P1	F5_SOCPHOB	Social phobias	mental and behavioural	12752257	T	C	0.108118	0.117834	0.108054	97061	ADD	0.134442	0.133192	1.01886	0.504748	0.312789	1.1439	0.881074	1.48512	0
Y:12387195_C_T	R1a	K11_ORAL_LEUCOPLACIA_INCLAVO	Oral leukoplakia, including avohilmo	digestive	12387195	C	T	0.0589098	0.039604	0.0589473	104278	ADD	-0.31454	0.311714	1.0182	0.504532	0.312945	0.73012	0.396333	1.34503	0
Y:12752257_T_C	P1	C3_NSCLC_ADENO_EXALLC	Non-small cell lung cancer, adenocarcinoma, excluding all cancers (controls excluding all cancers)	neoplasms	12752257	T	C	0.107192	0.126255	0.10701	73802	ADD	0.124518	0.123425	1.01779	0.504396	0.313043	1.1326	0.889234	1.44258	0
Y:19568371_C_G	K	M13_GANGLION	Ganglion	musculoskeletal	19568371	C	G	0.718718	0.736575	0.718397	78231	ADD	0.0637404	0.063183	1.01772	0.504371	0.313061	1.06582	0.941672	1.20633	0
Y:12387195_C_T	R1a	MACULAR_CYST	Macular cyst	eye	12387195	C	T	0.0590409	0.0451977	0.059067	94155	ADD	-0.31809	0.31548	1.01663	0.504011	0.313321	0.72754	0.392025	1.3502	0
Y:12910796_C_T	I1	K11_DIAHER	Diaphragmatic hernia	digestive	12910796	C	T	0.261831	0.261564	0.261841	83825	ADD	0.0450668	0.0447012	1.01643	0.503945	0.313368	1.0461	0.958345	1.14189	0
Y:12810648_T_C	N1a1	I9_CAVS_OPERATED	Calcific aortic valvular stenosis, operated	circulatory	12810648	T	C	0.609961	0.605495	0.610123	104205	ADD	-0.0377424	0.0374372	1.01637	0.503927	0.313381	0.96296	0.894832	1.03628	0
Y:12752257_T_C	P1	AD_LO_EXMORE	Alzheimer’s disease (Late onset) (more control exclusions)	neurological	12752257	T	C	0.109963	0.0942691	0.11083	45961	ADD	-0.081895	0.0812386	1.01623	0.50388	0.313415	0.92137	0.785745	1.0804	0
Y:12752257_T_C	P1	E4_TESTICHYPO	Testicular hypofunction	metabolic	12752257	T	C	0.108411	0.121528	0.108336	101337	ADD	0.138316	0.137219	1.01605	0.50382	0.313458	1.14834	0.877539	1.5027	0
Y:11813828_C_A	R1a1*	F5_HABIT	Habit and impulse disorders	mental and behavioural	11813828	C	A	0.0187377	0.0075188	0.0187523	102467	ADD	-0.639328	0.634336	1.0158	0.503737	0.313518	0.52765	0.15219	1.82937	0
Y:12529262_C_T	R1b	HEIGHT_IRN	Standing height	quantitative	12529262	C	T	0.0470866	NA	NA	77177	ADD	0.0137375	0.013632	1.01554	0.503652	0.31358	NA	-0.0129813	0.0404563	0
Y:12910796_C_T	I1	E4_NONTOXIC_THYROID	Nontoxic goitre/thyroid nodule	metabolic	12910796	C	T	0.261202	0.276923	0.261043	104226	ADD	0.0744784	0.0739068	1.01553	0.503648	0.313583	1.07732	0.932041	1.24525	0
Y:12810648_T_C	N1a1	AD_LO_EXMORE	Alzheimer’s disease (Late onset) (more control exclusions)	neurological	12810648	T	C	0.604691	0.632475	0.603155	45964	ADD	0.0531254	0.0527264	1.01519	0.503537	0.313663	1.05456	0.951022	1.16937	0
Y:12387195_C_T	R1a	MACULAR_PUCKER	Macular pucker	eye	12387195	C	T	0.058934	0.0495495	0.059067	95310	ADD	-0.124506	0.123593	1.01483	0.503417	0.313749	0.88293	0.692984	1.12495	0
Y:7118622_C_T	I1a2*	C3_URINARY_TRACT_EXALLC	Malignant neoplasm of urinary organs, excluding all cancers (controls excluding all cancers)	neoplasms	7118622	C	T	0.0118751	0.0143979	0.0118224	74694	ADD	0.24595	0.244196	1.01442	0.503283	0.313846	1.27884	0.792412	2.06385	0
Y:12387195_C_T	R1a	Q17_CONGEN_MALFO_URINARY_SYSTEM	Congenital malformations of the urinary system	congenital	12387195	C	T	0.0589098	0.0511247	0.0589465	104278	ADD	-0.193062	0.191715	1.01411	0.50318	0.313921	0.82443	0.566192	1.20045	0
Y:12529262_C_T	R1b	AB1_ZOSTER	Zoster [herpes zoster]	infectious	12529262	C	T	0.047355	0.0413845	0.0474343	101341	ADD	-0.132637	0.131718	1.014	0.503145	0.313946	0.87578	0.676513	1.13375	0
Y:11813828_C_A	R1a1*	AB1_VIRAL_HEMOR_FEVER_NOS	Viral haemorrhagic fevers, not elsewhere classified/unspecified	infectious	11813828	C	A	0.0186976	0.0196078	0.0186909	104024	ADD	0.30073	0.298706	1.0136	0.503013	0.314041	1.35084	0.752214	2.42588	0
Y:12910796_C_T	I1	Q17_ASD	Atrial septal defect	congenital	12910796	C	T	0.261369	0.227612	0.261457	103042	ADD	-0.146416	0.145479	1.01293	0.502791	0.314202	0.8638	0.649498	1.14881	0
Y:12810648_T_C	N1a1	K11_EMBED_TEETH	Embedded teeth, including avohilmo	digestive	12810648	T	C	0.609961	0.593162	0.610056	104205	ADD	-0.0892114	0.0886404	1.01293	0.50279	0.314203	0.91465	0.768783	1.0882	0
Y:11813828_C_A	R1a1*	KRA_PSY_BEHAV_EXMORE	Behavioural disorders (more control exclusions)	mental and behavioural	11813828	C	A	0.018574	0.00662252	0.0185972	77797	ADD	-0.648216	0.644208	1.01248	0.502643	0.314309	0.52298	0.147953	1.84861	0
Y:7118622_C_T	I1a2*	RX_CROHN_1STLINE	First line medication for Crohn's disease	medications	7118622	C	T	0.0118803	0.012409	0.011737	104290	ADD	0.0719552	0.0715116	1.01245	0.502632	0.314317	1.07461	0.934067	1.23629	0
Y:11910628_T_A	IJ	G6_HERATAXIA	Hereditary ataxia	nervous_system	11910628	T	A	0.272625	0.247788	0.272652	103890	ADD	-0.217136	0.215816	1.01228	0.502576	0.314358	0.80482	0.527221	1.22859	0
Y:12910796_C_T	I1	H7_HYPERMETRO	Hypermetropia	eye	12910796	C	T	0.261184	0.260081	0.261189	100680	ADD	-0.104919	0.104287	1.01216	0.502537	0.314386	0.9004	0.733944	1.1046	0
Y:12910796_C_T	I1	I9_CARDMYO	Cardiomyopathy	circulatory	12910796	C	T	0.259295	0.260452	0.259256	73214	ADD	0.050504	0.0502002	1.01214	0.502532	0.314389	1.0518	0.95324	1.16055	0
Y:12529262_C_T	R1b	L12_DERM_NUMMULAR	Nummular dermatitis	skin	12529262	C	T	0.047775	0.0386534	0.0478539	93459	ADD	-0.172158	0.17113	1.01204	0.502498	0.314414	0.84185	0.601955	1.17734	0
Y:12910796_C_T	I1	C3_KIDNEY_CLEAR_CELL_CARCINOMA_EXALLC	Clear cell adenocarcinoma of kidney, excluding all cancers (controls excluding all cancers)	neoplasms	12910796	C	T	0.258825	0.256842	0.258838	73594	ADD	-0.108071	0.107444	1.01171	0.502388	0.314494	0.89756	0.727122	1.10796	0
Y:7118622_C_T	I1a2*	M13_CONNECTNAS	Other specified/unspecified systemic involvement of connective tissue	musculoskeletal	7118622	C	T	0.0119628	0.00454545	0.0119787	102234	ADD	-0.631718	0.62813	1.01146	0.502305	0.314554	0.53168	0.155229	1.82106	0
Y:12387195_C_T	R1a	M13_CALCIFICTEND	Calcific tendinitis of shoulder	musculoskeletal	12387195	C	T	0.0586377	0.0630372	0.0586177	77220	ADD	0.248346	0.24698	1.01109	0.502183	0.314642	1.2819	0.78999	2.08012	0
Y:12910796_C_T	I1	VWXY20_SUICI_OTHER_INTENTI_SELF_H	Suicide or other Intentional self-harm	mental and behavioural	12910796	C	T	0.261202	0.257019	0.261277	104226	ADD	0.0568108	0.0565002	1.01102	0.50216	0.314659	1.05846	0.947499	1.18241	0
Y:11813828_C_A	R1a1*	I9_INTRACRA	Nontraumatic intracranial haemmorrhage	circulatory	11813828	C	A	0.0189453	0.0149314	0.0190547	93374	ADD	-0.161496	0.160631	1.0108	0.502088	0.314711	0.85087	0.621057	1.16572	0
Y:11910628_T_A	IJ	KRA_PSY_DEVWIDE_EXMORE	Wide developmental and behavioural disorders (more control exclusions)	mental and behavioural	11910628	T	A	0.275475	0.300725	0.275385	77862	ADD	0.142864	0.142104	1.01073	0.502064	0.314728	1.15357	0.87314	1.52408	0
Y:12810648_T_C	N1a1	CD2_BENIGN_SIGMOID_COLON	Benign neoplasm: Sigmoid colon	neoplasms	12810648	T	C	0.609961	0.598655	0.610158	104205	ADD	-0.0524388	0.05216	1.01072	0.502062	0.31473	0.94891	0.856696	1.05106	0
Y:12752257_T_C	P1	M13_CRYSTALARTH	Other crystal arthropathies	musculoskeletal	12752257	T	C	0.109584	0.0821918	0.109643	67601	ADD	-0.275082	0.273618	1.01072	0.50206	0.314731	0.75951	0.444248	1.2985	0
Y:11910628_T_A	IJ	E4_TESTICHYPO	Testicular hypofunction	metabolic	11910628	T	A	0.272515	0.293913	0.272392	101290	ADD	0.097428	0.0969546	1.00979	0.501753	0.314954	1.10233	0.911555	1.33304	0
Y:11910628_T_A	IJ	H7_OTHRETARTOCC	Other retinal artery occlusion	eye	11910628	T	A	0.27198	0.242857	0.272046	94084	ADD	-0.163346	0.162563	1.00966	0.50171	0.314985	0.8493	0.617565	1.16798	0
Y:7118622_C_T	I1a2*	SPONDYLOARTHRITIS	Spondyloarthritis	musculoskeletal	7118622	C	T	0.011769	0.0135563	0.011727	96440	ADD	0.20539	0.20443	1.0094	0.501626	0.315046	1.228	0.822594	1.83322	0
Y:12387195_C_T	R1a	K11_OTHFUNC	Other functional intestinal disorders	digestive	12387195	C	T	0.0593752	0.0564672	0.0595218	86366	ADD	-0.0687908	0.0685046	1.00837	0.501286	0.315293	0.93352	0.816229	1.06767	0
Y:7118622_C_T	I1a2*	K11_POSTOPDIS	Postprocedural disorders of digestive system, not elsewhere classified	digestive	7118622	C	T	0.0119217	0.0177936	0.011905	99063	ADD	0.567574	0.565296	1.00808	0.501188	0.315364	1.76398	0.582512	5.34175	0
Y:7118622_C_T	I1a2*	M13_SPONDYLINFLAMNAS	Other specified/unspecified inflammatory spondylopathies	musculoskeletal	7118622	C	T	0.0122	0.00597015	0.012228	74918	ADD	-0.511914	0.509944	1.00774	0.501075	0.315446	0.59935	0.2206	1.62836	0
Y:12910796_C_T	I1	J10_SIMPLBRONCH	Simple and mucopurulent chronic bronchitis	respiratory	12910796	C	T	0.260467	0.260638	0.260466	83427	ADD	-0.0991888	0.0988192	1.0075	0.500996	0.315503	0.90557	0.746116	1.09911	0
Y:12752257_T_C	P1	E4_PARATHYRO	Disorders of parathyroid gland	metabolic	12752257	T	C	0.108461	0.120224	0.108336	101834	ADD	0.100188	0.099823	1.00732	0.500939	0.315545	1.10538	0.90895	1.34426	0
Y:11813828_C_A	R1a1*	E4_OBESITYXTRMALV	Extreme obesity with alveolar hypoventilation	metabolic	11813828	C	A	0.0183385	0.0101695	0.0183628	99463	ADD	-0.446426	0.444838	1.00715	0.500883	0.315585	0.63991	0.267588	1.53029	0
Y:11910628_T_A	IJ	M13_ARTHTROSIS_COX	Coxarthrosis	musculoskeletal	11910628	T	A	0.272726	0.270362	0.272963	74199	ADD	-0.0309028	0.0307946	1.00704	0.500846	0.315612	0.96957	0.91278	1.02989	0
Y:12387195_C_T	R1a	J10_ASTHMA_MAIN_EXMORE	Asthma (only as main-diagnosis) (more control exclusions)	respiratory	12387195	C	T	0.0589926	0.0598576	0.0588343	58092	ADD	0.0505902	0.050437	1.00608	0.500529	0.315843	1.05189	0.95288	1.16119	0
Y:12529262_C_T	R1b	BRONCHITIS	Bronchitis	respiratory	12529262	C	T	0.0473706	0.0463515	0.0476067	104263	ADD	-0.0380348	0.0379204	1.00604	0.500514	0.315854	0.96268	0.893724	1.03696	0
Y:7118622_C_T	I1a2*	H8_BPV	Benign paroxysmal vertigo	ear	7118622	C	T	0.0119855	0.00986842	0.0120243	101539	ADD	-0.216114	0.215486	1.00583	0.500447	0.315902	0.80564	0.528102	1.22905	0
Y:12910796_C_T	I1	C3_TESTIS_SEMINOMA_EXALLC	Seminoma of testis, excluding all cancers (controls excluding all cancers)	neoplasms	12910796	C	T	0.258781	0.233129	0.258838	73282	ADD	-0.184135	0.183607	1.00576	0.500421	0.315921	0.83182	0.580419	1.19212	0
Y:12387195_C_T	R1a	M13_DEFORMACQ	Other acquired deformities of musculoskeletal system and connective tissue	musculoskeletal	12387195	C	T	0.0590834	0.0744417	0.0590233	103464	ADD	0.210272	0.20973	1.00518	0.500229	0.316061	1.23401	0.818077	1.86143	0
Y:12910796_C_T	I1	M13_ACHILLESTEND	Achilles tendinitis	musculoskeletal	12910796	C	T	0.264265	0.272923	0.264157	75466	ADD	0.078462	0.0782768	1.00474	0.500083	0.316167	1.08162	0.92778	1.26097	0
Y:19568371_C_G	K	pkrea	Plasma Creatinine	quantitative	19568371	C	G	0.722488	NA	NA	73323	ADD	-0.00817528	0.00815676	1.00455	0.500021	0.316212	NA	-0.0241625	0.00781197	0
Y:12529262_C_T	R1b	E4_OBESITY	Obesity	metabolic	12529262	C	T	0.0473701	0.0494874	0.0472618	104243	ADD	0.0692746	0.0691246	1.00434	0.499953	0.316262	1.07173	0.935935	1.22723	0
Y:11910628_T_A	IJ	F5_KELAMENT	Kela-code for severe mental and behavioural illness	mental and behavioural	11910628	T	A	0.272571	0.252618	0.273021	103863	ADD	-0.0501308	0.0500396	1.00364	0.499721	0.316431	0.95111	0.862251	1.04911	0
Y:11813828_C_A	R1a1*	G6_HEMIPLE	Hemiplegia	nervous_system	11813828	C	A	0.0186862	0.0131868	0.0187104	103606	ADD	-0.342972	0.34243	1.00317	0.499565	0.316545	0.70966	0.362716	1.38845	0
Y:7118622_C_T	I1a2*	ULCERILEO	Ulcerative ileocolitis	digestive	7118622	C	T	0.0118088	0.00506329	0.0118357	99333	ADD	-0.509298	0.50869	1.00239	0.499307	0.316733	0.60092	0.221722	1.62862	0
Y:7118622_C_T	I1a2*	H7_CENTRRETARTOCC	Central retinal artery occlusion	eye	7118622	C	T	0.0119089	0.0177778	0.0118949	94215	ADD	0.647856	0.647108	1.00232	0.499282	0.316751	1.91144	0.537689	6.795	0
Y:19568371_C_G	K	MIGRAINE_TRIPTAN	Migraine, single triptan purchase ok & required. ICD-code if available is included	neurological	19568371	C	G	0.720456	0.732953	0.719884	104259	ADD	0.0354898	0.0354538	1.00203	0.499187	0.31682	1.03613	0.966572	1.11069	0
Y:12387195_C_T	R1a	F5_OTHERSUB	mental and behavioural and behavioural disorders due to multiple drug use and use of multiple drugs and use of other psychoactive substances	mental and behavioural	12387195	C	T	0.0588567	0.0503472	0.0589045	102979	ADD	-0.179982	0.179807	1.00195	0.49916	0.31684	0.83529	0.587192	1.1882	0
Y:7118622_C_T	I1a2*	CD2_BENIGN_SIGMOID_COLON	Benign neoplasm: Sigmoid colon	neoplasms	7118622	C	T	0.0118803	0.0151176	0.0118239	104290	ADD	0.217292	0.217098	1.00179	0.499109	0.316877	1.24271	0.812028	1.90181	0
Y:12529262_C_T	R1b	K11_OTHDISDIG	Other diseases of the digestive system	digestive	12529262	C	T	0.0473053	0.0441176	0.0474392	102906	ADD	-0.07591	0.075858	1.00138	0.498971	0.316978	0.9269	0.798842	1.07548	0
Y:11813828_C_A	R1a1*	AB1_VIRAL_WARTS	Viral warts	infectious	11813828	C	A	0.0187627	0.0227882	0.0187326	100732	ADD	0.279196	0.279064	1.00095	0.49883	0.317081	1.32207	0.765084	2.28453	0
Y:12387195_C_T	R1a	I9_DISVEINLYMPH	Diseases of veins, lymphatic vessels and lymph nodes, not elsewhere classified	circulatory	12387195	C	T	0.0589098	0.0604051	0.0587333	104278	ADD	0.044096	0.0440766	1.00089	0.498809	0.317096	1.04508	0.958588	1.13938	0
Y:7118622_C_T	I1a2*	JUVEN_ARTHR	Juvenile arthritis (FINNGEN)	musculoskeletal	7118622	C	T	0.0118055	0.0179856	0.0117836	78692	ADD	0.565278	0.565144	1.00047	0.498672	0.317196	1.75994	0.581349	5.32792	0
Y:12387195_C_T	R1a	E4_VIT_D_DEF	Vitamin D deficiency	metabolic	12387195	C	T	0.0584642	0.0849057	0.0584359	99052	ADD	0.410952	0.410976	0.999884	0.498477	0.317339	1.50825	0.673976	3.37524	0
Y:7118622_C_T	I1a2*	M13_REACTARTH	Reactive arthropathies	musculoskeletal	7118622	C	T	0.011518	0.00853659	0.0115542	68328	ADD	-0.320652	0.3207	0.999704	0.498417	0.317383	0.72568	0.387041	1.36059	0
Y:12529262_C_T	R1b	AB1_EARLY_SYPHILIS	Early syphilis	infectious	12529262	C	T	0.0472628	0.0300752	0.0472852	102533	ADD	-0.4086	0.408694	0.999536	0.498362	0.317423	0.66458	0.298305	1.48059	0
Y:11910628_T_A	IJ	J10_LARYNGITIS	Acute laryngitis and tracheitis	respiratory	11910628	T	A	0.273545	0.277082	0.273485	82195	ADD	0.0655888	0.065615	0.999206	0.498253	0.317502	1.06779	0.938928	1.21433	0
Y:12810648_T_C	N1a1	L12_EPIDERMTHICKNAS	Other and unspecified epidermal thickening	skin	12810648	T	C	0.610572	0.574586	0.610638	98090	ADD	-0.161299	0.161368	0.999137	0.49823	0.317519	0.85104	0.620282	1.16764	0
Y:19568371_C_G	K	D3_HAEMORRHAGCIRGUANTICO	Haemorrhagic disorder due to circulating anticoagulants	blood	19568371	C	G	0.720388	0.681034	0.720433	102696	ADD	-0.216196	0.216314	0.998903	0.498152	0.317576	0.80558	0.527202	1.23094	0
Y:11813828_C_A	R1a1*	M13_LIMBPAIN	Pain in limb	musculoskeletal	11813828	C	A	0.0185477	0.0193464	0.0184681	84485	ADD	0.0915446	0.091617	0.998422	0.497993	0.317693	1.09587	0.915738	1.31142	0
Y:12752257_T_C	P1	H7_LENSDISLOCATIO	Dislocation of lens	eye	12752257	T	C	0.108101	0.126761	0.108069	84125	ADD	0.28457	0.284826	0.998208	0.497922	0.317744	1.32919	0.760569	2.32293	0
Y:11910628_T_A	IJ	E4_HYPOPARA	Hypoparathyroidism	metabolic	11910628	T	A	0.272444	0.314516	0.272392	100839	ADD	0.208346	0.208534	0.998182	0.497913	0.317751	1.23164	0.818419	1.85349	0
Y:7118622_C_T	I1a2*	I9_HYPTENS	Hypertension	circulatory	7118622	C	T	0.0118726	0.0117754	0.0119298	104274	ADD	0.0663502	0.0664126	0.99812	0.497893	0.317766	1.0686	0.938175	1.21716	0
Y:11910628_T_A	IJ	CHARCOT	Charcot foot	metabolic	11910628	T	A	0.271615	0.317881	0.271505	64065	ADD	0.187692	0.187897	0.997824	0.497795	0.317837	1.20646	0.834781	1.74363	0
Y:12387195_C_T	R1a	M13_MUSCULOSKELEOTH	Other disorders of the musculoskeletal system and connective tissue	musculoskeletal	12387195	C	T	0.0589098	0.0493016	0.0590233	104278	ADD	-0.127554	0.127729	0.997255	0.497606	0.317976	0.88025	0.685297	1.13065	0
Y:7118622_C_T	I1a2*	J10_ACUTEUPPERINFEC	Acute upper respiratory infections of multiple and unspecified sites	respiratory	7118622	C	T	0.0120004	0.0111027	0.0121463	94080	ADD	-0.0888094	0.0889496	0.996851	0.497472	0.318074	0.91502	0.768626	1.0893	0
Y:19568371_C_G	K	M13_PATELLADISLOCATIO	Recurrent dislocation of patella	musculoskeletal	19568371	C	G	0.72009	0.766816	0.719935	67711	ADD	0.157607	0.157875	0.996609	0.497392	0.318132	1.17071	0.859136	1.59527	0
Y:12810648_T_C	N1a1	E4_THYTOXGOITDIF	Thyrotoxicosis with diffuse goitre	metabolic	12810648	T	C	0.609733	0.629464	0.609642	97254	ADD	0.101969	0.102159	0.996275	0.497281	0.318214	1.10735	0.90641	1.35283	0
Y:12752257_T_C	P1	H7_KERATITISINOTH	Keratitis and keratoconjunctivitis in other diseases classified elsewhere	eye	12752257	T	C	0.108922	0.0891089	0.108962	98750	ADD	-0.228752	0.229244	0.995724	0.497099	0.318347	0.79553	0.507596	1.24678	0
Y:12810648_T_C	N1a1	L12_ERYTHEMATOUSOTH	Other erythematous conditions	skin	12810648	T	C	0.609872	0.586047	0.609923	101900	ADD	-0.1486	0.148928	0.9956	0.497058	0.318377	0.86191	0.643715	1.15407	0
Y:12752257_T_C	P1	N14_CALCULOWER	Calculus of lower urinary tract	genitourinary	12752257	T	C	0.108245	0.0981432	0.108321	100448	ADD	-0.119569	0.119876	0.994886	0.496821	0.318551	0.8873	0.701506	1.12231	0
Y:19568371_C_G	K	JUVEN_ARTHR	Juvenile arthritis (FINNGEN)	musculoskeletal	19568371	C	G	0.721273	0.713262	0.721302	78672	ADD	-0.140544	0.140911	0.994792	0.49679	0.318574	0.86889	0.659199	1.14527	0
Y:11813828_C_A	R1a1*	G6_CPETAL	Cerebral palsy and other paralytic syndromes	nervous_system	11813828	C	A	0.0186786	0.0156538	0.0187104	104237	ADD	-0.220628	0.221222	0.994646	0.496741	0.31861	0.80201	0.519846	1.23734	0
Y:11813828_C_A	R1a1*	H8_EXTOTITIS	Otitis externa	ear	11813828	C	A	0.0186433	0.0229765	0.0185611	102825	ADD	0.166641	0.167102	0.994492	0.49669	0.318647	1.18133	0.851396	1.63912	0
Y:12810648_T_C	N1a1	RHEUMA_NOS	Other/unspecified rheumatoid arthritis	musculoskeletal	12810648	T	C	0.609959	0.61185	0.609944	104184	ADD	-0.0761412	0.0763646	0.99416	0.49658	0.318728	0.92669	0.797865	1.0763	0
Y:12752257_T_C	P1	M13_OSTEONECROSIS	Osteonecrosis	musculoskeletal	12752257	T	C	0.108494	0.0909091	0.108574	99987	ADD	-0.156896	0.15738	0.993866	0.496483	0.318799	0.85479	0.627909	1.16366	0
Y:12387195_C_T	R1a	CD2_BENIGN_KIDNEY	Benign neoplasm: Kidney	neoplasms	12387195	C	T	0.0589098	0.0429185	0.0589456	104278	ADD	-0.285552	0.286476	0.993559	0.496381	0.318874	0.7516	0.42868	1.31777	0
Y:12752257_T_C	P1	C3_MYELODYSP_SYNDR_EXALLC	Myelodysplastic syndrome, excluding all cancers (controls excluding all cancers)	neoplasms	12752257	T	C	0.106978	0.0955414	0.107027	73286	ADD	-0.18328	0.183883	0.993446	0.496343	0.318902	0.83254	0.580601	1.19379	0
Y:11813828_C_A	R1a1*	M13_TORTICOLLIS	Torticollis	musculoskeletal	11813828	C	A	0.0192184	0.0322581	0.0191967	74668	ADD	0.648192	0.650462	0.993033	0.496206	0.319002	1.91208	0.534345	6.84212	0
Y:12810648_T_C	N1a1	C3_AML_MDS_EXALLC	Acute myeloid leukaemia and myelodysplastic syndromes, excluding all cancers (controls excluding all cancers)	neoplasms	12810648	T	C	0.613804	0.615385	0.613795	73372	ADD	0.110134	0.110534	0.992773	0.49612	0.319066	1.11643	0.898963	1.3865	0
Y:12910796_C_T	I1	WEIGHT_IRN	Weight	quantitative	12910796	C	T	0.263105	NA	NA	78767	ADD	0.00744292	0.00747142	0.992387	0.495992	0.31916	NA	-0.00720106	0.0220869	0
Y:12752257_T_C	P1	VOCALCORDDYS	Vocal cord dysfunction	respiratory	12752257	T	C	0.113958	0.122161	0.113624	32670	ADD	0.0936084	0.0939674	0.992371	0.495987	0.319163	1.09813	0.913412	1.3202	0
Y:12387195_C_T	R1a	PAIN	Pain (limb, back, neck, head abdominally)	other	12387195	C	T	0.0588829	0.0592987	0.0586046	104054	ADD	0.0274408	0.0275476	0.992261	0.49595	0.319191	1.02782	0.973797	1.08484	0
Y:7118622_C_T	I1a2*	H7_SCLERACORNEA	Disorders of sclera, cornea, iris and ciliary body	eye	7118622	C	T	0.0118803	0.0104093	0.0119649	104290	ADD	-0.12693	0.127463	0.991651	0.495748	0.319339	0.8808	0.686083	1.13077	0
Y:11910628_T_A	IJ	L12_GRANULOMATOUSSKIN	Granulomatous disorders of skin and subcutaneous tissue	skin	11910628	T	A	0.272172	0.342105	0.272091	97982	ADD	0.210832	0.211754	0.991303	0.495632	0.319424	1.2347	0.815295	1.86987	0
Y:12752257_T_C	P1	ALCODELIRIUM	Alcohol withdrawal state with delirium	mental and behavioural	12752257	T	C	0.108374	0.0919662	0.108525	104213	ADD	-0.109785	0.110288	0.990901	0.495499	0.319522	0.89603	0.721843	1.11224	0
Y:12387195_C_T	R1a	AB1_CHOLERA	Cholera	infectious	12387195	C	T	0.0593063	0.0373134	0.0593382	92368	ADD	-0.378578	0.380314	0.990892	0.495496	0.319524	0.68483	0.324979	1.44316	0
Y:12910796_C_T	I1	CHRONMYELOPRO	Chronic myeloproliferative disease	neoplasms	12910796	C	T	0.260979	0.327869	0.2609	103560	ADD	0.207304	0.208254	0.990881	0.495492	0.319527	1.23036	0.818016	1.85055	0
Y:11910628_T_A	IJ	I9_DISVEINLYMPH	Diseases of veins, lymphatic vessels and lymph nodes, not elsewhere classified	circulatory	11910628	T	A	0.272561	0.271876	0.272641	104164	ADD	-0.0236056	0.023721	0.990305	0.495301	0.319668	0.97667	0.932302	1.02315	0
Y:19568371_C_G	K	K11_DIAHER	Diaphragmatic hernia	digestive	19568371	C	G	0.719724	0.719187	0.719744	83853	ADD	-0.0434894	0.0437044	0.990188	0.495262	0.319697	0.95744	0.878842	1.04307	0
Y:12387195_C_T	R1a	M13_ROTATORCUFF	Rotator cuff syndrome	musculoskeletal	12387195	C	T	0.058532	0.0576485	0.0586177	84330	ADD	0.0543972	0.0546968	0.989079	0.494894	0.319968	1.0559	0.948562	1.17539	0
Y:7118622_C_T	I1a2*	N14_HYPERTROPHYBREAST_BOTH	Hypertrophy of breast in women and men	genitourinary	7118622	C	T	0.0118803	0.0167286	0.0118552	104290	ADD	0.396158	0.398436	0.988594	0.494733	0.320086	1.4861	0.680603	3.24493	0
Y:12529262_C_T	R1b	M13_LUMBAR_PROLAPSE	Lumbar disc prolapse	musculoskeletal	12529262	C	T	0.0478708	0.0451458	0.0481453	82075	ADD	0.0601724	0.0605276	0.9883	0.494635	0.320158	1.06202	0.943214	1.19579	0
Y:19568371_C_G	K	N14_OTHDISMALEGEN	Other disorders of male genital organs	genitourinary	19568371	C	G	0.721252	0.706767	0.721384	73805	ADD	-0.089477	0.0900124	0.98814	0.494582	0.320198	0.91441	0.766515	1.09084	0
Y:12529262_C_T	R1b	ST19_TOXIC_EFFECT_ETHAN	Toxic effect of ethanol	other	12529262	C	T	0.0473706	0.0307692	0.0474329	104263	ADD	-0.257868	0.25942	0.988074	0.49456	0.320214	0.7727	0.464715	1.28479	0
Y:11813828_C_A	R1a1*	J10_PHARYNGITIS	Acute pharyngitis	respiratory	11813828	C	A	0.018771	0.0208078	0.0187298	82521	ADD	0.191203	0.192435	0.987238	0.494283	0.320418	1.21071	0.830299	1.7654	0
Y:19568371_C_G	K	M13_ENTESOPATHYLOW	Enthesopathies of lower limb, excluding foot	musculoskeletal	19568371	C	G	0.71702	0.715203	0.717065	76440	ADD	-0.0540846	0.0544422	0.986902	0.494171	0.320501	0.94735	0.85147	1.05403	0
Y:12910796_C_T	I1	H7_OTHRETARTOCC	Other retinal artery occlusion	eye	12910796	C	T	0.260524	0.233333	0.260585	94141	ADD	-0.163419	0.164504	0.986861	0.494157	0.320511	0.84924	0.615176	1.17235	0
Y:12910796_C_T	I1	CD2_BENIGN_NOS	Benign neoplasm: Other/unspecified site	neoplasms	12910796	C	T	0.261202	0.227273	0.261237	104226	ADD	-0.222702	0.22423	0.986416	0.49401	0.32062	0.80035	0.515719	1.24208	0
Y:11813828_C_A	R1a1*	F5_STRESSOTH	Other reaction to severe stress, and adjustment disorders	mental and behavioural	11813828	C	A	0.0185524	0.0198701	0.0185166	99071	ADD	0.152419	0.153561	0.985178	0.493598	0.320924	1.16465	0.861947	1.57365	0
Y:12810648_T_C	N1a1	M13_CONTRACTUREJOINT	Contracture of joint	musculoskeletal	12810648	T	C	0.608011	0.653465	0.607943	67558	ADD	0.215972	0.217616	0.984949	0.493522	0.32098	1.24107	0.810134	1.90123	0
Y:7118622_C_T	I1a2*	H7_ENTROPION	Entropion and trichiasis of eyelid	eye	7118622	C	T	0.0119613	0.01359	0.0119464	97565	ADD	0.336556	0.339186	0.984548	0.493389	0.321078	1.40012	0.720184	2.72198	0
Y:12529262_C_T	R1b	D3_HAEMORRHAGICNAS	Other and unspecified haemorrhagic conditions	blood	12529262	C	T	0.0472193	0.0288462	0.047238	102691	ADD	-0.451352	0.454914	0.984397	0.493338	0.321116	0.63677	0.261066	1.55314	0
Y:12910796_C_T	I1	J10_TONSILLECTOMY	Tonsillectomy and adenotomy	respiratory	12910796	C	T	0.261202	0.259815	0.26129	104226	ADD	0.0323382	0.0325946	0.98433	0.493316	0.321132	1.03287	0.968945	1.10101	0
Y:19568371_C_G	K	palat	Plasma Alanine Aminotransferase	quantitative	19568371	C	G	0.721282	NA	NA	72586	ADD	-0.00819782	0.0082629	0.984306	0.493308	0.321138	NA	-0.0243931	0.00799746	0
Y:11910628_T_A	IJ	CD2_BENIGN_MELANOCYTIC_SCALPNECK	Melanocytic naevi of scalp and neck	neoplasms	11910628	T	A	0.272561	0.311688	0.272503	104164	ADD	0.184657	0.186155	0.983976	0.493198	0.32122	1.20281	0.835098	1.73242	0
Y:12752257_T_C	P1	T2D_WIDE	Type 2 diabetes, wide definition	metabolic	12752257	T	C	0.108373	0.104061	0.109153	94387	ADD	-0.0308334	0.0310874	0.983727	0.493116	0.32128	0.96964	0.91232	1.03056	0
Y:12910796_C_T	I1	I9_RBBB	Right bundle-branch block	circulatory	12910796	C	T	0.25938	0.282051	0.259256	71212	ADD	0.119691	0.120689	0.98352	0.493047	0.321331	1.12715	0.88971	1.42795	0
Y:12387195_C_T	R1a	E4_FLUIDELECTRO	Other disorders of fluid, electrolyte and acid-base balance	metabolic	12387195	C	T	0.0590949	0.0610465	0.0590321	88214	ADD	0.0849718	0.0856828	0.983472	0.493031	0.321343	1.08869	0.920382	1.28777	0
Y:12387195_C_T	R1a	E4_THYTOXGOITMULT	Thyrotoxicosis with toxic multinodular goitre	metabolic	12387195	C	T	0.0589715	0.0414508	0.0590042	103389	ADD	-0.31128	0.313922	0.98324	0.492954	0.3214	0.73251	0.39591	1.35528	0
Y:12529262_C_T	R1b	E4_GLUCOPANCREAS	Other disorders of glucose regulation and pancreatic internal secretion	metabolic	12529262	C	T	0.0473706	0.0537772	0.0473222	104263	ADD	0.171082	0.172558	0.982959	0.492861	0.321469	1.18659	0.846088	1.66412	0
Y:19568371_C_G	K	H8_CHOLEASTOMA	Cholesteatoma of middle ear	ear	19568371	C	G	0.720671	0.682635	0.720868	97455	ADD	-0.101222	0.102102	0.982837	0.49282	0.321499	0.90373	0.739825	1.10395	0
Y:7118622_C_T	I1a2*	I9_PERICARD	Pericarditis	circulatory	7118622	C	T	0.0120066	0.00696056	0.0120373	71294	ADD	-0.441338	0.445174	0.982839	0.49282	0.321499	0.64318	0.268775	1.53911	0
Y:12529262_C_T	R1b	ASTHMA_PNEUMONIA	Asthma-related pneumonia	respiratory	12529262	C	T	0.0473654	0.0421899	0.0475873	96864	ADD	-0.078239	0.078925	0.982691	0.492771	0.321536	0.92474	0.792207	1.07945	0
Y:7118622_C_T	I1a2*	CD2_BENIGN_COLON	Benign neoplasm: Colon	neoplasms	7118622	C	T	0.0118803	0.0141282	0.0117479	104290	ADD	0.122417	0.123491	0.98268	0.492767	0.321539	1.13023	0.887253	1.43974	0
Y:11910628_T_A	IJ	K11_CHOLELITH	Cholelithiasis	digestive	11910628	T	A	0.272611	0.286027	0.271486	100447	ADD	0.0276088	0.0278548	0.982416	0.49268	0.321603	1.02799	0.973374	1.08568	0
Y:12810648_T_C	N1a1	AB1_BACT_BIR_OTHER_INF_AGENTS	Bacterial, viral and other infectious agents	infectious	12810648	T	C	0.609961	0.587049	0.61017	104205	ADD	-0.0698946	0.0705208	0.982317	0.492647	0.321627	0.93249	0.812113	1.07071	0
Y:11813828_C_A	R1a1*	F5_DELIRIUM	Delirium, not induced by alcohol and other psychoactive substances	mental and behavioural	11813828	C	A	0.0188501	0.021987	0.0188101	97559	ADD	0.2161	0.218048	0.982221	0.492615	0.321651	1.24123	0.809552	1.90308	0
Y:12387195_C_T	R1a	H8_EXTDISINOTH	Disorder of external ear, unspecified	ear	12387195	C	T	0.0588166	0.0447154	0.0588509	101196	ADD	-0.27326	0.27578	0.981805	0.492477	0.321753	0.76089	0.443176	1.30639	0
Y:19568371_C_G	K	AUTOIMMUNE_HYPERTHYROIDISM	Autoimmune hyperthyroidism	metabolic	19568371	C	G	0.72128	0.695652	0.721337	83209	ADD	-0.169836	0.171447	0.981288	0.492305	0.321881	0.8438	0.602979	1.18081	0
Y:11910628_T_A	IJ	AB1_SEQULAE_TUBERCU	Sequelae of tuberculosis	infectious	11910628	T	A	0.272628	0.304688	0.272549	103610	ADD	0.14508	0.146458	0.98127	0.492299	0.321885	1.15613	0.867641	1.54055	0
Y:11910628_T_A	IJ	M13_MYOSITIS	Myositis	musculoskeletal	11910628	T	A	0.274264	0.227679	0.2744	77017	ADD	-0.157598	0.159141	0.980706	0.492111	0.322025	0.85419	0.625306	1.16686	0
Y:12910796_C_T	I1	N14_HYDROCELE	Hydrocele	genitourinary	12910796	C	T	0.259935	0.25187	0.260201	75515	ADD	-0.0488006	0.0492824	0.980539	0.492055	0.322066	0.95237	0.864681	1.04895	0
Y:11813828_C_A	R1a1*	K11_UMBHER	Umbilical hernia	digestive	11813828	C	A	0.0187291	0.0192476	0.0187071	84254	ADD	0.134463	0.135805	0.980341	0.49199	0.322114	1.14392	0.876592	1.49278	0
Y:12529262_C_T	R1b	T1D_EARLY	Type1 diabetes, definitions combined, early onset	metabolic	12529262	C	T	0.0473706	0.0414938	0.0473979	104263	ADD	-0.21844	0.220746	0.979211	0.491613	0.322394	0.80377	0.521471	1.2389	0
Y:12910796_C_T	I1	AB1_PEDICULOSIS_ACARIASIS_OTHERINFEST	Pediculosis, acariasis and other infestations	infectious	12910796	C	T	0.261202	0.271104	0.261143	104226	ADD	0.0951884	0.0962008	0.979065	0.491565	0.32243	1.09987	0.910861	1.32809	0
Y:12529262_C_T	R1b	CD2_BENIGN_SALIVARY_KNOWN	Benign neoplasm: salivary glands, exclude unknown (D119)	neoplasms	12529262	C	T	0.0473706	0.055207	0.0473102	104263	ADD	0.166752	0.168541	0.97888	0.491503	0.322476	1.18146	0.849091	1.64394	0
Y:12752257_T_C	P1	L12_ATOPIC	Atopic dermatitis	skin	12752257	T	C	0.10873	0.104442	0.108941	97158	ADD	-0.0500058	0.0505432	0.978844	0.491491	0.322485	0.95122	0.861508	1.05028	0
Y:12910796_C_T	I1	K11_OTHENTERCOL	Other noninfective gastroenteritis and colitis	digestive	12910796	C	T	0.260903	0.253718	0.261069	101164	ADD	-0.0493868	0.0499258	0.978528	0.491386	0.322563	0.95181	0.863086	1.04966	0
Y:12810648_T_C	N1a1	PD2ND_EXMORE	Secondary parkinsonism (more control exclusions)	neurological	12810648	T	C	0.603399	0.645631	0.603199	43840	ADD	0.15196	0.153676	0.977786	0.491139	0.322746	1.16411	0.861358	1.57328	0
Y:12810648_T_C	N1a1	N14_HYDRONEPHR	Hydronephrosis	genitourinary	12810648	T	C	0.610202	0.572926	0.610664	93546	ADD	-0.0632894	0.0640068	0.977709	0.491113	0.322765	0.93867	0.828	1.06414	0
Y:12387195_C_T	R1a	H7_EYEOTH	Other disorders of eye and adnexa	eye	12387195	C	T	0.0589098	0.0529954	0.0589595	104278	ADD	-0.143406	0.145068	0.977216	0.490949	0.322887	0.8664	0.651981	1.15134	0
Y:11813828_C_A	R1a1*	H7_CORNEALNAS	Other and unspecified corneal deformities and disorders	eye	11813828	C	A	0.0188695	0.0283019	0.0188492	98784	ADD	0.502404	0.508294	0.976957	0.490863	0.322951	1.65269	0.610271	4.47569	0
Y:12529262_C_T	R1b	RHEU_ARTHRITIS_OTH	Other arthritis (FG)	musculoskeletal	12529262	C	T	0.047343	0.0432058	0.047503	81427	ADD	-0.0876844	0.0887362	0.976433	0.490688	0.323081	0.91605	0.769813	1.09007	0
Y:19568371_C_G	K	M13_MCTD	Mixed connective tissue disease	musculoskeletal	19568371	C	G	0.720456	0.69163	0.720519	104259	ADD	-0.151338	0.153159	0.976363	0.490665	0.323099	0.85956	0.636653	1.1605	0
Y:12810648_T_C	N1a1	H8_NONSUPPNAS	Nonsuppurative otitis media	ear	12810648	T	C	0.610442	0.58947	0.610988	99428	ADD	-0.0437398	0.0442714	0.976127	0.490587	0.323157	0.9572	0.877646	1.04397	0
Y:12387195_C_T	R1a	H7_CORNEALOTH	Other disorders of cornea	eye	12387195	C	T	0.0592736	0.0496552	0.0593443	99336	ADD	-0.159472	0.161502	0.975011	0.490215	0.323433	0.85259	0.621253	1.17008	0
Y:12529262_C_T	R1b	J10_ARDS	Adult respiratory distress syndrome	respiratory	12529262	C	T	0.0473836	0.0656934	0.047359	102335	ADD	0.398934	0.404128	0.974453	0.490029	0.323572	1.49024	0.674923	3.29045	0
Y:12752257_T_C	P1	I9_VARICVE	Varicose veins	circulatory	12752257	T	C	0.108497	0.110482	0.108396	97984	ADD	0.0489598	0.049602	0.97427	0.489968	0.323618	1.05018	0.952886	1.1574	0
Y:12529262_C_T	R1b	H7_GLAUCSUSP	Glaucoma suspect	eye	12529262	C	T	0.0472986	0.0477528	0.0472855	101779	ADD	0.0928166	0.094036	0.974233	0.489955	0.323627	1.09726	0.912567	1.31933	0
Y:12529262_C_T	R1b	I9_RBBB	Right bundle-branch block	circulatory	12529262	C	T	0.0472828	0.0358974	0.0473455	71231	ADD	-0.241598	0.244776	0.974213	0.489949	0.323632	0.78537	0.486091	1.26892	0
Y:7118622_C_T	I1a2*	N14_ISOLPROTEINURIA	Isolated proteinuria with specified morphological lesion	genitourinary	7118622	C	T	0.0118238	0	0.0118356	102336	ADD	-1.01924	1.03269	0.97413	0.489921	0.323653	0.36087	0.047677	2.73144	0
Y:11910628_T_A	IJ	H8_EXTDISINOTH	Disorder of external ear, unspecified	ear	11910628	T	A	0.272737	0.288618	0.272698	101090	ADD	0.149173	0.151151	0.974	0.489878	0.323685	1.16087	0.863223	1.56116	0
Y:12387195_C_T	R1a	K11_DISLIVOTH	Other diseases of liver	digestive	12387195	C	T	0.0590016	0.0539811	0.0590755	102099	ADD	-0.110557	0.112028	0.973903	0.489846	0.323708	0.89534	0.718829	1.11518	0
Y:12910796_C_T	I1	E4_GOITRENOD	Nontoxic single thyroid nodule	metabolic	12910796	C	T	0.261114	0.239496	0.261167	97065	ADD	-0.150598	0.152605	0.97387	0.489835	0.323717	0.86019	0.637817	1.1601	0
Y:12752257_T_C	P1	L12_ACTINKERA	Actinic keratosis	skin	12752257	T	C	0.108413	0.11161	0.1083	103871	ADD	0.0575568	0.0583398	0.973339	0.489658	0.323849	1.05925	0.944793	1.18756	0
Y:12387195_C_T	R1a	H7_RETINALDETACH	Retinal detachments and breaks	eye	12387195	C	T	0.0591451	0.0611201	0.059067	97692	ADD	0.072628	0.0736222	0.973175	0.489603	0.32389	1.07533	0.930837	1.24225	0
Y:12810648_T_C	N1a1	K11_MN_PROGN	Mandibular prognathia	digestive	12810648	T	C	0.609961	0.62963	0.609941	104205	ADD	0.20175	0.20458	0.972526	0.489387	0.324051	1.22354	0.819364	1.82709	0
Y:7118622_C_T	I1a2*	H7_ANISOMETROPIA	Anisometropia and aniseikonia	eye	7118622	C	T	0.0118285	0.0210526	0.0118111	100435	ADD	0.635922	0.644982	0.9721	0.489245	0.324157	1.88876	0.533529	6.68647	0
Y:11813828_C_A	R1a1*	N14_OTHPENIS	Other disorders of penis	genitourinary	11813828	C	A	0.0183788	0.0165431	0.0184228	74869	ADD	-0.173195	0.175709	0.971591	0.489075	0.324284	0.84097	0.595958	1.18672	0
Y:12529262_C_T	R1b	F5_PARAPER	Paranoid personality disorder	mental and behavioural	12529262	C	T	0.04731	0.027027	0.047332	102473	ADD	-0.445836	0.45234	0.971442	0.489025	0.324321	0.64029	0.263837	1.55387	0
Y:12529262_C_T	R1b	K11_STOMATITIS	Stomatitis and related lesions	digestive	12529262	C	T	0.0479479	0.056231	0.0478696	70222	ADD	0.182337	0.185004	0.971368	0.489001	0.324339	1.20002	0.835043	1.72451	0
Y:7118622_C_T	I1a2*	H7_EYEADNEXOTH	Other specified and unspecified disorders of eye and adnexa	eye	7118622	C	T	0.0119029	0.02	0.0118834	103672	ADD	0.554566	0.562706	0.971276	0.48897	0.324362	1.74119	0.57791	5.24602	0
Y:12529262_C_T	R1b	C3_CIRCULATING_LYMPHOID	Rare circulating lymphoid malignancy	neoplasms	12529262	C	T	0.0473706	0.0598802	0.0473304	104263	ADD	0.253812	0.257538	0.971273	0.488969	0.324363	1.28893	0.778052	2.13526	0
Y:11813828_C_A	R1a1*	H7_ECTROPION	Ectropion of eyelid	eye	11813828	C	A	0.0185343	0.0125	0.0185643	97117	ADD	-0.341796	0.346828	0.971195	0.488943	0.324382	0.71049	0.360026	1.40212	0
Y:19568371_C_G	K	CD2_TNK_LYMPHOMA_EXALLC	Mature T/NK-cell lymphomas, hilmo (controls excluding all cancers)	neoplasms	19568371	C	G	0.723114	0.758389	0.723042	73290	ADD	0.187852	0.190619	0.971179	0.488937	0.324387	1.20666	0.830472	1.75324	0
Y:19568371_C_G	K	K11_CHOLECYST	Cholecystitis	digestive	19568371	C	G	0.721379	0.70839	0.721586	94239	ADD	-0.060273	0.0611728	0.9708	0.488811	0.324481	0.94151	0.835127	1.06144	0
Y:12387195_C_T	R1a	Q17_OTHER_CONGEN_MALFO_DIGES_SYSTEM1	Other congenital malformations of the digestive system	congenital	12387195	C	T	0.0589098	0.0721393	0.0588586	104278	ADD	0.210448	0.213632	0.970413	0.488682	0.324577	1.23423	0.811987	1.87605	0
Y:12910796_C_T	I1	K11_ALCGASTR	Alcoholic gastritis	digestive	12910796	C	T	0.260361	0.214286	0.260463	88147	ADD	-0.170635	0.17324	0.970145	0.488593	0.324644	0.84313	0.600384	1.18402	0
Y:12810648_T_C	N1a1	G6_AUTONOM	Autonomic disorders	nervous_system	12810648	T	C	0.608899	0.651429	0.608821	95423	ADD	0.161948	0.164427	0.970076	0.48857	0.324661	1.1758	0.851864	1.62292	0
Y:11910628_T_A	IJ	P16_DISORD_RELATED_GESTATION_LOW_BIRTHWGHTT_NECIFIED	Disorders related to short gestation and low birth weight, not elsewhere classified	perinatal	11910628	T	A	0.272537	0.301508	0.272481	104129	ADD	0.17176	0.174393	0.970041	0.488558	0.32467	1.18739	0.843623	1.67125	0
Y:12529262_C_T	R1b	KRA_PSY_SLEEP_NONORG_EXMORE	Nonorganic sleeping disorders (more control exclusions)	mental and behavioural	12529262	C	T	0.0478172	0.0506879	0.0477662	79051	ADD	0.12987	0.13192	0.969164	0.488265	0.324889	1.13868	0.879244	1.47467	0
Y:11910628_T_A	IJ	K11_ALCGASTR	Alcoholic gastritis	digestive	11910628	T	A	0.27187	0.22449	0.271975	88090	ADD	-0.168065	0.170766	0.968616	0.488083	0.325025	0.8453	0.604855	1.18132	0
Y:12910796_C_T	I1	D3_SPLEENDISEASE	Diseases of spleen	blood	12910796	C	T	0.260947	0.297297	0.260895	102423	ADD	0.191053	0.194137	0.968481	0.488037	0.32506	1.21052	0.82741	1.77103	0
Y:19568371_C_G	K	H8_EXT_INFNAS	Other infective otitis externa	ear	19568371	C	G	0.720389	0.734341	0.720325	101398	ADD	0.105183	0.106887	0.968383	0.488005	0.325084	1.11091	0.900942	1.36982	0
Y:12387195_C_T	R1a	D3_ANAEMIA	Anaemias	blood	12387195	C	T	0.0600489	0.0573438	0.0611474	29043	ADD	0.0757122	0.0769558	0.967942	0.487857	0.325194	1.07865	0.927631	1.25426	0
Y:11813828_C_A	R1a1*	H7_KERATITIS	Keratitis	eye	11813828	C	A	0.0187638	0.0163123	0.0188492	102005	ADD	-0.127906	0.130034	0.96754	0.487723	0.325295	0.87994	0.681969	1.13537	0
Y:11910628_T_A	IJ	L12_LICHENSIMPLEX	Lichen simplex chronicus	skin	11910628	T	A	0.273151	0.287879	0.273109	92835	ADD	0.143594	0.146038	0.966807	0.487479	0.325478	1.15442	0.867065	1.537	0
Y:12387195_C_T	R1a	VD_MI	Vascular dementia (multiple infarctions)	neurological	12387195	C	T	0.0594454	0.0403587	0.059489	97804	ADD	-0.294166	0.299204	0.966607	0.487412	0.325528	0.74515	0.414532	1.33947	0
Y:12910796_C_T	I1	CD2_BENIGN_EYE	Benign neoplasm of eye and adnexa	neoplasms	12910796	C	T	0.261202	0.279786	0.261067	104226	ADD	0.085279	0.0867534	0.966302	0.48731	0.325604	1.08902	0.918735	1.29087	0
Y:11910628_T_A	IJ	H7_LENSDISLOCATIO	Dislocation of lens	eye	11910628	T	A	0.271459	0.288732	0.27143	84090	ADD	0.197205	0.200626	0.96619	0.487273	0.325632	1.21799	0.821995	1.80477	0
Y:12910796_C_T	I1	G6_SLEEPDISOTH	Other sleep disorders	nervous_system	12910796	C	T	0.262134	0.282383	0.261827	77529	ADD	0.0685902	0.069786	0.966026	0.487218	0.325673	1.071	0.934083	1.22798	0
Y:11910628_T_A	IJ	L12_ERYTHRO_KELA	Universal erythroderma, KELA reimbursement	skin	11910628	T	A	0.272736	0.325967	0.272641	101831	ADD	0.167296	0.170213	0.966015	0.487214	0.325676	1.1821	0.846774	1.65023	0
Y:12387195_C_T	R1a	T1D_EARLY	Type1 diabetes, definitions combined, early onset	metabolic	12387195	C	T	0.0589098	0.0518672	0.0589425	104278	ADD	-0.196282	0.199719	0.965875	0.487168	0.325711	0.82178	0.555586	1.21551	0
Y:12810648_T_C	N1a1	GOUT_NOS	Gout, unspecified	musculoskeletal	12810648	T	C	0.609623	0.618802	0.609355	102488	ADD	0.0405234	0.0412422	0.965448	0.487025	0.325818	1.04136	0.96049	1.12903	0
Y:19568371_C_G	K	M13_HAMMERTOE	Other hammer toe(s) (acquired)	musculoskeletal	19568371	C	G	0.72024	0.748954	0.719935	68205	ADD	0.0872466	0.088801	0.965297	0.486975	0.325855	1.09117	0.916857	1.29861	0
Y:12810648_T_C	N1a1	J10_ASTHMA_MAIN_EXMORE	Asthma (only as main-diagnosis) (more control exclusions)	respiratory	12810648	T	C	0.611898	0.616078	0.611133	58062	ADD	-0.0247348	0.025177	0.96517	0.486932	0.325888	0.97557	0.928596	1.02492	0
Y:12752257_T_C	P1	NAFLD	Nonalcoholic fatty liver disease	digestive	12752257	T	C	0.108374	0.102013	0.10842	104213	ADD	-0.116531	0.118619	0.965103	0.48691	0.325904	0.89	0.705376	1.12295	0
Y:12910796_C_T	I1	H7_CONJUNCTIVITISATOPIC	Atopic conjunctivitis	eye	12910796	C	T	0.261189	0.268293	0.261171	97799	ADD	0.151363	0.154089	0.964935	0.486853	0.325947	1.16342	0.860148	1.57362	0
Y:12529262_C_T	R1b	K11_MN_RETRGN_AND_SURG	Mandibular retrognathia AND surgery (BSSRO)	digestive	12529262	C	T	0.0473706	0.0614035	0.0473552	104263	ADD	0.457376	0.465676	0.964668	0.486764	0.326014	1.57992	0.634227	3.93575	0
Y:19568371_C_G	K	L12_ACNE	Acne	skin	19568371	C	G	0.720174	0.74821	0.719938	100741	ADD	0.0801092	0.081581	0.964245	0.486623	0.32612	1.08341	0.923311	1.27126	0
Y:12387195_C_T	R1a	C3_SMALL_INTESTINE_NEUROENDOCRINE_EXALLC	Neuroendocrine tumor and carcinoma of small intestine, excluding all cancers (controls excluding all cancers)	neoplasms	12387195	C	T	0.0581837	0.0366972	0.0582157	73268	ADD	-0.408602	0.416256	0.963559	0.486394	0.326292	0.66458	0.293915	1.50269	0
Y:12752257_T_C	P1	M13_ARTHROSIS_POLY	Polyarthrosis	musculoskeletal	12752257	T	C	0.109436	0.0952381	0.109643	68442	ADD	-0.105656	0.10765	0.963297	0.486306	0.326358	0.89973	0.728586	1.11109	0
Y:12387195_C_T	R1a	M13_DORSOPATHYNAS	Other specified/unspecified dorsopathies	musculoskeletal	12387195	C	T	0.0596524	0.0405405	0.0597093	74800	ADD	-0.292138	0.297654	0.963276	0.486299	0.326363	0.74667	0.416637	1.33812	0
Y:12752257_T_C	P1	F5_EMOCHILD	Emotional disorders and disorders of social functioning with onset specific to childhood	mental and behavioural	12752257	T	C	0.108379	0.0978261	0.108407	102760	ADD	-0.193854	0.197525	0.96317	0.486264	0.326389	0.82378	0.559337	1.21324	0
Y:12910796_C_T	I1	G6_MYONEU	Diseases of the myoneural junction and muscle	nervous_system	12910796	C	T	0.261202	0.2415	0.261421	104226	ADD	-0.0696518	0.0709752	0.963056	0.486226	0.326418	0.93272	0.811587	1.07193	0
Y:7118622_C_T	I1a2*	CD2_BENIGN_HEAMANGIOMA_LYMPHANGIOMA	Haemangioma and lymphangioma, any site	neoplasms	7118622	C	T	0.0118803	0.0165017	0.0118533	104290	ADD	0.36696	0.373994	0.962737	0.486119	0.326498	1.44334	0.693455	3.00413	0
Y:12529262_C_T	R1b	E4_AMYLNAS	Amyloidosis, other/unspecified	metabolic	12529262	C	T	0.0481025	0.0647482	0.0480755	85588	ADD	0.397104	0.404826	0.962212	0.485944	0.32663	1.48751	0.672768	3.28893	0
Y:12752257_T_C	P1	CD2_BENIGN_MALE_GEN	Benign neoplasm of male genital organs	neoplasms	12752257	T	C	0.108374	0.119874	0.108339	104213	ADD	0.184907	0.188517	0.962063	0.485894	0.326668	1.20311	0.831448	1.7409	0
Y:19568371_C_G	K	KRA_PSY_mental and behaviouralRET_EXMORE	mental and behavioural retardation (more control exclusions)	mental and behavioural	19568371	C	G	0.717618	0.699571	0.717672	77898	ADD	-0.151122	0.154139	0.961238	0.485618	0.326875	0.85974	0.635569	1.16299	0
Y:11813828_C_A	R1a1*	I9_HYPTENSEC	Secondary hypertension	circulatory	11813828	C	A	0.018907	0.0151515	0.0189894	43000	ADD	-0.241298	0.24613	0.96111	0.485575	0.326908	0.78561	0.484948	1.27267	0
Y:11910628_T_A	IJ	AUTOIMMUNE_NONTHYROID	Autoimmune diseases excluding thyroid diseases	metabolic	11910628	T	A	0.272713	0.277464	0.27181	98763	ADD	0.0200054	0.0204072	0.961012	0.485543	0.326932	1.02021	0.980206	1.06184	0
Y:11813828_C_A	R1a1*	CD2_BENIGN_BRONCHUS_LUNG	Benign neoplasm: Bronchus and lung	neoplasms	11813828	C	A	0.0186786	0.00714286	0.0186941	104237	ADD	-0.628578	0.641242	0.96089	0.485502	0.326963	0.53335	0.151766	1.87434	0
Y:12752257_T_C	P1	C3_MANTLE_CELL_LYMPHOMA_EXALLC	Mantle cell lymphoma, excluding all cancers (controls excluding all cancers)	neoplasms	12752257	T	C	0.107052	0.125	0.10701	73273	ADD	0.255676	0.260836	0.960825	0.48548	0.326979	1.29133	0.774481	2.15311	0
Y:19568371_C_G	K	H8_EUSTSALP	Eustachian salpingitis and obstruction	ear	19568371	C	G	0.720911	0.726768	0.720868	97675	ADD	0.0838072	0.0855656	0.959321	0.484977	0.327358	1.08742	0.919522	1.28597	0
Y:11813828_C_A	R1a1*	L12_HYPETROPHICSCAR	Hypertrophic scar	skin	11813828	C	A	0.0185253	0.0237154	0.0185119	98190	ADD	0.495082	0.505474	0.959304	0.484971	0.327363	1.64063	0.609177	4.41855	0
Y:12387195_C_T	R1a	C3_MARGINAL_ZONE_LYMPHOMA_EXALLC	Marginal zone B-cell lymphoma, excluding all cancers (controls excluding all cancers)	neoplasms	12387195	C	T	0.0582625	0.0846154	0.0582157	73289	ADD	0.35898	0.366542	0.959158	0.484923	0.327399	1.43187	0.698066	2.93704	0
Y:12810648_T_C	N1a1	ST19_FRACT_LUMBAR_SPINE_PELVIS	Fracture of lumbar spine and pelvis	other	12810648	T	C	0.609743	0.604156	0.609848	102079	ADD	-0.049759	0.0508094	0.959082	0.484897	0.327418	0.95146	0.861272	1.05109	0
Y:11813828_C_A	R1a1*	K11_CHRONHEP	Chronic hepatitis, not elsewhere classified	digestive	11813828	C	A	0.0187133	0.0097561	0.0187315	100784	ADD	-0.506904	0.517624	0.959008	0.484872	0.327437	0.60236	0.218396	1.66136	0
Y:12529262_C_T	R1b	MYELOPROF_NONCML	Myeloproliferative diseases (CML excluded)	other	12529262	C	T	0.0473992	0.0397727	0.0474511	104179	ADD	-0.17625	0.180027	0.958485	0.484697	0.327569	0.83841	0.589133	1.19316	0
Y:12387195_C_T	R1a	G6_CNSABSC	Intracranial and intraspinal abscess and granuloma	nervous_system	12387195	C	T	0.0589274	0.0733945	0.0589121	103670	ADD	0.424456	0.433638	0.958104	0.48457	0.327665	1.52876	0.65346	3.57651	0
Y:12910796_C_T	I1	L12_HIDRADENITISSUP	Hidradenitis suppurativa	skin	12910796	C	T	0.261613	0.226852	0.261688	100083	ADD	-0.157979	0.16142	0.957819	0.484474	0.327737	0.85387	0.622282	1.17164	0
Y:12810648_T_C	N1a1	J10_PYOTHORAX	Pyothorax	respiratory	12810648	T	C	0.609935	0.59879	0.609988	104039	ADD	-0.0957412	0.0978292	0.957767	0.484457	0.32775	0.9087	0.750147	1.10076	0
Y:12387195_C_T	R1a	Q17_SEPTA_DEFEC	Septal defects	congenital	12387195	C	T	0.0589098	0.0695825	0.0588581	104278	ADD	0.188432	0.192558	0.957606	0.484403	0.327791	1.20736	0.827802	1.76094	0
Y:11813828_C_A	R1a1*	H8_EXT_INFNAS	Other infective otitis externa	ear	11813828	C	A	0.0186144	0.0302376	0.0185611	101373	ADD	0.305	0.311728	0.957291	0.484298	0.32787	1.35663	0.736396	2.49924	0
Y:12387195_C_T	R1a	F5_BEHEMOCHILD	Behavioural and emotional disorders with onset usually occurring in childhood and adolescence	mental and behavioural	12387195	C	T	0.0589098	0.0560694	0.0589578	104278	ADD	-0.104828	0.107147	0.95719	0.484264	0.327896	0.90048	0.729909	1.11091	0
Y:11910628_T_A	IJ	MIGRAINE_TRIPTAN	Migraine, single triptan purchase ok & required. ICD-code if available is included	neurological	11910628	T	A	0.272561	0.260048	0.273132	104164	ADD	-0.0349844	0.0357688	0.956619	0.484073	0.32804	0.96562	0.900242	1.03575	0
Y:12387195_C_T	R1a	C3_GBM_EXALLC	Brain glioblastoma, excluding all cancers (controls excluding all cancers)	neoplasms	12387195	C	T	0.0582625	0.0846154	0.0582157	73289	ADD	0.358384	0.366424	0.956597	0.484066	0.328045	1.43102	0.697811	2.93461	0
Y:12910796_C_T	I1	J10_NASALPOLYP	Nasal polyp	respiratory	12910796	C	T	0.262315	0.236821	0.26313	82054	ADD	-0.0477442	0.0488324	0.955928	0.483842	0.328215	0.95338	0.866359	1.04914	0
Y:12529262_C_T	R1b	Z21_TOBAC_USE	Tobacco use	other	12529262	C	T	0.0473706	0.0378788	0.0474068	104263	ADD	-0.231878	0.23718	0.955779	0.483792	0.328252	0.79304	0.498201	1.26237	0
Y:12910796_C_T	I1	E4_VIT_B_DEF	Deficiency of other B group vitamins	metabolic	12910796	C	T	0.26099	0.220238	0.261059	99069	ADD	-0.181316	0.185476	0.955647	0.483748	0.328286	0.83417	0.57993	1.19987	0
Y:7118622_C_T	I1a2*	K11_ACUTPANC	Acute pancreatitis	digestive	7118622	C	T	0.011933	0.0132318	0.0118981	95282	ADD	0.189751	0.194107	0.955617	0.483738	0.328293	1.20895	0.826381	1.76862	0
Y:7118622_C_T	I1a2*	H8_MED_SUPP	Suppurative and unspecified otitis media	ear	7118622	C	T	0.0117304	0.0133143	0.0116617	101190	ADD	0.148523	0.151944	0.955475	0.48369	0.32833	1.16012	0.861321	1.56257	0
Y:12752257_T_C	P1	G6_HCOTHUNS	Other and unspecified hydrocephalus	nervous_system	12752257	T	C	0.108455	0.0764331	0.108504	103582	ADD	-0.268542	0.274728	0.955473	0.483689	0.32833	0.76449	0.446191	1.30987	0
Y:12910796_C_T	I1	E4_THYTOXGOITMULT	Thyrotoxicosis with toxic multinodular goitre	metabolic	12910796	C	T	0.261189	0.233161	0.261241	103339	ADD	-0.166914	0.17089	0.954009	0.483199	0.328701	0.84627	0.605405	1.18297	0
Y:7118622_C_T	I1a2*	M13_MONOARTHRITIS	Monoarthritis, not elsewhere classified	musculoskeletal	7118622	C	T	0.011522	0.00552486	0.0115542	67870	ADD	-0.500618	0.512604	0.953781	0.483123	0.328759	0.60616	0.221946	1.65547	0
Y:19568371_C_G	K	I9_STENOSIS	Occlusion and stenosis of arteries, not leading to stroke	circulatory	19568371	C	G	0.720131	0.71134	0.72015	91107	ADD	-0.167536	0.171552	0.953724	0.483103	0.328774	0.84575	0.604243	1.18377	0
Y:11910628_T_A	IJ	D3_HAEMORRHAGCIRGUANTICO	Haemorrhagic disorder due to circulating anticoagulants	blood	11910628	T	A	0.272655	0.310345	0.272612	102606	ADD	0.213006	0.218122	0.953645	0.483077	0.328793	1.23739	0.806934	1.89748	0
Y:19568371_C_G	K	M13_DORSOPATHYNAS	Other specified/unspecified dorsopathies	musculoskeletal	19568371	C	G	0.716983	0.689189	0.717065	74794	ADD	-0.15164	0.155282	0.953642	0.483076	0.328794	0.8593	0.633818	1.16499	0
Y:12387195_C_T	R1a	AB1_VIRAL_HEMOR_FEVER_NOS	Viral haemorrhagic fevers, not elsewhere classified/unspecified	infectious	12387195	C	T	0.0588671	0.0455729	0.0589659	104065	ADD	-0.160153	0.164011	0.953513	0.483033	0.328827	0.85201	0.617785	1.17505	0
Y:11910628_T_A	IJ	DRUGADVERS_CATAR	Drug-induced cataract	eye	11910628	T	A	0.272561	0.25	0.272594	104164	ADD	-0.182129	0.186541	0.953254	0.482946	0.328893	0.83349	0.57825	1.20141	0
Y:7118622_C_T	I1a2*	F5_DEMNAS	Unspecified dementia	mental and behavioural	7118622	C	T	0.01195	0.00762301	0.0120148	97824	ADD	-0.266876	0.273372	0.953049	0.482877	0.328945	0.76577	0.448124	1.30857	0
Y:12910796_C_T	I1	E4_IRON_MET	Disorders of iron metabolism	metabolic	12910796	C	T	0.260701	0.266667	0.260692	85550	ADD	-0.189652	0.194284	0.952886	0.482823	0.328986	0.82725	0.565271	1.21064	0
Y:12529262_C_T	R1b	M13_MYALGIA	Myalgia	musculoskeletal	12529262	C	T	0.0481026	0.0541491	0.0479907	78291	ADD	0.1227	0.125746	0.952138	0.482572	0.329176	1.13054	0.88359	1.44652	0
Y:19568371_C_G	K	NIV	Non-invasive ventilation	respiratory	19568371	C	G	0.723483	0.739407	0.722484	39965	ADD	-0.0565018	0.0579122	0.951883	0.482487	0.32924	0.94506	0.843657	1.05866	0
Y:12810648_T_C	N1a1	N14_OTHDISMALEGEN	Other disorders of male genital organs	genitourinary	12810648	T	C	0.609978	0.595489	0.610109	73765	ADD	-0.0816126	0.0836934	0.950892	0.482155	0.329492	0.92163	0.782195	1.08592	0
Y:11910628_T_A	IJ	H7_AMBLYANOPSIA	Amblyopia ex anopsia	eye	11910628	T	A	0.273172	0.262357	0.273201	99904	ADD	-0.137556	0.141071	0.950787	0.482119	0.329519	0.87149	0.660964	1.14906	0
Y:12752257_T_C	P1	G6_MEDLEOTH	Other lesions of median nerve	nervous_system	12752257	T	C	0.109051	0.0822785	0.109097	92626	ADD	-0.257972	0.264636	0.950273	0.481947	0.32965	0.77262	0.45994	1.29786	0
Y:12910796_C_T	I1	G6_HERATAXIA	Hereditary ataxia	nervous_system	12910796	C	T	0.261253	0.238938	0.261277	103953	ADD	-0.212734	0.218254	0.950067	0.481878	0.329702	0.80837	0.527023	1.23992	0
Y:12910796_C_T	I1	P16_DISORD_RELATED_GESTATION_LOW_BIRTHWGHTT_NECIFIED	Disorders related to short gestation and low birth weight, not elsewhere classified	perinatal	12910796	C	T	0.261184	0.29	0.261128	104191	ADD	0.171915	0.176382	0.94999	0.481852	0.329722	1.18758	0.84047	1.67804	0
Y:12387195_C_T	R1a	J10_NECROTIC	Suppurative and necrotic conditions of lower respiratory tract	respiratory	12387195	C	T	0.0589098	0.0695915	0.0588417	104278	ADD	0.16221	0.166436	0.949866	0.481811	0.329753	1.17611	0.848739	1.62975	0
Y:12752257_T_C	P1	M13_OSTEOCHONDRO	Osteopathies and chondropathies	musculoskeletal	12752257	T	C	0.108374	0.104127	0.108574	104213	ADD	-0.0478704	0.0491394	0.949018	0.481526	0.32997	0.95326	0.865729	1.04964	0
Y:12529262_C_T	R1b	L12_FOODDERMAT	Dermatitis due to ingested food	skin	12529262	C	T	0.0478311	0.0411392	0.0478539	92973	ADD	-0.26232	0.269306	0.948793	0.481451	0.330027	0.76926	0.453772	1.30411	0
Y:19568371_C_G	K	G6_PARALOTHUNS	Other and unspecified paralytic syndromes	nervous_system	19568371	C	G	0.720359	0.756757	0.72032	103286	ADD	0.212968	0.218694	0.948314	0.48129	0.330149	1.23735	0.805999	1.89953	0
Y:12910796_C_T	I1	G6_PARALOTHUNS	Other and unspecified paralytic syndromes	nervous_system	12910796	C	T	0.261329	0.225225	0.261368	103253	ADD	-0.21761	0.22356	0.947479	0.48101	0.330362	0.80444	0.519033	1.24678	0
Y:12529262_C_T	R1b	M13_SOFTTISSUENAS	Other specified/unspecified soft tissue disorders	musculoskeletal	12529262	C	T	0.0479475	0.0350195	0.0479907	77126	ADD	-0.287784	0.295664	0.947413	0.480988	0.330379	0.74992	0.42009	1.33872	0
Y:11910628_T_A	IJ	M13_POLYMYALGIA	Polymyalgia rheumatica	musculoskeletal	11910628	T	A	0.272617	0.263208	0.272715	102954	ADD	-0.0704226	0.0723686	0.946942	0.48083	0.330499	0.932	0.80875	1.07403	0
Y:12387195_C_T	R1a	I9_LYMPHOTH	Other noninfective disorders of lymphatic vessels and lymph nodes	circulatory	12387195	C	T	0.0587021	0.044335	0.0587333	93472	ADD	-0.293528	0.301656	0.946831	0.480793	0.330527	0.74563	0.412808	1.34678	0
Y:11910628_T_A	IJ	M13_TENDOSYNOVITISNAS	Other/unspecified synovitis and tenosynovitis	musculoskeletal	11910628	T	A	0.274174	0.253819	0.2744	77644	ADD	-0.078621	0.0808138	0.946467	0.480671	0.33062	0.92439	0.788979	1.08304	0
Y:7118622_C_T	I1a2*	AUTOIMMUNE_NONTHYROID	Autoimmune diseases excluding thyroid diseases	metabolic	7118622	C	T	0.0120241	0.012663	0.0119026	98885	ADD	0.078917	0.0811332	0.946116	0.480553	0.33071	1.08211	0.92302	1.26863	0
Y:12752257_T_C	P1	ST19_FRACT_FOOT_ANKLE	Fracture of foot, except ankle	other	12752257	T	C	0.108376	0.115691	0.108215	99210	ADD	0.069611	0.0715954	0.945335	0.480291	0.330909	1.07209	0.931726	1.2336	0
Y:12910796_C_T	I1	N14_MALEINFERT	Male infertility	genitourinary	12910796	C	T	0.260042	0.247899	0.260201	74061	ADD	0.0777734	0.0800206	0.94462	0.480051	0.331092	1.08088	0.923978	1.26442	0
Y:11910628_T_A	IJ	M13_ACHILLESTEND	Achilles tendinitis	musculoskeletal	11910628	T	A	0.275799	0.284324	0.275693	75421	ADD	0.075046	0.0772168	0.944565	0.480032	0.331107	1.07793	0.926539	1.25407	0
Y:11813828_C_A	R1a1*	D3_HAEMORRHAGICNAS	Other and unspecified haemorrhagic conditions	blood	11813828	C	A	0.018643	0.0384615	0.0186229	102666	ADD	0.629558	0.647806	0.944456	0.479995	0.331135	1.87678	0.527218	6.68093	0
Y:7118622_C_T	I1a2*	H7_DIVERGSTRAB	Divergent concomitant strabismus	eye	7118622	C	T	0.0118316	0.0159363	0.0118111	100747	ADD	0.412454	0.42447	0.944185	0.479905	0.331204	1.51052	0.657371	3.4709	0
Y:12810648_T_C	N1a1	I9_HEARTFAIL_AND_OVERWEIGHT	Heart failure and bmi 25plus	circulatory	12810648	T	C	0.603565	0.599662	0.604172	52740	ADD	-0.0288892	0.0297316	0.944133	0.479887	0.331217	0.97152	0.916528	1.02982	0
Y:11910628_T_A	IJ	H7_OTHERCONJ	Other disorders of conjunctiva	eye	11910628	T	A	0.272585	0.281437	0.272479	98670	ADD	0.0674464	0.0694182	0.943997	0.479842	0.331252	1.06977	0.933688	1.22569	0
Y:11910628_T_A	IJ	palat	Plasma Alanine Aminotransferase	quantitative	11910628	T	A	0.27167	NA	NA	72518	ADD	0.00809424	0.00833196	0.943752	0.479759	0.331315	NA	-0.0082364	0.0244249	0
Y:12387195_C_T	R1a	CD2_HODGKIN_LYMPHOMA_EXALLC	Hodgkin lymphoma, hilmo (controls excluding all cancers)	neoplasms	12387195	C	T	0.0582773	0.0742049	0.0582157	73442	ADD	0.246608	0.253884	0.943501	0.479675	0.331379	1.27968	0.778019	2.1048	0
Y:12387195_C_T	R1a	F5_DEPRESSION_RECURRENT	Recurrent or chronic depression	mental and behavioural	12387195	C	T	0.0599864	0.0637584	0.0597807	63381	ADD	0.0756264	0.0778656	0.943313	0.479612	0.331427	1.07856	0.925899	1.25639	0
Y:12529262_C_T	R1b	H8_EXTDISNAS	Other specified disorders of external ear	ear	12529262	C	T	0.0473653	0.042394	0.0473851	101340	ADD	-0.219258	0.225784	0.94303	0.479517	0.3315	0.80311	0.515925	1.25017	0
Y:19568371_C_G	K	Q17_LVOTO_BROAD	Left ventricular outflow tract obstruction (LVOTO), broad definition	congenital	19568371	C	G	0.720456	0.743348	0.720197	104259	ADD	0.0669716	0.0689654	0.943011	0.47951	0.331505	1.06927	0.934073	1.22402	0
Y:12529262_C_T	R1b	CD2_BENIGN_PAROTID	Benign neoplasm: Parotid gland	neoplasms	12529262	C	T	0.0473706	0.0551724	0.047316	104263	ADD	0.171913	0.177033	0.942987	0.479502	0.331511	1.18757	0.839396	1.68018	0
Y:12910796_C_T	I1	M13_ARTHROPATHIES	Arthropathies	musculoskeletal	12910796	C	T	0.261202	0.260172	0.261763	104226	ADD	0.0153138	0.0157732	0.94259	0.479369	0.331613	1.01543	0.984519	1.04731	0
Y:11813828_C_A	R1a1*	AB1_VIRAAL_CONJUNCT	Viral conjunctivitis	infectious	11813828	C	A	0.018785	0.00847458	0.018797	101464	ADD	-0.62644	0.645522	0.941749	0.479086	0.331829	0.53449	0.150821	1.89417	0
Y:19568371_C_G	K	H8_MASTCHRON	Chronic mastoiditis	ear	19568371	C	G	0.720724	0.6625	0.720868	97194	ADD	-0.1411	0.145422	0.941442	0.478983	0.331907	0.8684	0.653033	1.1548	0
Y:12387195_C_T	R1a	WEIGHT_IRN	Weight	quantitative	12387195	C	T	0.0594721	NA	NA	78810	ADD	0.0131817	0.0135879	0.941117	0.478874	0.331991	NA	-0.0134505	0.0398139	0
Y:7118622_C_T	I1a2*	KRA_PSY_SPEELING_EXMORE	Speech and linguistic disorders (more control exclusions)	mental and behavioural	7118622	C	T	0.0122151	0.015625	0.0121758	78591	ADD	0.309976	0.319548	0.940995	0.478833	0.332022	1.36339	0.728813	2.5505	0
Y:12529262_C_T	R1b	CHRONOTH	Other Crohn's disease	digestive	12529262	C	T	0.0472249	0.0396197	0.0472734	99545	ADD	-0.184158	0.18989	0.940547	0.478682	0.332138	0.8318	0.573302	1.20686	0
Y:12387195_C_T	R1a	CD2_BENIGN_LARYNX	Benign neoplasm: Larynx	neoplasms	12387195	C	T	0.0589098	0.0719603	0.0588592	104278	ADD	0.206354	0.212864	0.93977	0.478421	0.332337	1.22919	0.809888	1.86557	0
Y:19568371_C_G	K	J10_SINUSITIS	Acute sinusitis	respiratory	19568371	C	G	0.719487	0.719219	0.719505	86438	ADD	-0.0315216	0.0325196	0.939573	0.478355	0.332388	0.96897	0.909137	1.03274	0
Y:11813828_C_A	R1a1*	I9_CARDMYOHYP	Cardiomyopathy, Hypertrophic obstructive	circulatory	11813828	C	A	0.0189408	0.00689655	0.0189654	70958	ADD	-0.624462	0.644374	0.939153	0.478214	0.332496	0.53555	0.15146	1.89366	0
Y:7118622_C_T	I1a2*	D3_BLOODOTHER	Other diseases of blood and blood-forming organs, wide	blood	7118622	C	T	0.0118803	0.00920716	0.0119314	104290	ADD	-0.209196	0.215874	0.939078	0.478189	0.332515	0.81124	0.531363	1.23852	0
Y:12910796_C_T	I1	ERECTILE_DYSFUNCTION	Erectile dysfunction	mental and behavioural	12910796	C	T	0.261182	0.258558	0.261217	104161	ADD	-0.0621754	0.064162	0.939037	0.478175	0.332526	0.93972	0.82867	1.06565	0
Y:12529262_C_T	R1b	M13_BURSITISKNEEOTH	Other bursitis of knee	musculoskeletal	12529262	C	T	0.0479547	0.0308642	0.0479907	77031	ADD	-0.364196	0.376046	0.937967	0.477815	0.332801	0.69476	0.332457	1.45187	0
Y:11910628_T_A	IJ	K11_DEPOSITS	Deposits [accretions] on teeth	digestive	11910628	T	A	0.274941	0.256115	0.275129	70197	ADD	-0.0860928	0.0889066	0.937705	0.477727	0.332869	0.91751	0.770782	1.09217	0
Y:12910796_C_T	I1	E4_OBESITYNAS	Obesity, other/unspecified	metabolic	12910796	C	T	0.260993	0.261789	0.260974	101432	ADD	0.0491242	0.050734	0.937545	0.477673	0.33291	1.05035	0.95093	1.16017	0
Y:11813828_C_A	R1a1*	M13_ARTHROSIS_KNEE_PRIM_KNEESURG	Gonarthrosis, primary, with knee surgery	musculoskeletal	11813828	C	A	0.018703	0.0200041	0.018635	98701	ADD	0.109279	0.11286	0.937539	0.477671	0.332912	1.11547	0.894109	1.39164	0
Y:11813828_C_A	R1a1*	AUTOIMMUNE	Autoimmune diseases	metabolic	11813828	C	A	0.0186786	0.0177226	0.0189213	104237	ADD	-0.056416	0.0582696	0.937387	0.47762	0.332951	0.94515	0.843138	1.0595	0
Y:7118622_C_T	I1a2*	C3_MENINGIOMA_EXALLC	Brain meningioma, excluding all cancers (controls excluding all cancers)	neoplasms	7118622	C	T	0.0118063	0.00460829	0.0118277	73266	ADD	-0.620712	0.641134	0.937309	0.477594	0.332971	0.53756	0.152997	1.88874	0
Y:11813828_C_A	R1a1*	C3_TESTIS_EXALLC	Malignant neoplasm of testis, excluding all cancers (controls excluding all cancers)	neoplasms	11813828	C	A	0.0180858	0.0286533	0.0180354	73483	ADD	0.364504	0.376514	0.937221	0.477564	0.332994	1.4398	0.688346	3.0116	0
Y:12529262_C_T	R1b	L12_OTHACUSKINSUNNAS	Other and unspecified acute skin changes due to ultraviolet radiation	skin	12529262	C	T	0.0472778	0.0340909	0.0473125	100618	ADD	-0.286406	0.295842	0.937219	0.477563	0.332994	0.75096	0.420523	1.34104	0
Y:12910796_C_T	I1	F5_BEHEMOCHILD	Behavioural and emotional disorders with onset usually occurring in childhood and adolescence	mental and behavioural	12910796	C	T	0.261202	0.262884	0.261173	104226	ADD	0.0580416	0.0599998	0.935792	0.477084	0.333362	1.05976	0.942181	1.19201	0
Y:11813828_C_A	R1a1*	RHEUMA_SERONEG	Seronegative rheumatoid arthritis	musculoskeletal	11813828	C	A	0.018674	0.0137552	0.0187196	79094	ADD	-0.270796	0.279938	0.935749	0.477069	0.333373	0.76277	0.440663	1.32033	0
Y:11813828_C_A	R1a1*	N14_URETHRITISANDURSYNDR	Urethritis and urethral syndrome	genitourinary	11813828	C	A	0.0185398	0.00757576	0.0185553	93798	ADD	-0.623072	0.644116	0.935724	0.477061	0.33338	0.53629	0.151747	1.89533	0
Y:12910796_C_T	I1	L12_ALLERGICCONTACT	Allergic contact dermatitis	skin	12910796	C	T	0.261771	0.287478	0.261614	93192	ADD	0.095307	0.098539	0.935477	0.476977	0.333444	1.1	0.906804	1.33435	0
Y:11813828_C_A	R1a1*	KELA_DIAB_INSUL_EXMORE	Diabetes, insulin treatment (Kela reimbursement) (more control exclusions)	metabolic	11813828	C	A	0.018751	0.0196531	0.0185315	99568	ADD	0.0595838	0.0616084	0.935352	0.476935	0.333476	1.06139	0.940665	1.19762	0
Y:12529262_C_T	R1b	L12_ERYTHEMAMULTIF	Erythema multiforme	skin	12529262	C	T	0.0473279	0.0613497	0.0473055	101906	ADD	0.366364	0.378866	0.935092	0.476848	0.333543	1.44248	0.686456	3.03115	0
Y:12910796_C_T	I1	G6_MIGRAINE_NO_AURA_TRIPTAN	Migraine without aura and triptan purchases	nervous_system	12910796	C	T	0.261797	0.269136	0.261767	100070	ADD	0.115276	0.119213	0.935049	0.476833	0.333555	1.12218	0.888358	1.41755	0
Y:11910628_T_A	IJ	H7_VISDISTNAS	Other and unspecified visual disturbances	eye	11910628	T	A	0.27302	0.243942	0.273201	100260	ADD	-0.0920146	0.0951608	0.93497	0.476807	0.333575	0.91209	0.756896	1.09911	0
Y:7118622_C_T	I1a2*	I9_ATHSCLE	Atherosclerosis, excluding cerebral and coronary sclerosis	circulatory	7118622	C	T	0.011936	0.0121515	0.0119195	98861	ADD	0.119765	0.12387	0.934811	0.476753	0.333616	1.12723	0.884245	1.43699	0
Y:12810648_T_C	N1a1	Z21_TOBAC_USE	Tobacco use	other	12810648	T	C	0.609961	0.623737	0.609909	104205	ADD	0.105372	0.108991	0.934699	0.476716	0.333645	1.11112	0.897403	1.37574	0
Y:11910628_T_A	IJ	H8_EUSTSALP	Eustachian salpingitis and obstruction	ear	11910628	T	A	0.272153	0.266297	0.272197	97592	ADD	-0.0833904	0.0862624	0.934519	0.476655	0.333691	0.91999	0.776884	1.08946	0
Y:19568371_C_G	K	K11_PERITONITIS	Acute peritonitis	digestive	19568371	C	G	0.720415	0.698957	0.720554	104047	ADD	-0.0867004	0.0896902	0.934444	0.47663	0.333711	0.91695	0.769132	1.09318	0
Y:12752257_T_C	P1	G6_RADLES	Lesion of radial nerve	nervous_system	12752257	T	C	0.109029	0.087108	0.109097	92755	ADD	-0.19112	0.197723	0.934325	0.47659	0.333741	0.82603	0.56065	1.21703	0
Y:12810648_T_C	N1a1	J10_EXTERLUNG	Lung diseases due to external agents	respiratory	12810648	T	C	0.609961	0.597884	0.610184	104205	ADD	-0.0489604	0.0506594	0.934049	0.476497	0.333813	0.95222	0.862213	1.05162	0
Y:12387195_C_T	R1a	JUVEN_ARTHR	Juvenile arthritis (FINNGEN)	musculoskeletal	12387195	C	T	0.0599098	0.0716846	0.0598679	78685	ADD	0.251682	0.260422	0.933996	0.476479	0.333827	1.28619	0.77202	2.14279	0
Y:19568371_C_G	K	CD2_BENIGN_ENDOCRINE_OTH	Benign neoplasm of other and unspecified endocrine glands	neoplasms	19568371	C	G	0.720456	0.709411	0.720559	104259	ADD	-0.0724694	0.0749902	0.933897	0.476446	0.333852	0.93009	0.80296	1.07736	0
Y:7118622_C_T	I1a2*	ST19_TOXIC_EFFECT_ALCOHOL	Toxic effect of alcohol	other	7118622	C	T	0.011895	0.017094	0.0118832	103489	ADD	0.619468	0.64107	0.933745	0.476395	0.333891	1.85794	0.528861	6.52712	0
Y:12387195_C_T	R1a	M13_PATELLAOTH	Other disorders of patella	musculoskeletal	12387195	C	T	0.0595433	0.0530466	0.0596776	68891	ADD	-0.112939	0.116879	0.933728	0.476389	0.333896	0.8932	0.710333	1.12316	0
Y:12910796_C_T	I1	C3_RECTUM_ADENO	Adenocarcinoma and papilloma adenocarcinoma of rectum	neoplasms	12910796	C	T	0.261202	0.255666	0.261261	104226	ADD	-0.0691426	0.0715826	0.932985	0.476138	0.334089	0.93319	0.811035	1.07375	0
Y:12387195_C_T	R1a	Q17_OTHER_CONGEN_MALFO_TONGUE_MOUTH_PHARYNX	Other congenital malformations of tongue, mouth and pharynx	congenital	12387195	C	T	0.058888	0.0789474	0.0588586	104028	ADD	0.337376	0.349458	0.93205	0.475824	0.334331	1.40127	0.706408	2.77962	0
Y:19568371_C_G	K	M13_SACROILIITIS	Sacroiliitis, not elsewhere classified	musculoskeletal	19568371	C	G	0.717022	0.707602	0.717065	74914	ADD	-0.121839	0.126209	0.931953	0.475791	0.334356	0.88529	0.691281	1.13375	0
Y:12910796_C_T	I1	D3_ITP	Idiopathic thrombocytopenic purpura	blood	12910796	C	T	0.261182	0.236842	0.261236	102775	ADD	-0.150956	0.156416	0.931402	0.475605	0.334499	0.85989	0.632844	1.16838	0
Y:12910796_C_T	I1	D3_ACUTEPOSTBLEEDANAEMIA	Acute posthaemorrhagic anaemia	blood	12910796	C	T	0.26078	0.255319	0.260798	99329	ADD	-0.124627	0.129155	0.93112	0.47551	0.334572	0.88283	0.685388	1.13714	0
Y:12387195_C_T	R1a	THROMBOCYTAEMIA	Essential (haemorrhagic) thrombocythaemia	other	12387195	C	T	0.0581924	0.0469314	0.0582351	73257	ADD	-0.248504	0.257556	0.930948	0.475452	0.334617	0.77997	0.470804	1.29215	0
Y:12910796_C_T	I1	F5_SLEEP_NOS	Sleep disorders, other/unspecified	mental and behavioural	12910796	C	T	0.26123	0.227027	0.261291	102718	ADD	-0.16828	0.174446	0.930556	0.47532	0.334719	0.84512	0.600379	1.18962	0
Y:19568371_C_G	K	L12_DERM_NUMMULAR	Nummular dermatitis	skin	19568371	C	G	0.719759	0.710723	0.719838	93459	ADD	-0.0798386	0.0827676	0.930472	0.475292	0.33474	0.92327	0.785007	1.08587	0
Y:11813828_C_A	R1a1*	K11_MAJOR_ANOMALI_JAW_SIZE	Major anomalies of jaw size	digestive	11813828	C	A	0.0186786	0.0257732	0.0186654	104237	ADD	0.54191	0.561872	0.930204	0.475202	0.33481	1.71929	0.571575	5.17158	0
Y:11910628_T_A	IJ	CD2_BENIGN_MELANOCYTIC_LOWERLIMB	Melanocytic naevi of lower limb, including hip	neoplasms	11910628	T	A	0.272561	0.285156	0.27253	104164	ADD	0.14229	0.147548	0.930001	0.475133	0.334863	1.15291	0.863377	1.53954	0
Y:12910796_C_T	I1	H8_EUSTSALP	Eustachian salpingitis and obstruction	ear	12910796	C	T	0.260797	0.255201	0.260839	97639	ADD	-0.0842564	0.0873776	0.929834	0.475077	0.334906	0.9192	0.774516	1.0909	0
Y:12810648_T_C	N1a1	CD2_BENIGN_LARYNX	Benign neoplasm: Larynx	neoplasms	12810648	T	C	0.609961	0.583127	0.610065	104205	ADD	-0.104666	0.108543	0.929824	0.475074	0.334908	0.90063	0.728032	1.11414	0
Y:12752257_T_C	P1	J10_ACUTEUPPERINFEC	Acute upper respiratory infections of multiple and unspecified sites	respiratory	12752257	T	C	0.108676	0.1063	0.109063	94013	ADD	-0.0304012	0.0315334	0.929474	0.474956	0.334999	0.97006	0.911917	1.0319	0
Y:11813828_C_A	R1a1*	AMN2	Transient global amnesia	neurological	11813828	C	A	0.0187686	0.0232558	0.0187407	97610	ADD	0.299532	0.31073	0.929229	0.474873	0.335063	1.34923	0.733815	2.48075	0
Y:7118622_C_T	I1a2*	RX_RHEUMA_BIOLOGICAL	Biological medication for rheuma	medications	7118622	C	T	0.0118803	0.0142552	0.0118479	104290	ADD	0.245422	0.254598	0.929225	0.474872	0.335064	1.27816	0.77601	2.10525	0
Y:19568371_C_G	K	C3_CLL_EXALLC	Chronic lymphocytic leukaemia and small lyphocytis leukaemia, excluding all cancers (controls excluding all cancers)	neoplasms	19568371	C	G	0.722818	0.672026	0.723034	73450	ADD	-0.125022	0.129749	0.92847	0.474617	0.335261	0.88248	0.68432	1.13801	0
Y:11910628_T_A	IJ	AB1_ZOSTER	Zoster [herpes zoster]	infectious	11910628	T	A	0.272287	0.294959	0.271986	101246	ADD	0.0617112	0.064054	0.928187	0.474522	0.335334	1.06366	0.93816	1.20594	0
Y:12752257_T_C	P1	C3_HYPOPHARYNX_EXALLC	Malignant neoplasm of hypopharynx, excluding all cancers (controls excluding all cancers)	neoplasms	12752257	T	C	0.107059	0.137931	0.10701	73221	ADD	0.292164	0.303308	0.927859	0.474411	0.33542	1.33932	0.739102	2.42698	0
Y:11813828_C_A	R1a1*	L12_OTHACUSKINSUNNAS	Other and unspecified acute skin changes due to ultraviolet radiation	skin	11813828	C	A	0.0185005	0.026616	0.0184792	100592	ADD	0.443418	0.460354	0.927776	0.474383	0.335442	1.55802	0.631994	3.84092	0
Y:12810648_T_C	N1a1	I9_SECONDRIGHT	Secondary right heart disease	circulatory	12810648	T	C	0.609626	0.575117	0.609772	101180	ADD	-0.10108	0.104958	0.927472	0.474281	0.33552	0.90386	0.735799	1.11031	0
Y:11910628_T_A	IJ	I9_CARDMYO	Cardiomyopathy	circulatory	11910628	T	A	0.270963	0.272194	0.270921	73165	ADD	0.0476222	0.0494562	0.927206	0.474191	0.33559	1.04877	0.951884	1.15553	0
Y:12529262_C_T	R1b	N14_INFLAMALEGEN	Inflammatory disorders of male genital organs, not elsewhere classified	genitourinary	12529262	C	T	0.0476483	0.0325581	0.0476926	73350	ADD	-0.31614	0.328326	0.927149	0.474172	0.335605	0.72896	0.383023	1.38733	0
Y:19568371_C_G	K	CONGEN_HEART_ARTER	Congenital malformations of heart and great arteries	circulatory	19568371	C	G	0.720456	0.738965	0.72022	104259	ADD	0.0624018	0.0648092	0.927091	0.474152	0.33562	1.06439	0.93742	1.20856	0
Y:12752257_T_C	P1	M13_OLECRANONBURSITIS	Olecranon bursitis	musculoskeletal	12752257	T	C	0.108672	0.0967742	0.108811	77720	ADD	-0.106951	0.111085	0.926968	0.474111	0.335652	0.89857	0.722761	1.11714	0
Y:11813828_C_A	R1a1*	F5_SCHOLA	Specific development disorders of scholastic skills	mental and behavioural	11813828	C	A	0.0187265	0.023622	0.0187084	103276	ADD	0.387836	0.402902	0.926604	0.473988	0.335747	1.47379	0.66908	3.24633	0
Y:7118622_C_T	I1a2*	M13_SYNOTENDINOTH	Disorders of synovium and tendon in diseases classified elsewhere	musculoskeletal	7118622	C	T	0.0114689	0.00505051	0.0114854	77078	ADD	-0.61761	0.64176	0.926153	0.473836	0.335864	0.53923	0.153285	1.89694	0
Y:12910796_C_T	I1	L12_LICHSIMPANDPRURIGO	Lichen simplex chronicus and prurigo	skin	12910796	C	T	0.261688	0.276458	0.261614	93088	ADD	0.1066	0.110805	0.925534	0.473627	0.336026	1.11249	0.895316	1.38234	0
Y:19568371_C_G	K	D3_SCNDTHROMBOCYTOPENIA	Secondary thrombocytopenia	blood	19568371	C	G	0.720473	0.759615	0.720433	102684	ADD	0.21958	0.228246	0.925503	0.473617	0.336034	1.24555	0.796298	1.94827	0
Y:7118622_C_T	I1a2*	CD2_BENIGN_OTHER_NOS	Benign neoplasm of other and unspecified sites	neoplasms	7118622	C	T	0.0118803	0.00429185	0.0118973	104290	ADD	-0.616776	0.641124	0.925494	0.473613	0.336037	0.53968	0.153604	1.89615	0
Y:12910796_C_T	I1	G6_MONOOTHUNS	Other and unspecified mononeuropathies, also in other diseases	nervous_system	12910796	C	T	0.26218	0.29108	0.262113	92696	ADD	0.155976	0.162158	0.925213	0.473519	0.33611	1.1688	0.850566	1.6061	0
Y:7118622_C_T	I1a2*	K11_DISORD_TEETH	Other disorders of teeth and supporting structures	digestive	7118622	C	T	0.0119205	0.0101991	0.0119715	71641	ADD	-0.195849	0.203644	0.924905	0.473415	0.33619	0.82214	0.551567	1.22543	0
Y:11813828_C_A	R1a1*	H7_BINOCUMOVOTH	Other disorders of binocular movement	eye	11813828	C	A	0.0187398	0.00787402	0.0187536	100321	ADD	-0.624032	0.649456	0.923244	0.472854	0.336625	0.53578	0.150023	1.91344	0
Y:7118622_C_T	I1a2*	Z21_TOBAC_USE	Tobacco use	other	7118622	C	T	0.0118803	0.00757576	0.0118967	104290	ADD	-0.430492	0.44817	0.922662	0.472658	0.336777	0.65019	0.270116	1.56506	0
Y:11910628_T_A	IJ	K11_ORAL_LEUCOPLACIA_INCLAVO	Oral leukoplakia, including avohilmo	digestive	11910628	T	A	0.272561	0.292079	0.272523	104164	ADD	0.15923	0.16579	0.92243	0.472579	0.336838	1.17261	0.847285	1.62284	0
Y:12810648_T_C	N1a1	H7_PTOSIS	Ptosis of eyelid	eye	12810648	T	C	0.609208	0.635352	0.608989	97415	ADD	0.0741424	0.077209	0.922138	0.472481	0.336914	1.07696	0.925717	1.25291	0
Y:12752257_T_C	P1	CD2_INSITU_SKIN_EXALLC	Carcinoma in situ of skin (controls excluding all cancers)	neoplasms	12752257	T	C	0.107064	0.0993485	0.107129	73433	ADD	-0.128397	0.133732	0.921813	0.472371	0.336999	0.8795	0.67671	1.14307	0
Y:12387195_C_T	R1a	M13_PATELLARTEND	Patellar tendinitis	musculoskeletal	12387195	C	T	0.0597416	0.0721649	0.0597093	74772	ADD	0.303008	0.315614	0.921722	0.47234	0.337023	1.35393	0.729354	2.51334	0
Y:12910796_C_T	I1	AB1_SEXUAL_TRANSMISSION	Infections with a predominantly sexual mode of transmission	infectious	12910796	C	T	0.261202	0.24745	0.261452	104226	ADD	-0.053226	0.0554468	0.921499	0.472265	0.337082	0.94817	0.850525	1.05702	0
Y:19568371_C_G	K	K11_EROSION	Erosion of teeth	digestive	19568371	C	G	0.724865	0.690141	0.725108	20430	ADD	-0.188519	0.196422	0.921145	0.472145	0.337175	0.82818	0.563546	1.2171	0
Y:12529262_C_T	R1b	H7_BCKRNDRETINOPAT	Background retinopathy and retinal vascular changes	eye	12529262	C	T	0.0472503	0.0290698	0.0472836	94137	ADD	-0.36129	0.376576	0.920459	0.471913	0.337355	0.69678	0.333078	1.45761	0
Y:7118622_C_T	I1a2*	bhb	Hemoglobin	quantitative	7118622	C	T	0.0120443	NA	NA	85767	ADD	-0.0279054	0.0290904	0.920193	0.471824	0.337424	NA	-0.0849226	0.0291118	0
Y:12810648_T_C	N1a1	M13_GANGLION	Ganglion	musculoskeletal	12810648	T	C	0.607786	0.629442	0.607397	78192	ADD	0.0564702	0.0588816	0.919768	0.47168	0.337536	1.0581	0.942765	1.18753	0
Y:11910628_T_A	IJ	F5_PERSBEHORG	Personality and behavioural disorders due to brain disease, damage and dysfunction	mental and behavioural	11910628	T	A	0.273116	0.223602	0.273199	96417	ADD	-0.180829	0.188569	0.919592	0.471621	0.337582	0.83458	0.576705	1.20776	0
Y:12529262_C_T	R1b	H7_RETINALDETACHOTH	Other, unspecified and serous retinal detachments	eye	12529262	C	T	0.0473154	0.0581818	0.0472836	94240	ADD	0.27883	0.290798	0.919381	0.471549	0.337638	1.32158	0.747415	2.33683	0
Y:12910796_C_T	I1	H7_PARASTRA6	Sixth [abducent] nerve palsy	eye	12910796	C	T	0.261248	0.282609	0.261189	100460	ADD	0.137339	0.143239	0.919308	0.471525	0.337656	1.14722	0.866398	1.51905	0
Y:12387195_C_T	R1a	L12_ERYTHRO_KELA	Universal erythroderma, KELA reimbursement	skin	12387195	C	T	0.0588385	0.043956	0.0588652	101940	ADD	-0.303052	0.316104	0.919125	0.471463	0.337705	0.73856	0.397478	1.37233	0
Y:11813828_C_A	R1a1*	H7_HORDEOLUM	Hordeolum and other deep inflammation of eyelid	eye	11813828	C	A	0.0185407	0.0117994	0.0185643	96976	ADD	-0.387684	0.404396	0.919059	0.47144	0.337723	0.67863	0.307187	1.4992	0
Y:12810648_T_C	N1a1	AB1_SYPHILIS	Syphilis	infectious	12810648	T	C	0.609768	0.576336	0.609853	102603	ADD	-0.127529	0.13303	0.919017	0.471426	0.337733	0.88027	0.678231	1.14249	0
Y:12910796_C_T	I1	J10_CHRONSINUSITIS	Chronic sinusitis	respiratory	12910796	C	T	0.262519	0.250435	0.26313	83533	ADD	-0.0369604	0.0385606	0.918727	0.471328	0.33781	0.96371	0.893562	1.03937	0
Y:11910628_T_A	IJ	J10_SINUSITIS	Acute sinusitis	respiratory	11910628	T	A	0.27351	0.273878	0.273485	86366	ADD	0.0314296	0.0327918	0.918649	0.471302	0.33783	1.03193	0.967691	1.10043	0
Y:12387195_C_T	R1a	G6_MENINGBACT	Bacterial meningitis	nervous_system	12387195	C	T	0.0589459	0.0714286	0.0589121	103841	ADD	0.24831	0.25909	0.918513	0.471256	0.337866	1.28186	0.771432	2.13001	0
Y:12752257_T_C	P1	M13_SJOGREN	Sicca syndrome [Sjögren]	musculoskeletal	12752257	T	C	0.108713	0.0917031	0.108751	102168	ADD	-0.20576	0.214694	0.918498	0.471251	0.33787	0.81403	0.534427	1.23991	0
Y:7118622_C_T	I1a2*	D3_SARCOIDOSIS	Sarcoidosis	blood	7118622	C	T	0.0118619	0.00970018	0.0118858	103693	ADD	-0.25575	0.266986	0.917602	0.470948	0.338105	0.77434	0.458845	1.30675	0
Y:11813828_C_A	R1a1*	F5_DEMENTIA	Dementia	mental and behavioural	11813828	C	A	0.0187	0.017069	0.0188101	102834	ADD	-0.100794	0.105235	0.917367	0.470868	0.338168	0.90412	0.73561	1.11123	0
Y:12752257_T_C	P1	K11_MN_RETRGN_AND_SURG	Mandibular retrognathia AND surgery (BSSRO)	digestive	12752257	T	C	0.108374	0.131579	0.108349	104213	ADD	0.297784	0.310924	0.91727	0.470836	0.338193	1.34687	0.732255	2.47736	0
Y:11813828_C_A	R1a1*	J10_PERITONSABSC	Peritonsillar abscess	respiratory	11813828	C	A	0.0188255	0.0198109	0.0187979	81751	ADD	0.159784	0.166901	0.916542	0.470589	0.338385	1.17326	0.845911	1.62728	0
Y:7118622_C_T	I1a2*	AB1_TUBERCU_OTH_ORG	Tuberculosis of other organs, strict	infectious	7118622	C	T	0.0118931	0.00462963	0.0119083	103505	ADD	-0.61587	0.643352	0.916392	0.470539	0.338424	0.54017	0.153073	1.90618	0
Y:19568371_C_G	K	F5_OTHERSUB	mental and behavioural and behavioural disorders due to multiple drug use and use of multiple drugs and use of other psychoactive substances	mental and behavioural	19568371	C	G	0.720503	0.725694	0.720474	102960	ADD	-0.0946948	0.0989612	0.915638	0.470284	0.338623	0.90965	0.749268	1.10436	0
Y:12910796_C_T	I1	M13_SOFTTISSUEOTH	Other soft tissue disorders, not elsewhere classified	musculoskeletal	12910796	C	T	0.262086	0.252061	0.263384	86773	ADD	-0.0244094	0.0255108	0.915508	0.47024	0.338657	0.97589	0.92829	1.02592	0
Y:12387195_C_T	R1a	M13_CONTRACTUREJOINT	Contracture of joint	musculoskeletal	12387195	C	T	0.0597216	0.0891089	0.0596776	67597	ADD	0.392748	0.41063	0.914804	0.470002	0.338843	1.48105	0.662267	3.3121	0
Y:12387195_C_T	R1a	CD2_BENIGN_MENINGES	Benign neoplasm of meninges	neoplasms	12387195	C	T	0.0589098	0.0480349	0.0589578	104278	ADD	-0.194447	0.203314	0.914666	0.469955	0.338879	0.82329	0.552699	1.22636	0
Y:19568371_C_G	K	N14_GENITOUROTH	Other disorders of the genitourinary system	genitourinary	19568371	C	G	0.720456	0.743961	0.720362	104259	ADD	0.110373	0.115456	0.913893	0.469693	0.339084	1.11669	0.890546	1.40027	0
Y:12910796_C_T	I1	MIGRAINE_TRIPTAN	Migraine, single triptan purchase ok & required. ICD-code if available is included	neurological	12910796	C	T	0.261202	0.248849	0.261767	104226	ADD	-0.0346654	0.036263	0.913824	0.46967	0.339102	0.96593	0.899658	1.03708	0
Y:12752257_T_C	P1	U22_COVID19_CONFIRMED	Covid-19 confirmed case	respiratory	12752257	T	C	0.108263	0.114388	0.108093	103018	ADD	0.0603516	0.0631334	0.913816	0.469667	0.339104	1.06221	0.938577	1.20213	0
Y:19568371_C_G	K	AB1_EBV	Infectious mononucleosis	infectious	19568371	C	G	0.720402	0.73617	0.720292	102075	ADD	0.0834266	0.0872744	0.913765	0.46965	0.339117	1.08701	0.916099	1.2898	0
Y:7118622_C_T	I1a2*	K11_IMPACTED_TEETH	Impacted teeth	digestive	7118622	C	T	0.0118803	0.0152174	0.0118356	104290	ADD	0.240456	0.251574	0.913567	0.469583	0.33917	1.27183	0.776756	2.08244	0
Y:12810648_T_C	N1a1	J10_ASTHMACOPDKELA	Asthma/COPD (KELA code 203)	respiratory	12810648	T	C	0.610599	0.609641	0.610744	95349	ADD	-0.0201168	0.0210554	0.912833	0.469335	0.339363	0.98008	0.940461	1.02138	0
Y:12752257_T_C	P1	L12_ATROPHICSKIN	Atrophic disorders of skin	skin	12752257	T	C	0.108167	0.100209	0.108206	98394	ADD	-0.141199	0.147802	0.912643	0.46927	0.339414	0.86832	0.64993	1.16009	0
Y:12810648_T_C	N1a1	D3_ALLERGPURPURA	Allergic purpura	blood	12810648	T	C	0.610082	0.583333	0.610142	102755	ADD	-0.136411	0.142809	0.912401	0.469188	0.339478	0.87248	0.659471	1.1543	0
Y:12529262_C_T	R1b	KRA_PSY_PERSON_EXMORE	Personality disorders (more control exclusions)	mental and behavioural	12529262	C	T	0.047806	0.0494994	0.0477668	79467	ADD	0.11137	0.116608	0.912178	0.469113	0.339537	1.11781	0.889424	1.40484	0
Y:12529262_C_T	R1b	M13_ACHILLESTEND	Achilles tendinitis	musculoskeletal	12529262	C	T	0.0482164	0.0539374	0.0481453	75493	ADD	0.150182	0.157263	0.911972	0.469043	0.339592	1.16205	0.853804	1.58157	0
Y:11910628_T_A	IJ	THROMBOCYTAEMIA	Essential (haemorrhagic) thrombocythaemia	other	11910628	T	A	0.269896	0.307971	0.269752	73180	ADD	0.133574	0.139887	0.911772	0.468975	0.339645	1.14291	0.868832	1.50344	0
Y:12752257_T_C	P1	G6_MIGRAINE_NO_AURA	Migraine without aura	nervous_system	12752257	T	C	0.108269	0.0956399	0.108387	77067	ADD	-0.119394	0.125042	0.911707	0.468953	0.339662	0.88746	0.69456	1.13393	0
Y:12752257_T_C	P1	N14_URINOTH	Other diseases of urinary system	genitourinary	12752257	T	C	0.108374	0.105726	0.108673	104213	ADD	-0.0329212	0.034479	0.911678	0.468943	0.33967	0.96761	0.904385	1.03527	0
Y:12529262_C_T	R1b	N14_MALEGENINOTH	Disorders of male genital organs in diseases classified elsewhere	genitourinary	12529262	C	T	0.0477231	0.07	0.0476926	73235	ADD	0.444808	0.465966	0.911248	0.468798	0.339783	1.56019	0.62595	3.8888	0
Y:11813828_C_A	R1a1*	I9_ARTEMBTHRLOW	Arterial embolism and thrombosis of lower extremity artery	circulatory	11813828	C	A	0.0188149	0.0125313	0.0188422	92214	ADD	-0.355512	0.372454	0.911096	0.468746	0.339824	0.70081	0.337726	1.45426	0
Y:12752257_T_C	P1	K11_BARRET	Barrett oesophagus	digestive	12752257	T	C	0.108536	0.0960452	0.108612	88468	ADD	-0.136015	0.14254	0.910533	0.468556	0.339973	0.87283	0.66008	1.15415	0
Y:7118622_C_T	I1a2*	K11_VOLVU	Volvulus	digestive	7118622	C	T	0.0119081	0.00440529	0.0119288	82465	ADD	-0.613324	0.642768	0.910486	0.46854	0.339985	0.54155	0.153639	1.90885	0
Y:12387195_C_T	R1a	L12_PRURIGONOD	Prurigo nodularis	skin	12387195	C	T	0.0590117	0.0443038	0.0590368	92829	ADD	-0.320262	0.335648	0.910419	0.468517	0.340003	0.72596	0.376013	1.40159	0
Y:19568371_C_G	K	N14_SPERMATOCELE	Spermatocele	genitourinary	19568371	C	G	0.721515	0.728299	0.721384	74557	ADD	0.05948	0.062353	0.909967	0.468364	0.340123	1.06128	0.939195	1.19924	0
Y:12387195_C_T	R1a	J10_CHRONSINUSITIS	Chronic sinusitis	respiratory	12387195	C	T	0.0588693	0.0618787	0.058717	83575	ADD	0.0667918	0.0700488	0.909173	0.468095	0.340334	1.06907	0.931924	1.22641	0
Y:12387195_C_T	R1a	RX_ANTIHYP	Antihypertensive medication - note that there are other indications	medications	12387195	C	T	0.0589098	0.05782	0.0606098	104278	ADD	0.0301744	0.0316476	0.909067	0.468059	0.340362	1.03063	0.968647	1.09659	0
Y:19568371_C_G	K	ASTHMA_ACUTE_RESPIRATORY_INFECTIONS	Asthma-related acute respiratory infections	respiratory	19568371	C	G	0.72048	0.733405	0.719834	97510	ADD	0.03357	0.0352204	0.908474	0.467858	0.34052	1.03414	0.965159	1.10805	0
Y:12810648_T_C	N1a1	H7_KERATITISINOTH	Keratitis and keratoconjunctivitis in other diseases classified elsewhere	eye	12810648	T	C	0.60925	0.628713	0.60921	98746	ADD	0.144909	0.152037	0.908423	0.46784	0.340534	1.15593	0.858057	1.55722	0
Y:12910796_C_T	I1	RX_PARACETAMOL_NSAID	Paracetamol of NSAID medication	medications	12910796	C	T	0.261202	0.26056	0.263971	104226	ADD	0.0185387	0.0194511	0.908383	0.467827	0.340544	1.01871	0.980605	1.0583	0
Y:11910628_T_A	IJ	M13_RECUDISLOCATIO	Recurrent dislocation and subluxation of joint	musculoskeletal	11910628	T	A	0.272678	0.241491	0.272963	68051	ADD	-0.0908834	0.0953854	0.907831	0.46764	0.34069	0.91312	0.757419	1.10084	0
Y:19568371_C_G	K	H7_CATARACTOTHER	Other cataract	eye	19568371	C	G	0.721899	0.72908	0.721469	89072	ADD	0.033408	0.0350716	0.907385	0.467489	0.340809	1.03397	0.965285	1.10755	0
Y:7118622_C_T	I1a2*	J10_PNEUMONIA	All pneumoniae	respiratory	7118622	C	T	0.0118803	0.0119951	0.0118496	104290	ADD	0.0707014	0.0742422	0.906889	0.46732	0.340942	1.07326	0.927917	1.24137	0
Y:12529262_C_T	R1b	ST19_FRACT_SKULL_FACIAL_BONES	Fracture of skull and facial bones	other	12529262	C	T	0.047741	0.042706	0.0478932	90174	ADD	-0.0902818	0.0948048	0.906859	0.46731	0.340949	0.91367	0.758738	1.10025	0
Y:12529262_C_T	R1b	AB1_RESP_TUBERCU_NONCONF	Respiratory tuberculosis, not confirmed	infectious	12529262	C	T	0.0473435	0.0537815	0.0473064	103858	ADD	0.189673	0.199185	0.906763	0.467278	0.340975	1.20885	0.818133	1.78617	0
Y:7118622_C_T	I1a2*	THYROIDITIS	Thyroiditis	metabolic	7118622	C	T	0.0118476	0.00485437	0.0118615	103228	ADD	-0.613794	0.644588	0.906732	0.467267	0.340983	0.54129	0.15302	1.91477	0
Y:12752257_T_C	P1	C3_MELANOMA_EXALLC	Malignant melanoma, excluding all cancers (controls excluding all cancers)	neoplasms	12752257	T	C	0.107184	0.114465	0.107009	74787	ADD	0.076805	0.0807072	0.905637	0.466896	0.341275	1.07983	0.921842	1.2649	0
Y:11910628_T_A	IJ	D3_ANAEMIA_B12_DEF	Vitamin B12 deficiency anaemia	blood	11910628	T	A	0.272	0.266986	0.272053	100647	ADD	-0.0692062	0.0727252	0.905566	0.466872	0.341293	0.93313	0.809169	1.07609	0
Y:11910628_T_A	IJ	CD2_MYELOID_LEUKAEMIA_EXALLC	Myeloid leukaemia (controls excluding all cancers)	neoplasms	11910628	T	A	0.26989	0.306452	0.269765	73330	ADD	0.140776	0.147936	0.905554	0.466868	0.341297	1.15117	0.861416	1.53838	0
Y:19568371_C_G	K	ALCOHOLACUTE10	Acute alcohol intoxication, ICD10	other	19568371	C	G	0.720695	0.738591	0.720253	103618	ADD	0.0451828	0.0475008	0.904778	0.466604	0.341504	1.04622	0.953211	1.1483	0
Y:11910628_T_A	IJ	CD2_BENIGN_SALIVARY	Benign neoplasm of major salivary glands	neoplasms	11910628	T	A	0.272561	0.262009	0.272654	104164	ADD	-0.0735956	0.0773788	0.904609	0.466547	0.341549	0.92905	0.79831	1.08119	0
Y:19568371_C_G	K	M13_CERVICDISC	Cervical disc disorders	musculoskeletal	19568371	C	G	0.718191	0.739733	0.717065	78468	ADD	0.0369778	0.0388806	0.904521	0.466517	0.341573	1.03767	0.961531	1.11984	0
Y:11910628_T_A	IJ	N14_DISIMPAIRRENTUB	Disorders resulting from impaired renal tubular function	genitourinary	11910628	T	A	0.272464	0.250825	0.272528	103210	ADD	-0.127516	0.134088	0.904389	0.466473	0.341607	0.88028	0.676835	1.14487	0
Y:12387195_C_T	R1a	I9_STR	Stroke, excluding SAH	circulatory	12387195	C	T	0.0590401	0.0546082	0.0595378	100491	ADD	-0.045601	0.0479518	0.904356	0.466461	0.341617	0.95542	0.869718	1.04957	0
Y:11813828_C_A	R1a1*	H7_IRIDOACUTE	Acute and subacute iridocyclitis	eye	11813828	C	A	0.0187738	0.0147219	0.0188492	100406	ADD	-0.171961	0.18084	0.904215	0.466413	0.341654	0.84201	0.590723	1.2002	0
Y:12752257_T_C	P1	CD2_BENIGN_BONE_LONG_LOWER	Benign neoplasm: Long bones of lower limb	neoplasms	12752257	T	C	0.108374	0.0952381	0.108406	104213	ADD	-0.192549	0.202514	0.904012	0.466344	0.341709	0.82485	0.554617	1.22676	0
Y:11910628_T_A	IJ	G6_HCOTHUNS	Other and unspecified hydrocephalus	nervous_system	11910628	T	A	0.272577	0.299363	0.272536	103534	ADD	0.181861	0.191331	0.903461	0.466158	0.341855	1.19945	0.82436	1.7452	0
Y:11813828_C_A	R1a1*	K11_DISTAL_BITE	Distal bite	digestive	11813828	C	A	0.0186786	0.0119048	0.018695	104237	ADD	-0.438974	0.461934	0.903066	0.466024	0.341961	0.6447	0.260705	1.59427	0
Y:12910796_C_T	I1	L12_ERYTHRO_KELA	Universal erythroderma, KELA reimbursement	skin	12910796	C	T	0.261343	0.313187	0.26125	101889	ADD	0.163639	0.172239	0.90263	0.465875	0.342078	1.17779	0.840339	1.65075	0
Y:12810648_T_C	N1a1	I9_TIA	Transient ischemic attack	circulatory	12810648	T	C	0.609849	0.626944	0.608668	97552	ADD	0.0277082	0.0291748	0.901981	0.465655	0.342251	1.0281	0.970956	1.0886	0
Y:11813828_C_A	R1a1*	H8_VESTIFUNCNAS	Other/unspecified disorders of vestibular function	ear	11813828	C	A	0.0184503	0.0262009	0.0184325	99890	ADD	0.477496	0.502808	0.901856	0.465613	0.342284	1.61203	0.601693	4.3189	0
Y:11910628_T_A	IJ	D3_ANAEMIA_IRONDEF	Iron deficiency anaemia	blood	11910628	T	A	0.272544	0.286276	0.272053	103165	ADD	0.0378208	0.0398458	0.900942	0.465302	0.34253	1.03855	0.960523	1.1229	0
Y:12529262_C_T	R1b	AB1_MUMPS	Mumps	infectious	12529262	C	T	0.0472474	0.0329218	0.0472818	101614	ADD	-0.295068	0.310886	0.900829	0.465264	0.342559	0.74448	0.404783	1.36926	0
Y:12529262_C_T	R1b	RX_CODEINE_TRAMADOL	Codeine or tramadol medication	medications	12529262	C	T	0.0473706	0.0467877	0.0474856	104263	ADD	0.03869	0.0407778	0.900225	0.465059	0.342721	1.03945	0.959604	1.12594	0
Y:12752257_T_C	P1	F5_PERVASIVE	Pervasive developmental and behavioural disorders excl. Autism + Asperger	mental and behavioural	12752257	T	C	0.108251	0.10084	0.10826	102992	ADD	-0.278688	0.29388	0.899287	0.46474	0.342973	0.75678	0.425414	1.34624	0
Y:7118622_C_T	I1a2*	L12_DECUBITANSULCERANDPRESSURE	Decubitus ulcer and pressure area	skin	7118622	C	T	0.0118673	0.0149007	0.0118486	98590	ADD	0.374654	0.39508	0.899267	0.464733	0.342979	1.45449	0.670519	3.15507	0
Y:12910796_C_T	I1	D3_SARCOIDOSIS	Sarcoidosis	blood	12910796	C	T	0.261278	0.258377	0.26131	103629	ADD	-0.0661742	0.0697904	0.899058	0.464662	0.343035	0.93597	0.816308	1.07317	0
Y:19568371_C_G	K	CD2_LYMPHOID_LEUKAEMIA_EXALLC	Lymphoid leukaemia (controls excluding all cancers)	neoplasms	19568371	C	G	0.722737	0.685185	0.723042	73735	ADD	-0.0892436	0.0941284	0.898904	0.46461	0.343076	0.91462	0.760533	1.09993	0
Y:11910628_T_A	IJ	VWXY20_SUICI_OTHER_INTENTI_SELF_H	Suicide or other Intentional self-harm	mental and behavioural	11910628	T	A	0.272561	0.267636	0.27265	104164	ADD	0.0528142	0.0557132	0.898635	0.464519	0.343148	1.05423	0.945176	1.17587	0
Y:12529262_C_T	R1b	F5_ALCOHOL_DEPENDENCE	Alcohol dependence	mental and behavioural	12529262	C	T	0.0473976	0.0412855	0.0476576	99119	ADD	-0.07496	0.0790876	0.898346	0.46442	0.343226	0.92778	0.794556	1.08334	0
Y:12529262_C_T	R1b	J10_HYPERSPNEUMONI	Hypersensitivity pneumonitis due to organic dust	respiratory	12529262	C	T	0.0472441	0.0672269	0.0472209	102489	ADD	0.407812	0.430318	0.898131	0.464347	0.343284	1.50352	0.646869	3.49466	0
Y:12529262_C_T	R1b	L12_NAIL_INGROW	Ingrowing nail	skin	12529262	C	T	0.0473059	0.0578158	0.0472568	100368	ADD	0.206776	0.218212	0.897933	0.46428	0.343337	1.22971	0.801781	1.88603	0
Y:11813828_C_A	R1a1*	M13_DORSOPATHYOTH	Other dorsopathies, not elsewhere classified	musculoskeletal	11813828	C	A	0.0189487	0.0180584	0.0191967	95310	ADD	0.0574756	0.060666	0.897583	0.464161	0.343431	1.05916	0.940419	1.19289	0
Y:12910796_C_T	I1	M13_MYOSITIS	Myositis	musculoskeletal	12910796	C	T	0.263254	0.21875	0.263384	77051	ADD	-0.152841	0.161333	0.897495	0.464131	0.343454	0.85827	0.625594	1.17747	0
Y:12910796_C_T	I1	G6_BRACHPLE	Brachial plexus disorders	nervous_system	12910796	C	T	0.261859	0.218978	0.262113	93031	ADD	-0.0993962	0.104923	0.897421	0.464106	0.343474	0.90538	0.737089	1.1121	0
Y:12387195_C_T	R1a	CD2_BENIGN_ASCENDING_COLON	Benign neoplasm: Ascending colon	neoplasms	12387195	C	T	0.0589098	0.0517998	0.0589884	104278	ADD	-0.123139	0.130008	0.897127	0.464006	0.343553	0.88414	0.685261	1.14074	0
Y:12529262_C_T	R1b	J10_RESPCONDEXT	Respiratory conditions due to other external agents	respiratory	12529262	C	T	0.0472419	0.062069	0.0472209	102515	ADD	0.37937	0.40054	0.897088	0.463993	0.343563	1.46136	0.666518	3.20409	0
Y:12810648_T_C	N1a1	pkrea	Plasma Creatinine	quantitative	12810648	T	C	0.613177	NA	NA	73279	ADD	-0.00722024	0.00762368	0.896964	0.463951	0.343597	NA	-0.0221627	0.00772217	0
Y:11813828_C_A	R1a1*	CD2_BENIGN_COLORECANI	Benign neoplasm of colon, rectum, anus and anal canal	neoplasms	11813828	C	A	0.0186786	0.0188626	0.0186651	104237	ADD	-0.0852382	0.0900164	0.896654	0.463845	0.343681	0.91829	0.769765	1.09548	0
Y:19568371_C_G	K	AB1_VIRAL_CNS	Viral infections of the central nervous system	infectious	19568371	C	G	0.720456	0.700565	0.720558	104259	ADD	-0.09462	0.0999342	0.896473	0.463783	0.34373	0.90972	0.747896	1.10655	0
Y:12810648_T_C	N1a1	J10_PHARYNGITIS	Acute pharyngitis	respiratory	12810648	T	C	0.608321	0.611247	0.608262	82491	ADD	-0.0514984	0.0543934	0.896383	0.463753	0.343753	0.94981	0.853756	1.05666	0
Y:11910628_T_A	IJ	M13_SPONDYLOSIS	Spondylosis	musculoskeletal	11910628	T	A	0.274393	0.257771	0.275693	80319	ADD	-0.030901	0.0326412	0.896221	0.463698	0.343797	0.96957	0.909484	1.03363	0
Y:12810648_T_C	N1a1	TONGUEABNORMALITY	Tongue abnormality	digestive	12810648	T	C	0.609961	0.60177	0.609988	104205	ADD	-0.112382	0.118741	0.895758	0.463541	0.343921	0.8937	0.70814	1.12789	0
Y:11813828_C_A	R1a1*	H8_MENIERE	Ménière disease	ear	11813828	C	A	0.0184062	0.0138648	0.0184325	100238	ADD	-0.291322	0.307852	0.895492	0.46345	0.343993	0.74728	0.408725	1.36625	0
Y:12910796_C_T	I1	M13_LIMBPAIN	Pain in limb	musculoskeletal	12910796	C	T	0.262279	0.251177	0.263384	84471	ADD	-0.0271756	0.0287202	0.895328	0.463394	0.344038	0.97319	0.919921	1.02954	0
Y:7118622_C_T	I1a2*	AB1_SALMONELLA_OTH	Other salmonella infections	infectious	7118622	C	T	0.0118859	0.00660066	0.0119032	92547	ADD	-0.490174	0.518134	0.894992	0.46328	0.344128	0.61252	0.221858	1.69108	0
Y:11813828_C_A	R1a1*	L12_DISORDSKINAPPENDIX	Disorders of skin appendages	skin	11813828	C	A	0.0186786	0.0197293	0.0186327	104237	ADD	0.111515	0.117878	0.894947	0.463264	0.344141	1.11797	0.887341	1.40854	0
Y:12752257_T_C	P1	ALCOPANCACU	Alcohol-induced acute pancreatitis	other	12752257	T	C	0.108374	0.113636	0.108347	104213	ADD	0.139022	0.147021	0.894146	0.462992	0.344356	1.14915	0.861449	1.53294	0
Y:19568371_C_G	K	G6_BRACHPLE	Brachial plexus disorders	nervous_system	19568371	C	G	0.719599	0.764168	0.719335	93056	ADD	0.0967872	0.102393	0.893505	0.462774	0.344529	1.10163	0.901313	1.34646	0
Y:12529262_C_T	R1b	K11_SALIVARY	Diseases of salivary glands	digestive	12529262	C	T	0.0479275	0.0506849	0.0478696	71024	ADD	0.121106	0.128124	0.893454	0.462757	0.344543	1.12874	0.878081	1.45096	0
Y:12752257_T_C	P1	I9_CARDMYO	Cardiomyopathy	circulatory	12752257	T	C	0.110171	0.114322	0.110031	73195	ADD	0.0649954	0.0687954	0.892575	0.462457	0.344781	1.06715	0.93254	1.2212	0
Y:11910628_T_A	IJ	FG_CARDMYO	Cardiomyopathy (excluding other)	circulatory	11910628	T	A	0.270972	0.272778	0.270928	75779	ADD	0.053541	0.0566812	0.892271	0.462354	0.344863	1.055	0.944071	1.17896	0
Y:12752257_T_C	P1	F5_DEMENTIA	Dementia	mental and behavioural	12752257	T	C	0.108401	0.0981086	0.109096	102813	ADD	-0.0446846	0.047311	0.892052	0.462279	0.344922	0.9563	0.871609	1.04922	0
Y:12810648_T_C	N1a1	K11_IMPACTED_TEETH	Impacted teeth	digestive	12810648	T	C	0.609961	0.590116	0.610227	104205	ADD	-0.0561958	0.059499	0.892048	0.462278	0.344923	0.94535	0.841294	1.06228	0
Y:11813828_C_A	R1a1*	COPD_OPPORTUNIST_INFECTIONS	COPD related to chronic (opportunist) infections	respiratory	11813828	C	A	0.0186421	0.0104167	0.0186671	95268	ADD	-0.429214	0.454446	0.892041	0.462276	0.344924	0.65102	0.267154	1.58645	0
Y:12910796_C_T	I1	KRA_PSY_ANYmental and behavioural_SUICID_PREG_NERV_EXMORE	Any mental and behavioural disorder, or suicide (or attempt), or psychic disorders complicating pregnancy, partum or puerperium or nerve system disorders (more control exclusions)	mental and behavioural	12910796	C	T	0.263315	0.257019	0.263465	79498	ADD	0.0536692	0.0568318	0.8918	0.462194	0.34499	1.05514	0.943913	1.17946	0
Y:11813828_C_A	R1a1*	H7_ANOMAPUPFUNC	Anomalies of pupillary function	eye	11813828	C	A	0.0187013	0.03	0.0186903	103469	ADD	0.723048	0.765662	0.891782	0.462187	0.344995	2.0607	0.459485	9.24188	0
Y:12529262_C_T	R1b	N14_PYELONEPHR	Acute tubulo-interstitial nephritis	genitourinary	12529262	C	T	0.0474425	0.0506604	0.0472343	98435	ADD	0.0604524	0.0640514	0.890778	0.461845	0.345267	1.06232	0.936985	1.20441	0
Y:12810648_T_C	N1a1	G6_MONOLOWOTHUNS	Other and unspecified mononeuropathies of lower limb	nervous_system	12810648	T	C	0.608022	0.587097	0.608058	92615	ADD	-0.165197	0.175169	0.889395	0.461374	0.345642	0.84773	0.60138	1.19498	0
Y:11813828_C_A	R1a1*	AD_U_EXMORE	Alzheimer’s disease (undefined) (more control exclusions)	neurological	11813828	C	A	0.0191762	0.00694444	0.0192166	43700	ADD	-0.629582	0.667696	0.889091	0.461271	0.345724	0.53281	0.143953	1.97211	0
Y:12810648_T_C	N1a1	I9_CARDMYOHYP	Cardiomyopathy, Hypertrophic obstructive	circulatory	12810648	T	C	0.609451	0.565517	0.609541	70954	ADD	-0.169638	0.179919	0.888978	0.461232	0.345755	0.84397	0.593168	1.20082	0
Y:7118622_C_T	I1a2*	AB1_VIRAL_CNS	Viral infections of the central nervous system	infectious	7118622	C	T	0.0118803	0.0169492	0.0118544	104290	ADD	0.372264	0.39504	0.888016	0.460904	0.346016	1.45102	0.668971	3.14729	0
Y:12387195_C_T	R1a	L12_DECUBITANSULCERANDPRESSURE	Decubitus ulcer and pressure area	skin	12387195	C	T	0.0587865	0.0676568	0.0587317	98577	ADD	0.166498	0.17671	0.887755	0.460815	0.346087	1.18116	0.835392	1.67004	0
Y:12387195_C_T	R1a	M13_FIBROBLASTIC	Fibroblastic disorders	musculoskeletal	12387195	C	T	0.0588501	0.0648522	0.0586177	79847	ADD	0.0757526	0.0804044	0.887637	0.460775	0.346119	1.0787	0.921419	1.26282	0
Y:11813828_C_A	R1a1*	M13_OSTEOCHONDRO	Osteopathies and chondropathies	musculoskeletal	11813828	C	A	0.0186786	0.017105	0.0187525	104237	ADD	-0.104584	0.111015	0.887507	0.460731	0.346154	0.9007	0.724573	1.11964	0
Y:12387195_C_T	R1a	K11_MN_PROGN	Mandibular prognathia	digestive	12387195	C	T	0.0589098	0.0462963	0.0589229	104278	ADD	-0.363778	0.386266	0.886959	0.460544	0.346303	0.69505	0.326	1.48187	0
Y:7118622_C_T	I1a2*	M13_THORACISPINEPAIN	Pain in thoracic spine	musculoskeletal	7118622	C	T	0.0122505	0.0139165	0.012228	75589	ADD	0.2902	0.30817	0.886769	0.460479	0.346355	1.33669	0.730656	2.44541	0
Y:12529262_C_T	R1b	H8_TINNITUS	Tinnitus	ear	12529262	C	T	0.0473816	0.0506455	0.0473084	91850	ADD	0.102118	0.108492	0.885956	0.460202	0.346576	1.10751	0.895363	1.36993	0
Y:12810648_T_C	N1a1	U22_COVID19_SUSPECTED	Covid-19 suspected case	respiratory	12810648	T	C	0.610114	0.537165	0.611064	101540	ADD	-0.0574776	0.0610744	0.885688	0.460111	0.346648	0.94414	0.837626	1.06421	0
Y:12910796_C_T	I1	L12_SEBORRHOEIC	Seborrhoeic dermatitis	skin	12910796	C	T	0.261699	0.26942	0.261614	93642	ADD	0.0707238	0.075152	0.885627	0.46009	0.346665	1.07328	0.926284	1.24361	0
Y:19568371_C_G	K	C3_OTHER_SKIN_EXALLC	Other malignant neoplasms of skin (=non-melanoma skin cancer), excluding all cancers (controls excluding all cancers)	neoplasms	19568371	C	G	0.721999	0.711158	0.723042	80176	ADD	-0.0292076	0.0310438	0.885196	0.459943	0.346782	0.97121	0.913882	1.03214	0
Y:12752257_T_C	P1	H7_HYPERMETRO	Hypermetropia	eye	12752257	T	C	0.108302	0.0949495	0.108368	100663	ADD	-0.139293	0.148059	0.885093	0.459908	0.34681	0.86997	0.650841	1.16288	0
Y:11813828_C_A	R1a1*	L12_ACNE	Acne	skin	11813828	C	A	0.0186564	0.0214797	0.0186327	100716	ADD	0.254828	0.270886	0.884952	0.45986	0.346849	1.29024	0.758731	2.19408	0
Y:12810648_T_C	N1a1	Q17_OTHER_SPECIFE_CONGEN_MALFO_SYNDR_AFFECTING_MULTIPLE_SYSTEMS	Other specified congenital malformation syndromes affecting multiple systems	congenital	12810648	T	C	0.609922	0.557143	0.609994	103787	ADD	-0.170188	0.18095	0.884588	0.459735	0.346948	0.84351	0.591643	1.20259	0
Y:12387195_C_T	R1a	J10_INFLUPNEU	Influenza and pneumonia	respiratory	12387195	C	T	0.0589098	0.0591512	0.0588396	104278	ADD	0.0313028	0.033292	0.884062	0.459556	0.347092	1.0318	0.96662	1.10137	0
Y:12387195_C_T	R1a	F5_PANIC	Panic disorder	mental and behavioural	12387195	C	T	0.0588658	0.0716724	0.0587492	97374	ADD	0.13313	0.141619	0.883702	0.459433	0.34719	1.1424	0.865503	1.50788	0
Y:12910796_C_T	I1	KRA_PSY_EATING_EXMORE	Eating disorder (more control exclusions)	mental and behavioural	12910796	C	T	0.263494	0.280303	0.263465	77778	ADD	0.197115	0.209716	0.883441	0.459344	0.347261	1.21788	0.807406	1.83705	0
Y:12810648_T_C	N1a1	G6_FEMLAPOP	Lesion of lateral popliteal nerve	nervous_system	12810648	T	C	0.608063	0.609148	0.608058	92941	ADD	-0.09361	0.0996154	0.883065	0.459216	0.347363	0.91064	0.74912	1.10698	0
Y:12810648_T_C	N1a1	AB1_GASTROENTERITIS_NOS	Diarrhoea and gastroenteritis of presumed infectious origin	infectious	12810648	T	C	0.6098	0.618388	0.608986	100897	ADD	0.0227968	0.0242642	0.882704	0.459093	0.347462	1.02306	0.975543	1.07289	0
Y:7118622_C_T	I1a2*	L12_ATROPHICSKIN	Atrophic disorders of skin	skin	7118622	C	T	0.0118316	0.00835073	0.0118486	98465	ADD	-0.380698	0.405224	0.882613	0.459061	0.347487	0.68338	0.308838	1.51216	0
Y:11813828_C_A	R1a1*	N14_DIALYSIS	Dialysis	genitourinary	11813828	C	A	0.0184571	0.0121359	0.0184836	98553	ADD	-0.349576	0.372166	0.882282	0.458948	0.347578	0.70499	0.339928	1.46209	0
Y:11813828_C_A	R1a1*	F5_EMOCHILD	Emotional disorders and disorders of social functioning with onset specific to childhood	mental and behavioural	11813828	C	A	0.0186218	0.0108696	0.0186426	102783	ADD	-0.434492	0.462576	0.882259	0.458941	0.347583	0.64759	0.261547	1.60345	0
Y:12387195_C_T	R1a	CD2_BENIGN_MALE_GEN	Benign neoplasm of male genital organs	neoplasms	12387195	C	T	0.0589098	0.0694006	0.0588778	104278	ADD	0.230856	0.245858	0.881681	0.458743	0.347742	1.25968	0.778002	2.03957	0
Y:19568371_C_G	K	I9_LYMPHOTH	Other noninfective disorders of lymphatic vessels and lymph nodes	circulatory	19568371	C	G	0.720347	0.768473	0.720242	93455	ADD	0.156258	0.166438	0.881412	0.458651	0.347816	1.16913	0.843698	1.62008	0
Y:12387195_C_T	R1a	G6_PARDIPLE	Paraplegia, diplegia of upper limbs	nervous_system	12387195	C	T	0.0589527	0.0751174	0.0589193	103405	ADD	0.27573	0.293726	0.881215	0.458584	0.347869	1.31749	0.740838	2.343	0
Y:7118622_C_T	I1a2*	G6_STATUSEPI	Status epilepticus	nervous_system	7118622	C	T	0.0119587	0.0143266	0.0119479	76764	ADD	0.523114	0.557264	0.881197	0.458578	0.347874	1.68727	0.566021	5.02966	0
Y:12910796_C_T	I1	E4_MINERAL_MET	Disorders of mineral metabolism	metabolic	12910796	C	T	0.260673	0.258165	0.260692	86058	ADD	-0.0867336	0.0924066	0.880986	0.458506	0.347932	0.91692	0.765022	1.09898	0
Y:12529262_C_T	R1b	N14_NEUROMUSCDYSBLADD	Neuromuscular dysfunction of bladder	genitourinary	12529262	C	T	0.0473001	0.0532838	0.0472485	94503	ADD	0.159425	0.169876	0.880738	0.458421	0.348	1.17284	0.84069	1.63621	0
Y:11813828_C_A	R1a1*	K11_CHOLELITH	Cholelithiasis	digestive	11813828	C	A	0.0186438	0.0205761	0.0184818	100516	ADD	0.0830024	0.0884448	0.880719	0.458415	0.348005	1.08654	0.913612	1.29221	0
Y:11813828_C_A	R1a1*	E4_HYPOOSMNAT	Hypo-osmolality and hyponatraemia	metabolic	11813828	C	A	0.0182418	0.0206264	0.0182052	86724	ADD	0.20311	0.21645	0.880535	0.458352	0.348055	1.22521	0.801611	1.87265	0
Y:12810648_T_C	N1a1	M13_SHOULDER	Shoulder lesions	musculoskeletal	12810648	T	C	0.609212	0.622965	0.607397	86950	ADD	-0.0220034	0.023452	0.880282	0.458266	0.348124	0.97824	0.934289	1.02425	0
Y:11910628_T_A	IJ	NEURODEGOTH	Other degenerative diseases of the nervous system	neurological	11910628	T	A	0.274125	0.264974	0.274919	57751	ADD	-0.0366214	0.0390394	0.879967	0.458158	0.348211	0.96404	0.893027	1.0407	0
Y:11910628_T_A	IJ	CONGEN_HEART_ARTER	Congenital malformations of heart and great arteries	circulatory	11910628	T	A	0.272561	0.253811	0.2728	104164	ADD	-0.0613698	0.0654248	0.879881	0.458129	0.348234	0.94048	0.827288	1.06915	0
Y:19568371_C_G	K	KRA_PSY_DEVWIDE_EXMORE	Wide developmental and behavioural disorders (more control exclusions)	mental and behavioural	19568371	C	G	0.717594	0.692029	0.717685	77948	ADD	-0.131816	0.140576	0.879246	0.457912	0.348408	0.8765	0.665414	1.15455	0
Y:12752257_T_C	P1	N14_CHRONTUBULOINTNEPHRITIS	Chronic tubulo-interstitial nephritis	genitourinary	12752257	T	C	0.108529	0.0829016	0.108582	92593	ADD	-0.225604	0.240618	0.879101	0.457862	0.348448	0.79803	0.49797	1.27891	0
Y:11910628_T_A	IJ	KRA_PSY_DEMENTIA_EXMORE	Any dementia (more control exclusions)	mental and behavioural	11910628	T	A	0.274887	0.267988	0.275385	83187	ADD	-0.0333858	0.0356156	0.878705	0.457727	0.348556	0.96717	0.901953	1.03709	0
Y:11910628_T_A	IJ	D3_COAGDEFNAS	Other and unspecified coagulation defects	blood	11910628	T	A	0.272533	0.239837	0.272612	102736	ADD	-0.140207	0.149597	0.878402	0.457623	0.34864	0.86918	0.64829	1.16533	0
Y:12529262_C_T	R1b	AD_U_EXMORE	Alzheimer’s disease (undefined) (more control exclusions)	neurological	12529262	C	T	0.0484609	0.0625	0.0484145	43726	ADD	0.384022	0.409762	0.878313	0.457593	0.348664	1.46818	0.657631	3.27774	0
Y:19568371_C_G	K	M13_ARTHTROSIS_COX	Coxarthrosis	musculoskeletal	19568371	C	G	0.72021	0.722945	0.719935	74252	ADD	0.0286476	0.0305708	0.878132	0.457531	0.348714	1.02906	0.969213	1.09261	0
Y:11813828_C_A	R1a1*	CD2_BENIGN_CHOROID	Benign neoplasm: Choroid	neoplasms	11813828	C	A	0.0186786	0.0127877	0.0187008	104237	ADD	-0.349384	0.372872	0.877982	0.45748	0.348755	0.70512	0.339523	1.4644	0
Y:19568371_C_G	K	G6_GUILBAR	Guillain-Barre syndrome	nervous_system	19568371	C	G	0.720889	0.671429	0.720957	101859	ADD	-0.181535	0.193749	0.877894	0.45745	0.348779	0.83399	0.570477	1.21922	0
Y:19568371_C_G	K	G6_ANOXBRAINDAM	Anoxic brain damage	nervous_system	19568371	C	G	0.719525	0.6875	0.719579	95456	ADD	-0.172538	0.184147	0.877889	0.457448	0.34878	0.84153	0.586568	1.2073	0
Y:11813828_C_A	R1a1*	H7_OPTATROPHY	Optic atrophy	eye	11813828	C	A	0.0186817	0.00757576	0.0186958	103738	ADD	-0.612268	0.653502	0.877791	0.457414	0.348808	0.54212	0.150599	1.9515	0
Y:11813828_C_A	R1a1*	ARTHRO_SPEC	Other specific arthropathies, wide	musculoskeletal	11813828	C	A	0.0187374	0.028777	0.0187196	78506	ADD	0.59992	0.64039	0.877602	0.45735	0.348859	1.82197	0.519315	6.39224	0
Y:12810648_T_C	N1a1	F5_PSYCHDEVOTH	Other and unspecified disorders of psychological development	mental and behavioural	12810648	T	C	0.610013	0.566667	0.610064	102983	ADD	-0.187987	0.20072	0.877141	0.457192	0.348986	0.82863	0.559116	1.22805	0
Y:11910628_T_A	IJ	AD_U_EXMORE	Alzheimer’s disease (undefined) (more control exclusions)	neurological	11910628	T	A	0.276367	0.256944	0.276432	43681	ADD	-0.18623	0.198855	0.87705	0.457161	0.349011	0.83008	0.56215	1.22572	0
Y:12752257_T_C	P1	C3_SMALL_INTESTINE_EXALLC	Malignant neoplasm of small intestine, excluding all cancers (controls excluding all cancers)	neoplasms	12752257	T	C	0.106942	0.0877863	0.10701	73367	ADD	-0.193425	0.206546	0.876992	0.457141	0.349027	0.82413	0.54977	1.23541	0
Y:12910796_C_T	I1	L12_LICHENSCLERATROPH	Lichen sclerosus et atrophicus	skin	12910796	C	T	0.261032	0.302905	0.260929	98168	ADD	0.139617	0.149096	0.876883	0.457104	0.349057	1.14983	0.858463	1.5401	0
Y:12752257_T_C	P1	bhba1c	Hemoglobin A1c	quantitative	12752257	T	C	0.10699	NA	NA	66053	ADD	0.011485	0.0122658	0.876736	0.457053	0.349098	NA	-0.012556	0.0355259	0
Y:7118622_C_T	I1a2*	PNEUMO_SEPTHICHE	Pneumococcal septicemia	respiratory	7118622	C	T	0.0118824	0.019802	0.0118593	104272	ADD	0.46846	0.50031	0.876733	0.457052	0.349099	1.59753	0.599207	4.25914	0
Y:12810648_T_C	N1a1	J10_BRONCHNAS	Unspecified chronic bronchitis	respiratory	12810648	T	C	0.610483	0.570093	0.610744	83375	ADD	-0.0878402	0.093819	0.876605	0.457009	0.349133	0.91591	0.762063	1.10081	0
Y:19568371_C_G	K	C3_KIDNEY_PAPILLARYADENO_EXALLC	Adenocarcinoma and Papillary adenocarcinoma of kidney, excluding all cancers (controls excluding all cancers)	neoplasms	19568371	C	G	0.723085	0.748031	0.723042	73268	ADD	0.190935	0.203952	0.876434	0.45695	0.349181	1.21038	0.811549	1.80522	0
Y:11813828_C_A	R1a1*	VD_SC	Vascular dementia (subcortical)	neurological	11813828	C	A	0.0187279	0.0108303	0.0187503	97822	ADD	-0.42994	0.459252	0.876424	0.456947	0.349183	0.65055	0.264458	1.6003	0
Y:12752257_T_C	P1	CD2_BENIGN_LIPO_SKIN_TRUNK	Benign lipomatous neoplasm of skin and subcutaneous tissue of trunk	neoplasms	12752257	T	C	0.108374	0.0966469	0.108489	104213	ADD	-0.0983008	0.105012	0.876262	0.456892	0.349227	0.90638	0.737769	1.11352	0
Y:12387195_C_T	R1a	G6_PARKINSON	Parkinson's disease	nervous_system	12387195	C	T	0.0589098	0.0588957	0.0589101	104278	ADD	0.105587	0.112807	0.87609	0.456833	0.349275	1.11136	0.890907	1.38637	0
Y:19568371_C_G	K	J10_LOWCHRON	Chronic lower respiratory diseases	respiratory	19568371	C	G	0.720456	0.716197	0.721555	104259	ADD	-0.0169505	0.0181097	0.876076	0.456828	0.349279	0.98319	0.948906	1.01872	0
Y:11813828_C_A	R1a1*	AUD_SWEDISH	Alcohol use disorder, Swedish definition	other	11813828	C	A	0.0186786	0.017822	0.018761	104237	ADD	0.0808792	0.0864188	0.875903	0.456769	0.349326	1.08424	0.915302	1.28436	0
Y:11813828_C_A	R1a1*	ULCEROTH	Other ulcerative colitis	digestive	11813828	C	A	0.0188176	0.0258303	0.0187792	99428	ADD	0.290018	0.309974	0.875385	0.456592	0.349468	1.33645	0.727944	2.45363	0
Y:12910796_C_T	I1	F5_ANAPER	Anankastic personality disorder	mental and behavioural	12910796	C	T	0.261362	0.218447	0.261449	102532	ADD	-0.157081	0.167905	0.875229	0.456538	0.349512	0.85463	0.614975	1.18769	0
Y:7118622_C_T	I1a2*	C3_RECTUM_ADENO_MUCINO_EXALLC	Adenocarcinoma, papilloma adenocarcinoma and mucinous carcinomas of rectum, excluding all cancers (controls excluding all cancers)	neoplasms	7118622	C	T	0.0117682	0.0084246	0.0118224	74353	ADD	-0.263316	0.281566	0.874564	0.456311	0.349695	0.7685	0.442557	1.3345	0
Y:12529262_C_T	R1b	C3_NSCLC_SQUAM_EXALLC	Non-small cell lung cancer, squamous, excluding all cancers (controls excluding all cancers)	neoplasms	12529262	C	T	0.046732	0.0415335	0.0467987	74082	ADD	-0.148233	0.158539	0.874214	0.456191	0.349791	0.86223	0.631935	1.17645	0
Y:12529262_C_T	R1b	J10_COPD	COPD	respiratory	12529262	C	T	0.0473849	0.0461985	0.0475231	92540	ADD	-0.051034	0.054585	0.874119	0.456158	0.349818	0.95025	0.853832	1.05755	0
Y:12810648_T_C	N1a1	C3_CANCER_EXALLC	Malignant neoplasm, excluding all cancers (controls excluding all cancers)	neoplasms	12810648	T	C	0.609974	0.600869	0.613841	104175	ADD	-0.0149912	0.0160354	0.874003	0.456119	0.349849	0.98512	0.95464	1.01657	0
Y:12752257_T_C	P1	CD2_BENIGN_OTHERDIGESTIVE	Benign neoplasm of other and ill-defined parts of digestive system	neoplasms	12752257	T	C	0.108374	0.111922	0.108332	104213	ADD	0.0897088	0.095975	0.873682	0.456009	0.349938	1.09386	0.906284	1.32025	0
Y:12387195_C_T	R1a	fpkolldl	Fasting Plasma LDL Cholesterol	quantitative	12387195	C	T	0.0581947	NA	NA	58184	ADD	-0.0162719	0.0174116	0.873371	0.455902	0.350024	NA	-0.0503985	0.0178548	0
Y:12752257_T_C	P1	E4_THYROID	Disorders of the thyroid gland	metabolic	12752257	T	C	0.108374	0.102935	0.10879	104213	ADD	-0.0375736	0.0402154	0.872928	0.455751	0.350146	0.96312	0.890123	1.04211	0
Y:12529262_C_T	R1b	ASTHMA_OBESITY	Obesity related asthma	respiratory	12529262	C	T	0.0476116	0.0483604	0.0475873	95901	ADD	0.0842924	0.090232	0.872684	0.455667	0.350214	1.08795	0.911592	1.29842	0
Y:11910628_T_A	IJ	E4_GOITRENOD	Nontoxic single thyroid nodule	metabolic	11910628	T	A	0.272445	0.252101	0.272495	97003	ADD	-0.140681	0.150627	0.872289	0.455532	0.350322	0.86877	0.646676	1.16713	0
Y:12810648_T_C	N1a1	pasat	Plasma Aspartate Aminotransferase	quantitative	12810648	T	C	0.598139	NA	NA	22356	ADD	-0.0133809	0.0143339	0.871444	0.455243	0.350556	NA	-0.0414754	0.0147136	0
Y:19568371_C_G	K	ALCO_PRESCRIPTION	Use of disulfiram, acamprosate or naltrexone	other	19568371	C	G	0.720456	0.722453	0.720437	104259	ADD	-0.0710646	0.0761306	0.871343	0.455208	0.350584	0.9314	0.802294	1.08129	0
Y:12810648_T_C	N1a1	G6_NEUINFL	Inflammatory diseases of the central nervous system	nervous_system	12810648	T	C	0.609961	0.60251	0.610013	104205	ADD	-0.0758012	0.0812286	0.870834	0.455034	0.350724	0.927	0.790564	1.08698	0
Y:12387195_C_T	R1a	KRA_PSY_CHILDEMOT_EXMORE	Emotional disorders starting during childhood or adolescence (more control exclusions)	mental and behavioural	12387195	C	T	0.0590107	0.0472441	0.0590492	77935	ADD	-0.25608	0.27445	0.870609	0.454957	0.350787	0.77408	0.452032	1.32557	0
Y:12910796_C_T	I1	C3_MYELODYSP_SYNDR_EXALLC	Myelodysplastic syndrome, excluding all cancers (controls excluding all cancers)	neoplasms	12910796	C	T	0.258912	0.258786	0.258913	73299	ADD	-0.123532	0.132411	0.870379	0.454878	0.35085	0.88379	0.681774	1.14568	0
Y:11910628_T_A	IJ	K11_PERITONITIS	Acute peritonitis	digestive	11910628	T	A	0.272597	0.293592	0.272461	103952	ADD	0.0843032	0.0903726	0.870192	0.454814	0.350902	1.08796	0.911351	1.29879	0
Y:12752257_T_C	P1	H7_RETINOCHISISCYST	Retinoschisis and retinal cysts	eye	12752257	T	C	0.108388	0.0789474	0.108448	94106	ADD	-0.23124	0.247954	0.869727	0.454655	0.351031	0.79355	0.488103	1.29014	0
Y:19568371_C_G	K	AB1_RESP_TUBERCU_CONF	Respiratory tuberculosis, confirmed	infectious	19568371	C	G	0.720203	0.692308	0.720273	103518	ADD	-0.135394	0.145229	0.869143	0.454455	0.351192	0.87337	0.657018	1.16097	0
Y:7118622_C_T	I1a2*	L12_OTHACUSKINSUN	Other acute skin changes due to ultraviolet radiation	skin	7118622	C	T	0.0117905	0.0169492	0.0117754	100674	ADD	0.518364	0.556058	0.869018	0.454412	0.351227	1.67928	0.564672	4.994	0
Y:11910628_T_A	IJ	H8_SUP_ACUTE	Acute suppurative otitis media	ear	11910628	T	A	0.272412	0.279522	0.272197	99801	ADD	0.042168	0.045242	0.868727	0.454312	0.351308	1.04307	0.954559	1.13979	0
Y:12529262_C_T	R1b	C3_OTHER_SKIN_EXALLC	Other malignant neoplasms of skin (=non-melanoma skin cancer), excluding all cancers (controls excluding all cancers)	neoplasms	12529262	C	T	0.0470317	0.0494529	0.0467987	80180	ADD	0.0594052	0.063742	0.868552	0.454252	0.351357	1.06121	0.936572	1.20242	0
Y:12387195_C_T	R1a	J10_BRONCHIECTASIS	Bronchiectasis	respiratory	12387195	C	T	0.0590502	0.0481203	0.0591379	83556	ADD	-0.160281	0.171985	0.868526	0.454243	0.351364	0.8519	0.608126	1.1934	0
Y:12910796_C_T	I1	VD_MX	Vascular dementia (mixed)	neurological	12910796	C	T	0.261274	0.239521	0.261311	97702	ADD	-0.170672	0.183154	0.868345	0.454181	0.351414	0.8431	0.588808	1.20721	0
Y:12910796_C_T	I1	FALLS	Falls/tendency to fall	other	12910796	C	T	0.261202	0.258851	0.262059	104226	ADD	-0.0155013	0.016635	0.868342	0.45418	0.351415	0.98462	0.953033	1.01725	0
Y:19568371_C_G	K	ALLERGIC_CONTACT_DERMA_DRUGS_CONTACT_W_SKIN	Allergic contact dermatitis due to drugs in contact with skin	skin	19568371	C	G	0.720456	0.752294	0.720422	104259	ADD	0.205708	0.22076	0.868281	0.454159	0.351432	1.22839	0.796935	1.89344	0
Y:11813828_C_A	R1a1*	Q17_CONGEN_MALFO_CIRCULATO_SYSTEM	Congenital malformations of the circulatory system	congenital	11813828	C	A	0.0186786	0.0213793	0.0186405	104237	ADD	0.186878	0.200584	0.868006	0.454065	0.351508	1.20548	0.813616	1.78608	0
Y:12910796_C_T	I1	C3_CLL_EXALLC	Chronic lymphocytic leukaemia and small lyphocytis leukaemia, excluding all cancers (controls excluding all cancers)	neoplasms	12910796	C	T	0.259046	0.306452	0.258845	73427	ADD	0.123524	0.132616	0.867582	0.453919	0.351626	1.13148	0.872491	1.46734	0
Y:12529262_C_T	R1b	K11_IMPACTED_TEETH	Impacted teeth	digestive	12529262	C	T	0.0473706	0.0543872	0.0472765	104263	ADD	0.121099	0.130024	0.867429	0.453867	0.351668	1.12874	0.874811	1.45637	0
Y:12810648_T_C	N1a1	AB1_SCABIES	Scabies	infectious	12810648	T	C	0.609948	0.605263	0.609968	104045	ADD	-0.094636	0.10167	0.866412	0.453519	0.35195	0.9097	0.745344	1.11031	0
Y:12810648_T_C	N1a1	E4_HYPOPARA	Hypoparathyroidism	metabolic	12810648	T	C	0.610169	0.569106	0.610219	100877	ADD	-0.180706	0.194184	0.866	0.453377	0.352065	0.83468	0.570464	1.22127	0
Y:11813828_C_A	R1a1*	I9_AORTDIS	Dissection of aorta	circulatory	11813828	C	A	0.0188162	0.0134529	0.0188422	92261	ADD	-0.32354	0.347692	0.865898	0.453342	0.352093	0.72358	0.366039	1.43037	0
Y:19568371_C_G	K	VD_MX	Vascular dementia (mixed)	neurological	19568371	C	G	0.720363	0.742515	0.720326	97734	ADD	0.166998	0.179466	0.865886	0.453338	0.352097	1.18175	0.831308	1.67993	0
Y:12910796_C_T	I1	AB1_VIRAL_NOS	Other viral diseases, not elsewhere classified	infectious	12910796	C	T	0.261301	0.263309	0.261267	103084	ADD	0.0535718	0.0575796	0.865637	0.453253	0.352166	1.05503	0.942439	1.18108	0
Y:11813828_C_A	R1a1*	J10_PLEURPLAGUE	Pleural plaque	respiratory	11813828	C	A	0.0185384	0.021264	0.0184909	98930	ADD	0.174761	0.187841	0.865586	0.453235	0.35218	1.19096	0.824147	1.72104	0
Y:12810648_T_C	N1a1	ESOSINOPHIL_DISEASE	Eosinophilic disease (BM)	blood	12810648	T	C	0.611443	0.553719	0.611576	52713	ADD	-0.181475	0.195059	0.865563	0.453227	0.352187	0.83404	0.569048	1.22243	0
Y:11910628_T_A	IJ	M13_DISCINFECTION	Infection of intervertebral disc (pyogenic)	musculoskeletal	11910628	T	A	0.275722	0.290541	0.275693	74644	ADD	0.180676	0.194224	0.865363	0.453159	0.352242	1.19803	0.818729	1.75305	0
Y:11910628_T_A	IJ	H8_MASTCHRON	Chronic mastoiditis	ear	11910628	T	A	0.272338	0.329167	0.272197	97111	ADD	0.13611	0.146375	0.86467	0.452921	0.352435	1.14581	0.860033	1.52654	0
Y:11910628_T_A	IJ	K11_IBD_STRICT_PSC	IBD (strict) with PSC	digestive	11910628	T	A	0.272271	0.333333	0.272206	100121	ADD	0.206032	0.221578	0.864598	0.452896	0.352455	1.22879	0.795917	1.8971	0
Y:12910796_C_T	I1	J10_PLEUREFFUSION	Pleural effusion	respiratory	12910796	C	T	0.26042	0.279516	0.26003	99213	ADD	0.0499292	0.053705	0.864334	0.452806	0.352528	1.0512	0.94617	1.16788	0
Y:11910628_T_A	IJ	T1D	Type 1 diabetes, definitions combined	metabolic	11910628	T	A	0.269288	0.282511	0.269141	80943	ADD	0.0759914	0.0817438	0.864206	0.452762	0.352564	1.07895	0.919223	1.26644	0
Y:11910628_T_A	IJ	K11_APHTA_RECUR_INCLAVO	Recurring oral aphthae, including avohilmo	digestive	11910628	T	A	0.272561	0.277381	0.272521	104164	ADD	0.0757112	0.0814692	0.86364	0.452567	0.352722	1.07865	0.91946	1.2654	0
Y:12387195_C_T	R1a	G6_SPINOTH	Other diseases of spinal cord	nervous_system	12387195	C	T	0.0592026	0.0442804	0.059245	95587	ADD	-0.24731	0.266128	0.863584	0.452548	0.352738	0.7809	0.463513	1.31561	0
Y:11813828_C_A	R1a1*	M13_SCIATICA	Sciatica+with lumbago	musculoskeletal	11813828	C	A	0.0191145	0.0177997	0.0191967	79207	ADD	0.112391	0.120945	0.863549	0.452536	0.352748	1.11895	0.882796	1.41828	0
Y:12810648_T_C	N1a1	AB1_SEXUAL_TRANSMISSION	Infections with a predominantly sexual mode of transmission	infectious	12810648	T	C	0.609961	0.61588	0.609853	104205	ADD	0.0467064	0.0502646	0.863436	0.452497	0.352779	1.04781	0.949507	1.1563	0
Y:12387195_C_T	R1a	CD2_BENIGN_MENINGES_CEREBRAL	Benign neoplasm: Cerebral meninges	neoplasms	12387195	C	T	0.0589098	0.0479798	0.0589515	104278	ADD	-0.2023	0.217924	0.861756	0.451921	0.353247	0.81685	0.532895	1.25211	0
Y:19568371_C_G	K	D3_ANAEMIA_IRONDEF_NAS	Other and unspecified iron deficiency	blood	19568371	C	G	0.720619	0.705344	0.721021	102312	ADD	-0.0425232	0.0458202	0.861265	0.451752	0.353385	0.95837	0.876051	1.04842	0
Y:12810648_T_C	N1a1	M13_ACHILLESTEND	Achilles tendinitis	musculoskeletal	12810648	T	C	0.604477	0.59806	0.604557	75447	ADD	-0.066346	0.07151	0.860789	0.451588	0.353518	0.93581	0.813422	1.07661	0
Y:12910796_C_T	I1	H7_GLAUCSUSP	Glaucoma suspect	eye	12910796	C	T	0.260861	0.257985	0.260943	101744	ADD	-0.0420528	0.0453564	0.859633	0.451191	0.353842	0.95882	0.87726	1.04796	0
Y:12810648_T_C	N1a1	L12_NAIL_INGROW	Ingrowing nail	skin	12810648	T	C	0.609855	0.633833	0.609743	100314	ADD	0.0930114	0.100323	0.859545	0.451161	0.353866	1.09747	0.901566	1.33595	0
Y:12529262_C_T	R1b	L12_FOLLICULARNAS	Other and unspecified follicular disorders	skin	12529262	C	T	0.0472879	0.0565476	0.0472568	100237	ADD	0.244124	0.263328	0.859465	0.451133	0.353889	1.2765	0.761855	2.1388	0
Y:12810648_T_C	N1a1	CD2_BENIGN_CONNECTIVE_SOFT	Other benign neoplasms of connective and other soft tissue	neoplasms	12810648	T	C	0.609961	0.640605	0.609726	104205	ADD	0.0721754	0.0778566	0.859384	0.451106	0.353911	1.07484	0.922725	1.25204	0
Y:7118622_C_T	I1a2*	H8_HL_PRESBY	Presbycusis	ear	7118622	C	T	0.0117332	0.008125	0.0117974	91450	ADD	-0.239392	0.258262	0.859216	0.451048	0.353958	0.78711	0.474456	1.30578	0
Y:19568371_C_G	K	K11_GJULC	Gastrojejunal ulcer	digestive	19568371	C	G	0.720846	0.691176	0.720892	88109	ADD	-0.186115	0.200792	0.859143	0.451023	0.353979	0.83018	0.560085	1.23052	0
Y:11910628_T_A	IJ	H7_ORBIT	Disorders of orbit	eye	11910628	T	A	0.273314	0.294372	0.273264	96797	ADD	0.142742	0.154026	0.858845	0.45092	0.354063	1.15343	0.852869	1.55992	0
Y:12529262_C_T	R1b	G6_HCOBSTR	Obstructive hydrocephalus	nervous_system	12529262	C	T	0.0473594	0.0291971	0.0473834	103612	ADD	-0.385498	0.416034	0.858591	0.450833	0.354133	0.68011	0.300916	1.53715	0
Y:12752257_T_C	P1	G6_TRINEU	Trigeminal neuralgia	nervous_system	12752257	T	C	0.109143	0.121951	0.109097	92796	ADD	0.169487	0.182928	0.858438	0.450781	0.354176	1.1847	0.827743	1.69558	0
Y:12752257_T_C	P1	AB1_SYPHILIS	Syphilis	infectious	12752257	T	C	0.108242	0.137405	0.108167	102613	ADD	0.181598	0.196	0.858434	0.450779	0.354178	1.19913	0.816635	1.76078	0
Y:11813828_C_A	R1a1*	D3_PURPURA_AND3_OTHER_HAEMORRHAGIC	Purpura and other haemorrhagic conditions	blood	11813828	C	A	0.0186725	0.0228199	0.0186229	103789	ADD	0.195471	0.211	0.858219	0.450705	0.354238	1.21588	0.804054	1.83865	0
Y:12810648_T_C	N1a1	M13_MONOARTHRITIS	Monoarthritis, not elsewhere classified	musculoskeletal	12810648	T	C	0.608074	0.632597	0.607943	67819	ADD	0.105957	0.114421	0.857523	0.450466	0.354433	1.11177	0.888422	1.39128	0
Y:12910796_C_T	I1	I9_HYPERTROCARDMYOP	Hypertrophic cardiomyopathy	circulatory	12910796	C	T	0.261202	0.273504	0.26116	104226	ADD	0.118302	0.127798	0.856913	0.450256	0.354604	1.12558	0.876182	1.44598	0
Y:11910628_T_A	IJ	MENINGITIS	Meningitis	infectious	11910628	T	A	0.272463	0.291878	0.272389	103680	ADD	0.108828	0.11759	0.856525	0.450123	0.354713	1.11497	0.88546	1.40397	0
Y:12529262_C_T	R1b	G6_FACOTH	Other facial nerve disorders	nervous_system	12529262	C	T	0.0477059	0.0282486	0.0477431	92693	ADD	-0.34849	0.376584	0.856363	0.450067	0.354759	0.70575	0.337363	1.47641	0
Y:12810648_T_C	N1a1	L12_BULLOUS	Bullous disorders	skin	12810648	T	C	0.609961	0.633197	0.609852	104205	ADD	0.0917724	0.0992116	0.855656	0.449824	0.354957	1.09612	0.902414	1.33139	0
Y:7118622_C_T	I1a2*	CD2_TNK_LYMPHOMA_EXALLC	Mature T/NK-cell lymphomas, hilmo (controls excluding all cancers)	neoplasms	7118622	C	T	0.0118393	0.0201342	0.0118224	73315	ADD	0.703238	0.760244	0.855652	0.449823	0.354958	2.02028	0.455281	8.96489	0
Y:12752257_T_C	P1	J10_LOWERINF	Other acute lower respiratory infections	respiratory	12752257	T	C	0.108374	0.106211	0.108531	104213	ADD	-0.037375	0.0404052	0.855631	0.449816	0.354964	0.96331	0.889969	1.04271	0
Y:12910796_C_T	I1	L12_INFECT_DERM	Infective dermatitis	skin	12910796	C	T	0.261691	0.268431	0.261614	93683	ADD	0.0682276	0.073765	0.855499	0.44977	0.355001	1.07061	0.92649	1.23715	0
Y:12387195_C_T	R1a	E4_IRON_MET	Disorders of iron metabolism	metabolic	12387195	C	T	0.0590091	0.0444444	0.0590321	85597	ADD	-0.330816	0.357782	0.854939	0.449578	0.355158	0.71834	0.356269	1.44837	0
Y:12752257_T_C	P1	AB1_HERPES_SIMPLEX	Herpesviral [herpes simplex] infections	infectious	12752257	T	C	0.108488	0.0963365	0.108578	100702	ADD	-0.112943	0.122158	0.85482	0.449536	0.355193	0.8932	0.703018	1.13483	0
Y:12529262_C_T	R1b	I9_STENOSIS	Occlusion and stenosis of arteries, not leading to stroke	circulatory	12529262	C	T	0.0477429	0.0515464	0.0477348	91113	ADD	0.347796	0.37619	0.854747	0.449511	0.355213	1.41594	0.677371	2.95982	0
Y:12752257_T_C	P1	C3_SMALL_INTESTINE_NEUROENDOCRINE_EXALLC	Neuroendocrine tumor and carcinoma of small intestine, excluding all cancers (controls excluding all cancers)	neoplasms	12752257	T	C	0.106974	0.0825688	0.10701	73214	ADD	-0.29129	0.315076	0.854703	0.449496	0.355225	0.7473	0.402992	1.38577	0
Y:11910628_T_A	IJ	CD2_LYMPHOID_LEUKAEMIA_EXALLC	Lymphoid leukaemia (controls excluding all cancers)	neoplasms	11910628	T	A	0.270061	0.306397	0.269765	73676	ADD	0.0876634	0.0949024	0.853263	0.449001	0.35563	1.09162	0.906336	1.31478	0
Y:11910628_T_A	IJ	I9_CAVS_OPERATED	Calcific aortic valvular stenosis, operated	circulatory	11910628	T	A	0.272561	0.279638	0.272304	104164	ADD	0.0371302	0.0401978	0.853201	0.448979	0.355649	1.03783	0.959198	1.1229	0
Y:12910796_C_T	I1	K11_CROWDI_TEETH	Crowding of teeth, including avohilmo	digestive	12910796	C	T	0.261202	0.273713	0.261112	104226	ADD	0.083085	0.089963	0.852937	0.448888	0.355723	1.08663	0.910973	1.29617	0
Y:7118622_C_T	I1a2*	RX_STATIN	Statin medication	circulatory	7118622	C	T	0.0118803	0.0110757	0.012512	104290	ADD	-0.0609148	0.065971	0.852588	0.448768	0.355821	0.9409	0.826779	1.07078	0
Y:11813828_C_A	R1a1*	AB1_TUBERCULOSIS	Tuberculosis, wide	infectious	11813828	C	A	0.0186786	0.013986	0.0187241	104237	ADD	-0.225414	0.24413	0.852556	0.448757	0.35583	0.79819	0.494648	1.28799	0
Y:19568371_C_G	K	K11_ABRASION	Abrasion of teeth	digestive	19568371	C	G	0.726564	0.74313	0.725108	22071	ADD	0.054151	0.0586554	0.852308	0.448672	0.3559	1.05564	0.940999	1.18426	0
Y:12529262_C_T	R1b	F5_MANIA	Manic episode	mental and behavioural	12529262	C	T	0.0477226	0.0596026	0.0477036	94735	ADD	0.368946	0.399692	0.852071	0.44859	0.355967	1.44621	0.660703	3.1656	0
Y:11813828_C_A	R1a1*	I9_AF_REIMB	Atrial fibrillation and flutter with reimbursement	circulatory	11813828	C	A	0.0192293	0.0201079	0.0189894	53564	ADD	0.0916666	0.099334	0.851581	0.448421	0.356106	1.096	0.902102	1.33157	0
Y:12752257_T_C	P1	ASTHMA_OBESITY	Obesity related asthma	respiratory	12752257	T	C	0.108634	0.10953	0.108605	95854	ADD	0.0569932	0.0617762	0.851147	0.448272	0.356228	1.05865	0.937922	1.19491	0
Y:11910628_T_A	IJ	FE_MODE	Focal epilepsy, mode (most common among epilepsy diagnosis)	nervous_system	11910628	T	A	0.27277	0.248579	0.273236	102438	ADD	-0.0503688	0.0545986	0.851062	0.448243	0.356252	0.95088	0.854378	1.05828	0
Y:12387195_C_T	R1a	CD2_BENIGN_HEMANGIOMA	Haemangioma, any site	neoplasms	12387195	C	T	0.0589098	0.0500894	0.0589574	104278	ADD	-0.168638	0.182833	0.850751	0.448135	0.35634	0.84481	0.590379	1.2089	0
Y:12387195_C_T	R1a	BRONCHITIS	Bronchitis	respiratory	12387195	C	T	0.0589098	0.0574953	0.0592376	104278	ADD	-0.031781	0.034465	0.850308	0.447983	0.356465	0.96872	0.905442	1.03642	0
Y:12810648_T_C	N1a1	I9_DISVEINLYMPH	Diseases of veins, lymphatic vessels and lymph nodes, not elsewhere classified	circulatory	12810648	T	C	0.609961	0.611379	0.609794	104205	ADD	0.0203198	0.022038	0.850151	0.447929	0.356509	1.02053	0.977385	1.06557	0
Y:11813828_C_A	R1a1*	C3_RECTUM_EXALLC	Malignant neoplasm of rectum, excluding all cancers (controls excluding all cancers)	neoplasms	11813828	C	A	0.0179987	0.0162549	0.0180354	74672	ADD	-0.176381	0.191332	0.849823	0.447816	0.356602	0.8383	0.576147	1.21973	0
Y:7118622_C_T	I1a2*	AB1_VARICELLA	Varicella [chickenpox]	infectious	7118622	C	T	0.0117804	0.015674	0.0117555	100676	ADD	0.341726	0.370704	0.849776	0.447799	0.356616	1.40737	0.68055	2.91044	0
Y:7118622_C_T	I1a2*	ST19_FRACT_SHOUL_UPPER_ARM	Fracture of shoulder and upper arm	other	7118622	C	T	0.0118258	0.013322	0.011769	96484	ADD	0.147897	0.160467	0.849468	0.447694	0.356702	1.15939	0.846522	1.5879	0
Y:12752257_T_C	P1	N14_CYSTKID	Cyst of kidney	genitourinary	12752257	T	C	0.108455	0.0990566	0.108513	103591	ADD	-0.119939	0.13014	0.849372	0.44766	0.35673	0.88697	0.68728	1.14469	0
Y:11813828_C_A	R1a1*	K11_OESOBST	Oesophageal obstruction	digestive	11813828	C	A	0.0183072	0.0132626	0.0183288	88326	ADD	-0.346022	0.375504	0.84914	0.44758	0.356796	0.7075	0.338914	1.47693	0
Y:12529262_C_T	R1b	H8_EUSTNAS	Other disorders of Eustachian tube	ear	12529262	C	T	0.0471647	0.0578947	0.0471436	97149	ADD	0.327562	0.35549	0.849043	0.447547	0.356823	1.38758	0.691288	2.78521	0
Y:12529262_C_T	R1b	POLYCYTVERA	Polycythaemia vera	other	12529262	C	T	0.0467827	0.0358209	0.046833	73275	ADD	-0.243626	0.264424	0.848889	0.447494	0.356867	0.78378	0.46678	1.31606	0
Y:12810648_T_C	N1a1	ASTHMA_CHILD_EXMORE	Childhood asthma (age<16) (more control exclusions)	respiratory	12810648	T	C	0.611478	0.620615	0.611133	50934	ADD	0.0512554	0.0556348	0.848763	0.44745	0.356903	1.05259	0.943849	1.17386	0
Y:7118622_C_T	I1a2*	M13_CERVICALGIA	Cervicalgia	musculoskeletal	7118622	C	T	0.0122534	0.0134702	0.012228	76142	ADD	0.226972	0.246504	0.847795	0.447117	0.357177	1.25479	0.774006	2.03424	0
Y:19568371_C_G	K	H8_SUP_ACUTE	Acute suppurative otitis media	ear	19568371	C	G	0.720617	0.712338	0.720868	99888	ADD	-0.0412666	0.0448194	0.84775	0.447101	0.35719	0.95957	0.878875	1.04768	0
Y:7118622_C_T	I1a2*	L12_EXFOLIATIVE	Exfoliative dermatitis	skin	7118622	C	T	0.011957	0.0192308	0.0119447	92833	ADD	0.697886	0.75799	0.847702	0.447085	0.357203	2.0095	0.454856	8.87773	0
Y:11910628_T_A	IJ	E4_PARATHYRO	Disorders of parathyroid gland	metabolic	11910628	T	A	0.272331	0.266542	0.272392	101788	ADD	-0.0656764	0.0713326	0.847701	0.447084	0.357204	0.93643	0.81425	1.07695	0
Y:11910628_T_A	IJ	L12_DERMATITISECZEMA	Dermatitis and eczema	skin	11910628	T	A	0.272561	0.268179	0.273109	104164	ADD	0.0213526	0.0231992	0.847142	0.446891	0.357363	1.02158	0.976171	1.06911	0
Y:11910628_T_A	IJ	M13_HAMMERTOE	Other hammer toe(s) (acquired)	musculoskeletal	11910628	T	A	0.272678	0.24581	0.272963	68150	ADD	-0.0823836	0.0895102	0.847103	0.446878	0.357373	0.92092	0.772732	1.09752	0
Y:11813828_C_A	R1a1*	H8_HL_MIX_NAS	Mixed conductive and sensorineural hearing loss	ear	11813828	C	A	0.0185558	0.014881	0.0185971	90807	ADD	-0.218124	0.237008	0.846996	0.446841	0.357404	0.80403	0.505271	1.27943	0
Y:11910628_T_A	IJ	JUVEN_ARTHR	Juvenile arthritis (FINNGEN)	musculoskeletal	11910628	T	A	0.271649	0.276978	0.27163	78605	ADD	0.130985	0.142342	0.8468	0.446773	0.35746	1.13995	0.862427	1.50678	0
Y:12529262_C_T	R1b	D3_ANAEMIA_IRONDEF_BLOODLOSS	Iron deficiency anaemia secondary to blood loss (chronic)	blood	12529262	C	T	0.0474244	0.0421687	0.0474944	101024	ADD	-0.120917	0.131409	0.846694	0.446737	0.357489	0.88611	0.684903	1.14642	0
Y:12810648_T_C	N1a1	N14_ISOLPROTEINURIA	Isolated proteinuria with specified morphological lesion	genitourinary	12810648	T	C	0.610159	0.676471	0.610093	102252	ADD	0.200984	0.218456	0.846439	0.446649	0.357562	1.22261	0.79677	1.87603	0
Y:12910796_C_T	I1	OTHER_SYSTCON_FG	Other systemic involvement of connective tissue (FG)	musculoskeletal	12910796	C	T	0.26027	0.254415	0.260385	79890	ADD	-0.0564308	0.0613478	0.846124	0.44654	0.357651	0.94513	0.838054	1.06589	0
Y:11910628_T_A	IJ	K11_GJULC	Gastrojejunal ulcer	digestive	11910628	T	A	0.272021	0.301471	0.271975	88030	ADD	0.186148	0.202404	0.845826	0.446438	0.357735	1.2046	0.810127	1.79115	0
Y:12810648_T_C	N1a1	G6_HCCOMM	Communicating hydrocephalus	nervous_system	12810648	T	C	0.609958	0.65641	0.609871	103612	ADD	-0.15133	0.164554	0.845731	0.446405	0.357763	0.85956	0.622598	1.18672	0
Y:12752257_T_C	P1	H8_HL_NAS	Other specified/unspecified hearing loss	ear	12752257	T	C	0.108684	0.0974359	0.108782	90565	ADD	-0.109962	0.119611	0.845175	0.446213	0.357921	0.89587	0.708646	1.13255	0
Y:12387195_C_T	R1a	CHILDHOOD_ALLERGY	Childhood allergy (age < 16)	respiratory	12387195	C	T	0.0589098	0.0628079	0.0588482	104278	ADD	0.109496	0.119116	0.845	0.446153	0.35797	1.11572	0.883405	1.40912	0
Y:12752257_T_C	P1	L12_PSORI_VULG	Psoriasis vulgaris	skin	12752257	T	C	0.108289	0.102919	0.108397	102402	ADD	-0.0677148	0.0736674	0.844924	0.446126	0.357993	0.93453	0.808881	1.07969	0
Y:11813828_C_A	R1a1*	RHEUMA_SEROPOS_STRICT	Seropositive rheumatoid arthritis, strict definition	musculoskeletal	11813828	C	A	0.0187337	0.0132114	0.0187867	103450	ADD	-0.23029	0.250552	0.844815	0.446089	0.358023	0.7943	0.486085	1.29796	0
Y:12387195_C_T	R1a	C3_CIRCULATING_LYMPHOID_EXALLC	Rare circulating lymphoid malignancy, excluding all cancers (controls excluding all cancers)	neoplasms	12387195	C	T	0.0582633	0.0686567	0.0582157	73494	ADD	0.220264	0.239656	0.84471	0.446052	0.358054	1.24641	0.77922	1.9937	0
Y:12910796_C_T	I1	M13_INFBURSA	Infective bursitis	musculoskeletal	12910796	C	T	0.263358	0.257396	0.263384	77165	ADD	-0.116425	0.126739	0.843856	0.445758	0.358296	0.8901	0.694312	1.14109	0
Y:11910628_T_A	IJ	M13_ARTHINOTH	Arthropathies in other diseases classified elsewhere	musculoskeletal	11910628	T	A	0.273089	0.305344	0.272963	67696	ADD	0.13132	0.142989	0.843445	0.445616	0.358413	1.14033	0.861622	1.5092	0
Y:12810648_T_C	N1a1	H7_ECTROPION	Ectropion of eyelid	eye	12810648	T	C	0.608916	0.594142	0.608989	97084	ADD	-0.0925568	0.100783	0.843415	0.445605	0.358422	0.9116	0.748195	1.11069	0
Y:11910628_T_A	IJ	ILD_ENDPOINTS	Interstitial lung disease endpoints	respiratory	11910628	T	A	0.272561	0.276887	0.27249	104164	ADD	0.0534042	0.058157	0.843231	0.445542	0.358474	1.05486	0.941215	1.18222	0
Y:12810648_T_C	N1a1	Q17_OTHER_CONGEN_MALFO_DIGES_SYSTEM1	Other congenital malformations of the digestive system	congenital	12810648	T	C	0.609961	0.587065	0.61005	104205	ADD	-0.0992428	0.108091	0.84299	0.445459	0.358543	0.90552	0.73264	1.1192	0
Y:12910796_C_T	I1	D3_BLOODNAS	Other and unspecified diseases of blood and blood-forming organs	blood	12910796	C	T	0.260859	0.242574	0.260895	102477	ADD	-0.151472	0.164994	0.842803	0.445394	0.358596	0.85944	0.621972	1.18758	0
Y:11910628_T_A	IJ	K11_LIP_ORAL_MUCOSA	Other diseases of lip and oral mucosa	digestive	11910628	T	A	0.274926	0.263975	0.275129	70790	ADD	-0.0600766	0.06545	0.842542	0.445304	0.358671	0.94169	0.828318	1.07059	0
Y:7118622_C_T	I1a2*	G6_PLANTAR	Lesion of plantar nerve	nervous_system	7118622	C	T	0.0118809	0.0186047	0.0118653	92754	ADD	0.586078	0.638572	0.842345	0.445236	0.358727	1.79693	0.514005	6.28194	0
Y:12910796_C_T	I1	H7_IRIDOCYCLITIS	Iridocyclitis	eye	12910796	C	T	0.261413	0.268056	0.261267	100722	ADD	0.0472948	0.051533	0.84228	0.445214	0.358745	1.04843	0.947707	1.15986	0
Y:12910796_C_T	I1	D3_ANAEMIA_IRONDEF_NAS	Other and unspecified iron deficiency	blood	12910796	C	T	0.261083	0.27623	0.260684	102278	ADD	0.0429234	0.0467698	0.842281	0.445214	0.358745	1.04386	0.952424	1.14407	0
Y:7118622_C_T	I1a2*	G6_MONOOTHUNS	Other and unspecified mononeuropathies, also in other diseases	nervous_system	7118622	C	T	0.011881	0.0186916	0.0118653	92753	ADD	0.582392	0.634742	0.841849	0.445065	0.358868	1.79032	0.515972	6.21202	0
Y:19568371_C_G	K	CD2_BENIGN_EYE	Benign neoplasm of eye and adnexa	neoplasms	19568371	C	G	0.720456	0.702413	0.720586	104259	ADD	-0.0779258	0.0849332	0.841798	0.445047	0.358883	0.92503	0.783178	1.09258	0
Y:11910628_T_A	IJ	N14_CHRONTUBULOINTNEPHRITIS	Chronic tubulo-interstitial nephritis	genitourinary	11910628	T	A	0.271718	0.253886	0.271755	92552	ADD	-0.15279	0.166549	0.841603	0.44498	0.358938	0.85831	0.619262	1.18963	0
Y:12752257_T_C	P1	H7_BLINDANDVISIMPAIRMENT	Visual impairment including blindness (binocular or monocular)	eye	12752257	T	C	0.108243	0.0984252	0.108293	100191	ADD	-0.132472	0.144427	0.841308	0.444878	0.359023	0.87593	0.659978	1.16254	0
Y:12910796_C_T	I1	F5_NEUROTICOTH	Other neurotic disorders	mental and behavioural	12910796	C	T	0.261831	0.283708	0.26175	96803	ADD	0.115083	0.125488	0.841043	0.444786	0.359099	1.12197	0.877329	1.43482	0
Y:12752257_T_C	P1	RX_PARACETAMOL_NSAID	Paracetamol of NSAID medication	medications	12752257	T	C	0.108374	0.107891	0.110459	104213	ADD	0.0246622	0.0268974	0.840707	0.44467	0.359195	1.02497	0.972333	1.08045	0
Y:12810648_T_C	N1a1	RHEUMA_SEROPOS_WIDE	Seropositive rheumatoid arthritis, wide	musculoskeletal	12810648	T	C	0.609957	0.63262	0.609543	104204	ADD	0.04668	0.0509202	0.840392	0.444561	0.359285	1.04779	0.948263	1.15776	0
Y:12529262_C_T	R1b	NUMBER_OF_OFFSPRING	Number of children	quantitative	12529262	C	T	0.0473706	NA	NA	104263	ADD	-0.0177735	0.0193978	0.839537	0.444266	0.359529	NA	-0.0557933	0.0202462	0
Y:11910628_T_A	IJ	AB1_VIRAL_MENINGITIS	Viral meningitis	infectious	11910628	T	A	0.272539	0.301653	0.272471	103875	ADD	0.135667	0.148067	0.839514	0.444258	0.359536	1.1453	0.856805	1.53094	0
Y:11813828_C_A	R1a1*	F5_ALCOHOLAC	Acute alcohol intoxication	mental and behavioural	11813828	C	A	0.0187533	0.0183843	0.0187683	98916	ADD	0.119092	0.130004	0.839171	0.444139	0.359634	1.12647	0.87309	1.45339	0
Y:11813828_C_A	R1a1*	H7_PERIPHRETINADEGEN	Peripheral retinal degeneration	eye	11813828	C	A	0.0186964	0.0253807	0.0186823	94136	ADD	0.509772	0.556522	0.839051	0.444098	0.359668	1.66491	0.559333	4.95578	0
Y:11910628_T_A	IJ	AB1_RESP_TUBERCU_CONF	Respiratory tuberculosis, confirmed	infectious	11910628	T	A	0.272835	0.301158	0.272764	103425	ADD	0.133873	0.146213	0.838337	0.443851	0.359873	1.14325	0.858384	1.52265	0
Y:12910796_C_T	I1	C3_HEPATOCELLU_CARC_EXALLC	Hepatocellular carcinoma, excluding all cancers (controls excluding all cancers)	neoplasms	12910796	C	T	0.258963	0.283422	0.258838	73493	ADD	0.112851	0.123261	0.838229	0.443814	0.359903	1.11947	0.879203	1.42538	0
Y:12387195_C_T	R1a	K11_DEPOSITS	Deposits [accretions] on teeth	digestive	12387195	C	T	0.0592395	0.0716332	0.0591152	70274	ADD	0.146395	0.159913	0.83807	0.443759	0.359949	1.15765	0.846169	1.5838	0
Y:12387195_C_T	R1a	I9_OTHINTRACRA	Other intracranial haemorrhages	circulatory	12387195	C	T	0.0595645	0.0684932	0.0595287	91296	ADD	0.211412	0.23096	0.837891	0.443697	0.36	1.23542	0.78563	1.94273	0
Y:12910796_C_T	I1	M13_HALLUXRIGIDUS	Hallux rigidus	musculoskeletal	12910796	C	T	0.261713	0.258264	0.261763	68426	ADD	0.0717994	0.0784508	0.837617	0.443602	0.360079	1.07444	0.921305	1.25303	0
Y:11813828_C_A	R1a1*	M13_DORSALGIA	Dorsalgia	musculoskeletal	11813828	C	A	0.0190064	0.0180837	0.0191967	89917	ADD	0.0627548	0.0685704	0.837567	0.443585	0.360093	1.06477	0.930863	1.21793	0
Y:11910628_T_A	IJ	C3_RECTUM_ADENO	Adenocarcinoma and papilloma adenocarcinoma of rectum	neoplasms	11910628	T	A	0.272561	0.268182	0.272607	104164	ADD	-0.0646216	0.070621	0.837315	0.443497	0.360166	0.93742	0.816247	1.07659	0
Y:11813828_C_A	R1a1*	G6_NERPLEX	Nerve, nerve root and plexus disorders	nervous_system	11813828	C	A	0.0186786	0.0184712	0.0187049	104237	ADD	0.069249	0.0757138	0.83652	0.443223	0.360394	1.0717	0.923901	1.24315	0
Y:12810648_T_C	N1a1	K11_ADHE	Intestinal adhesions without obstruction	digestive	12810648	T	C	0.610155	0.593838	0.610296	82879	ADD	-0.074872	0.0818782	0.836184	0.443106	0.360491	0.92786	0.790292	1.08938	0
Y:7118622_C_T	I1a2*	H7_CORNEALNAS	Other and unspecified corneal deformities and disorders	eye	7118622	C	T	0.0119797	0.0188679	0.0119649	98834	ADD	0.579462	0.633808	0.835864	0.442996	0.360582	1.78508	0.515405	6.18252	0
Y:12752257_T_C	P1	L12_FOLICULAROTH	Other follicular disorders	skin	12752257	T	C	0.108098	0.115942	0.108055	100409	ADD	0.130134	0.142345	0.835788	0.442969	0.360604	1.13898	0.861688	1.50551	0
Y:19568371_C_G	K	M13_JUVOSTEOCHONRHIP	Juvenile osteochondrosis	musculoskeletal	19568371	C	G	0.720711	0.701149	0.720761	102736	ADD	-0.131424	0.143786	0.83544	0.442849	0.360704	0.87685	0.6615	1.1623	0
Y:12752257_T_C	P1	CD2_BENIGN_MOUTH_PHARYNX	Benign neoplasm of mouth and pharynx	neoplasms	12752257	T	C	0.108374	0.119126	0.108279	104213	ADD	0.0990548	0.108376	0.835388	0.442831	0.360719	1.10413	0.892828	1.36543	0
Y:12529262_C_T	R1b	M13_MUSCULOSKELEOTH	Other disorders of the musculoskeletal system and connective tissue	musculoskeletal	12529262	C	T	0.0473706	0.0394737	0.0474638	104263	ADD	-0.128759	0.140887	0.835237	0.442778	0.360763	0.87919	0.667045	1.15879	0
Y:12810648_T_C	N1a1	H7_RETINAHAEMORR	Retinal haemorrhage	eye	12810648	T	C	0.610503	0.647727	0.610433	94088	ADD	0.150573	0.164756	0.835237	0.442778	0.360763	1.1625	0.841685	1.6056	0
Y:11910628_T_A	IJ	D3_ANAEMIAINCHRONICDISEASE	Anaemia in chronic diseases classified elsewhere	blood	11910628	T	A	0.272066	0.2749	0.272059	99189	ADD	-0.131715	0.144155	0.834859	0.442648	0.360871	0.87659	0.66083	1.1628	0
Y:7118622_C_T	I1a2*	I9_VARICVESOTH	Varicose veins of other sites	circulatory	7118622	C	T	0.0119039	0.0086741	0.0119318	94087	ADD	-0.296642	0.32467	0.834796	0.442626	0.360889	0.74331	0.393374	1.40454	0
Y:11910628_T_A	IJ	C_STROKE	STROKE	circulatory	11910628	T	A	0.270966	0.268632	0.271505	78700	ADD	0.0219556	0.0240328	0.834593	0.442556	0.360947	1.0222	0.975165	1.0715	0
Y:12910796_C_T	I1	I9_ATHSCLE	Atherosclerosis, excluding cerebral and coronary sclerosis	circulatory	12910796	C	T	0.26055	0.263919	0.260293	98795	ADD	0.0281468	0.0308154	0.834303	0.442455	0.361031	1.02855	0.968263	1.09258	0
Y:19568371_C_G	K	I9_ATHSCLE	Atherosclerosis, excluding cerebral and coronary sclerosis	circulatory	19568371	C	G	0.721081	0.717762	0.721334	98828	ADD	-0.0275488	0.0301674	0.833936	0.442328	0.361137	0.97283	0.916973	1.03208	0
Y:12387195_C_T	R1a	E4_LIPOPROT	Disorders of lipoprotein metabolism and other lipidaemias	metabolic	12387195	C	T	0.0590409	0.0590915	0.0590321	100388	ADD	0.036557	0.040045	0.83339	0.442139	0.361294	1.03723	0.958936	1.12192	0
Y:12529262_C_T	R1b	K11_CD_STRICT2	Crohn disease (strict definition, require KELA, min 2 HDR)	digestive	12529262	C	T	0.0473613	0.0413534	0.0473921	104199	ADD	-0.18444	0.202038	0.833382	0.442136	0.361297	0.83157	0.559655	1.2356	0
Y:12910796_C_T	I1	C3_MYELOMA_MONOCLONAL	Multiple myeloma, Monoclonal gammopathy of undetermined significance (MGUS)	neoplasms	12910796	C	T	0.261202	0.242424	0.261237	104226	ADD	-0.153253	0.167923	0.832916	0.441975	0.361431	0.85791	0.617312	1.19229	0
Y:12387195_C_T	R1a	VIT_DEF	Vitamin deficiency, wide	metabolic	12387195	C	T	0.0584841	0.0716253	0.0584359	99309	ADD	0.204934	0.224552	0.832896	0.441968	0.361436	1.22744	0.790422	1.90609	0
Y:12529262_C_T	R1b	M13_ARTHROSIS_INCLAVO	Artrosis, including avohilmo	musculoskeletal	12529262	C	T	0.0473706	0.047125	0.0474527	104263	ADD	0.0328416	0.0359862	0.832868	0.441958	0.361445	1.03339	0.96301	1.10891	0
Y:11910628_T_A	IJ	Z21_TOBAC_USE	Tobacco use	other	11910628	T	A	0.272561	0.257576	0.272618	104164	ADD	-0.106788	0.117027	0.83266	0.441886	0.361505	0.89872	0.714508	1.13042	0
Y:12910796_C_T	I1	AUTOIMMUNE	Autoimmune diseases	metabolic	12910796	C	T	0.261202	0.264635	0.26033	104226	ADD	0.016785	0.0184051	0.831703	0.441555	0.36178	1.01693	0.980896	1.05428	0
Y:12529262_C_T	R1b	H7_RETINALDISOTH	Other retinal disorders	eye	12529262	C	T	0.0473745	0.0485464	0.0472836	101257	ADD	0.0542638	0.0595078	0.831519	0.441491	0.361834	1.05576	0.939534	1.18637	0
Y:12387195_C_T	R1a	DRUGADVERS_NEUTROPENIA	Drug-induced neutropenia	blood	12387195	C	T	0.0589098	0.0645161	0.0588881	104278	ADD	0.203866	0.223572	0.831487	0.44148	0.361843	1.22613	0.791097	1.90041	0
Y:11910628_T_A	IJ	KRA_PSY_ANYmental and behavioural	Any mental and behavioural disorder	mental and behavioural	11910628	T	A	0.272561	0.264316	0.275385	104164	ADD	-0.0153215	0.0168029	0.831451	0.441468	0.361853	0.9848	0.952891	1.01777	0
Y:19568371_C_G	K	G6_RLS	Restless leg syndrome	nervous_system	19568371	C	G	0.720456	0.745333	0.720276	104259	ADD	0.0782242	0.0858216	0.830784	0.441236	0.362046	1.08137	0.913944	1.27946	0
Y:19568371_C_G	K	H7_IRIDOCYCLITISINOTH	Iridocyclitis in diseases classified elsewhere	eye	19568371	C	G	0.720267	0.691176	0.720308	98730	ADD	-0.181929	0.1996	0.830772	0.441232	0.36205	0.83366	0.56375	1.2328	0
Y:11813828_C_A	R1a1*	K11_JAWS	Other diseases of jaws	digestive	11813828	C	A	0.0187751	0.0235081	0.0187374	70093	ADD	0.29278	0.321286	0.830428	0.441113	0.362149	1.34015	0.713951	2.51557	0
Y:12529262_C_T	R1b	ULCERILEO	Ulcerative ileocolitis	digestive	12529262	C	T	0.0472364	0.0379747	0.0472734	99309	ADD	-0.218012	0.239244	0.83037	0.441093	0.362165	0.80412	0.503118	1.28519	0
Y:11813828_C_A	R1a1*	ULCERNAS	Ulcerative colitis, NAS	digestive	11813828	C	A	0.0187281	0.0153538	0.0187792	100384	ADD	-0.178026	0.195419	0.829907	0.440932	0.3623	0.83692	0.570611	1.22752	0
Y:7118622_C_T	I1a2*	AB1_OTHER_BACTERIAL	Other bacterial diseases	infectious	7118622	C	T	0.0118803	0.0123457	0.0117978	104290	ADD	0.0752614	0.082634	0.829521	0.440798	0.362412	1.07817	0.916951	1.26773	0
Y:12752257_T_C	P1	M13_ARTHROSIS_KNEE_PRIM_KNEESURG	Gonarthrosis, primary, with knee surgery	musculoskeletal	12752257	T	C	0.108152	0.0996732	0.108595	98685	ADD	-0.0455634	0.0500352	0.829246	0.440703	0.362491	0.95546	0.866206	1.05391	0
Y:12529262_C_T	R1b	M13_KNEEDERANGEMENTS	Internal derangement of knee	musculoskeletal	12529262	C	T	0.0476454	0.0450734	0.0478272	72263	ADD	-0.064866	0.0712436	0.828979	0.440611	0.362568	0.93719	0.815052	1.07764	0
Y:12387195_C_T	R1a	N14_NEPHROTICSYND	Nephrotic syndrome	genitourinary	12387195	C	T	0.05901	0.0695364	0.0589789	102525	ADD	0.228518	0.251098	0.828235	0.440353	0.362783	1.25674	0.768255	2.05581	0
Y:11910628_T_A	IJ	D3_ACUTEPOSTBLEEDANAEMIA	Acute posthaemorrhagic anaemia	blood	11910628	T	A	0.272044	0.267477	0.272059	99267	ADD	-0.116138	0.127647	0.827813	0.440206	0.362906	0.89035	0.693277	1.14345	0
Y:12387195_C_T	R1a	M13_CONNECTNAS	Other specified/unspecified systemic involvement of connective tissue	musculoskeletal	12387195	C	T	0.0591061	0.0454545	0.0591355	102223	ADD	-0.26347	0.289654	0.827377	0.440055	0.363032	0.76838	0.43553	1.35561	0
Y:12910796_C_T	I1	CONGEN_HEART_ARTER	Congenital malformations of heart and great arteries	circulatory	12910796	C	T	0.261202	0.242955	0.261434	104226	ADD	-0.060291	0.0663258	0.826305	0.439683	0.363343	0.94149	0.82672	1.07219	0
Y:12910796_C_T	I1	F5_STIMUL	mental and behavioural and behavioural disorders due to use of other stimulants, including caffeine	mental and behavioural	12910796	C	T	0.261217	0.277778	0.261182	102570	ADD	0.147138	0.161867	0.826298	0.439681	0.363345	1.15851	0.843563	1.59105	0
Y:7118622_C_T	I1a2*	M13_ANKYLOSPON_STRICT	Ankylosing spondylitis, strict definition	musculoskeletal	7118622	C	T	0.0118679	0.00790514	0.0118874	103809	ADD	-0.370272	0.40744	0.825872	0.439533	0.363469	0.69055	0.310723	1.53466	0
Y:11813828_C_A	R1a1*	T2D_WIDE	Type 2 diabetes, wide definition	metabolic	11813828	C	A	0.0188657	0.0202684	0.0186121	94404	ADD	0.0631492	0.0694976	0.825649	0.439455	0.363534	1.06519	0.929539	1.22063	0
Y:11910628_T_A	IJ	C3_NSCLC_ADENO_EXALLC	Non-small cell lung cancer, adenocarcinoma, excluding all cancers (controls excluding all cancers)	neoplasms	11910628	T	A	0.270023	0.296987	0.269765	73779	ADD	0.0805672	0.0887364	0.82435	0.439004	0.363912	1.0839	0.910869	1.2898	0
Y:12387195_C_T	R1a	G6_ANOXBRAINDAM	Anoxic brain damage	nervous_system	12387195	C	T	0.0592714	0.075	0.059245	95476	ADD	0.312364	0.344074	0.824174	0.438943	0.363963	1.36665	0.696268	2.6825	0
Y:19568371_C_G	K	AB1_VIRAL_HEMOR_FEVER_NOS	Viral haemorrhagic fevers, not elsewhere classified/unspecified	infectious	19568371	C	G	0.720335	0.716146	0.720366	104046	ADD	-0.0773328	0.0852228	0.823412	0.438679	0.364184	0.92558	0.783198	1.09385	0
Y:12529262_C_T	R1b	SCND_OTH_COXARTHROSIS	Other secondary coxarthrosis	musculoskeletal	12529262	C	T	0.0473628	0.0304183	0.0474085	97756	ADD	-0.28364	0.31263	0.823137	0.438583	0.364265	0.75304	0.408038	1.38974	0
Y:12529262_C_T	R1b	J10_CHRONRHINITIS	Chronic rhinitis, nasopharyngitis and pharyngitis	respiratory	12529262	C	T	0.0472448	0.0434126	0.0473724	82189	ADD	-0.0856848	0.094457	0.822883	0.438495	0.364338	0.91788	0.762753	1.10456	0
Y:19568371_C_G	K	AD_U_EXMORE	Alzheimer’s disease (undefined) (more control exclusions)	neurological	19568371	C	G	0.716465	0.736111	0.7164	43716	ADD	0.179424	0.197796	0.822856	0.438485	0.364347	1.19653	0.811998	1.76315	0
Y:12752257_T_C	P1	D3_BLOODOTHER	Other diseases of blood and blood-forming organs, wide	blood	12752257	T	C	0.108374	0.114637	0.108255	104213	ADD	0.0680966	0.0750774	0.822679	0.438424	0.364398	1.07047	0.923989	1.24017	0
Y:12529262_C_T	R1b	M13_SPONDYLOPATHYNAS	Other specified/unspecified spondylopathies	musculoskeletal	12529262	C	T	0.0481006	0.0309278	0.0481453	74760	ADD	-0.319698	0.352482	0.822636	0.438409	0.364411	0.72637	0.364014	1.44942	0
Y:12387195_C_T	R1a	ILD_ENDPOINTS	Interstitial lung disease endpoints	respiratory	12387195	C	T	0.0589098	0.0516014	0.0590299	104278	ADD	-0.0984314	0.108583	0.821756	0.438103	0.364667	0.90626	0.732527	1.12119	0
Y:11910628_T_A	IJ	N14_GLOMEINOTH	Glomerular disorders in diseases classified elsewhere	genitourinary	11910628	T	A	0.272598	0.287639	0.272412	103372	ADD	0.0597028	0.0658632	0.821679	0.438077	0.364689	1.06152	0.932964	1.20779	0
Y:7118622_C_T	I1a2*	D3_ACQHAEMOLYTICANAEMIA	Acquired haemolytic anaemia	blood	7118622	C	T	0.0118884	0.0192308	0.0118737	104219	ADD	0.574118	0.6334	0.821572	0.438039	0.364721	1.77556	0.513068	6.14465	0
Y:12810648_T_C	N1a1	CD2_BENIGN_SALIVARY	Benign neoplasm of major salivary glands	neoplasms	12810648	T	C	0.609961	0.619151	0.609879	104205	ADD	0.0652312	0.0719914	0.82101	0.437844	0.364885	1.06741	0.926935	1.22916	0
Y:11813828_C_A	R1a1*	M13_SPINALOSTEOCHON	Spinal osteochondrosis	musculoskeletal	11813828	C	A	0.0191841	0.00990099	0.0191967	74645	ADD	-0.602116	0.664666	0.820641	0.437716	0.364993	0.54765	0.148843	2.01502	0
Y:19568371_C_G	K	D3_HAEMORRHAGICNAS	Other and unspecified haemorrhagic conditions	blood	19568371	C	G	0.720365	0.653846	0.720433	102684	ADD	-0.201204	0.222168	0.820175	0.437554	0.365129	0.81775	0.52906	1.26395	0
Y:12752257_T_C	P1	CD2_BENIGN_SMALL_INTESTINE	Benign neoplasm: Small intestine	neoplasms	12752257	T	C	0.108374	0.0888889	0.108416	104213	ADD	-0.199995	0.220848	0.820068	0.437517	0.36516	0.81874	0.531073	1.26221	0
Y:12387195_C_T	R1a	AB1_DERMATOPHYTOSIS	Dermatophytosis	infectious	12387195	C	T	0.0588002	0.0626888	0.0587497	103282	ADD	0.109853	0.121337	0.819662	0.437375	0.365279	1.11611	0.879882	1.41577	0
Y:11910628_T_A	IJ	M13_SPONDYLOPATHY	Spondylopathies	musculoskeletal	11910628	T	A	0.27341	0.259194	0.275693	86460	ADD	-0.0214734	0.0237196	0.81957	0.437343	0.365306	0.97876	0.934294	1.02533	0
Y:12387195_C_T	R1a	C3_MANTLE_CELL_LYMPHOMA_EXALLC	Mantle cell lymphoma, excluding all cancers (controls excluding all cancers)	neoplasms	12387195	C	T	0.0582459	0.0714286	0.0582157	73327	ADD	0.310294	0.34277	0.819487	0.437315	0.36533	1.36383	0.696606	2.67012	0
Y:7118622_C_T	I1a2*	M13_ENTESOPATHYLOW	Enthesopathies of lower limb, excluding foot	musculoskeletal	7118622	C	T	0.0122824	0.014454	0.012228	76451	ADD	0.194806	0.215206	0.819404	0.437286	0.365354	1.21508	0.796923	1.85264	0
Y:12529262_C_T	R1b	E4_ENDOMETPOSTOP	Postprocedural endocrine and metabolic disorders, not elsewhere classified	metabolic	12529262	C	T	0.0480223	0.036855	0.0480755	85856	ADD	-0.216232	0.238956	0.818858	0.437096	0.365514	0.80555	0.504299	1.28675	0
Y:11910628_T_A	IJ	H7_IRIDOCYCLITISINOTH	Iridocyclitis in diseases classified elsewhere	eye	11910628	T	A	0.272691	0.301471	0.272652	98639	ADD	0.182129	0.201304	0.818571	0.436996	0.365598	1.19977	0.80862	1.78013	0
Y:19568371_C_G	K	M13_SPONDYLINFLAMNAS	Other specified/unspecified inflammatory spondylopathies	musculoskeletal	19568371	C	G	0.71724	0.755952	0.717065	74908	ADD	0.116374	0.128647	0.8183	0.436901	0.365678	1.12342	0.873039	1.4456	0
Y:12752257_T_C	P1	F5_DEPRESSION_RECURRENT	Recurrent or chronic depression	mental and behavioural	12752257	T	C	0.110127	0.112637	0.10999	63336	ADD	0.054072	0.059787	0.817963	0.436784	0.365777	1.05556	0.93884	1.18679	0
Y:12529262_C_T	R1b	H7_MACULADEGEN	Degeneration of macula and posterior pole	eye	12529262	C	T	0.047369	0.0490216	0.0472836	98820	ADD	0.0660964	0.0730842	0.817916	0.436768	0.36579	1.06833	0.925752	1.23287	0
Y:12529262_C_T	R1b	Q17_SEPTA_DEFEC	Septal defects	congenital	12529262	C	T	0.0473706	0.0417495	0.0473978	104263	ADD	-0.188018	0.20794	0.817559	0.436644	0.365895	0.8286	0.551243	1.24551	0
Y:19568371_C_G	K	G6_CPETAL	Cerebral palsy and other paralytic syndromes	nervous_system	19568371	C	G	0.720456	0.733395	0.72032	104259	ADD	0.0639458	0.0707412	0.817108	0.436487	0.366027	1.06603	0.928015	1.22458	0
Y:11910628_T_A	IJ	M13_TRIGGERFINGER	Trigger finger	musculoskeletal	11910628	T	A	0.274427	0.276596	0.2744	77733	ADD	0.0699764	0.0774166	0.817024	0.436458	0.366051	1.07248	0.921493	1.24821	0
Y:12529262_C_T	R1b	H7_EYEADNEXOTH	Other specified and unspecified disorders of eye and adnexa	eye	12529262	C	T	0.0474017	0.0682731	0.0473515	103646	ADD	0.253654	0.280664	0.816793	0.436377	0.36612	1.28873	0.743455	2.23391	0
Y:12529262_C_T	R1b	M13_FIBROBLASTIC	Fibroblastic disorders	musculoskeletal	12529262	C	T	0.0481558	0.0524194	0.0479907	79845	ADD	0.079746	0.0882462	0.816631	0.436321	0.366167	1.08301	0.910996	1.28751	0
Y:12387195_C_T	R1a	H7_EPISCLERITIS	Episcleritis	eye	12387195	C	T	0.0592927	0.042623	0.0593443	98916	ADD	-0.232038	0.256904	0.815776	0.436023	0.366418	0.79292	0.479232	1.31192	0
Y:12387195_C_T	R1a	J10_ACUTEUPPERINFEC	Acute upper respiratory infections of multiple and unspecified sites	respiratory	12387195	C	T	0.0588185	0.0568018	0.0591463	94069	ADD	-0.0375328	0.0415556	0.815766	0.43602	0.366421	0.96316	0.887824	1.04489	0
Y:12810648_T_C	N1a1	K11_HYPOPLASIA_ENAMEL_INCLAVO	Hypoplasia of dental enamel , including avohilmo	digestive	12810648	T	C	0.609961	0.554348	0.61006	104205	ADD	-0.144318	0.159791	0.815717	0.436002	0.366436	0.86561	0.632859	1.18397	0
Y:12529262_C_T	R1b	AB1_TULARAEMIA	Tularaemia	infectious	12529262	C	T	0.0473842	0.0194175	0.0474118	104212	ADD	-0.482408	0.534132	0.815705	0.435999	0.366438	0.6173	0.216686	1.75855	0
Y:12387195_C_T	R1a	G6_MYASTHENIA	Myasthenia gravis	nervous_system	12387195	C	T	0.0588349	0.048	0.0588481	103255	ADD	-0.329696	0.365154	0.815226	0.435832	0.366579	0.71914	0.351552	1.47109	0
Y:19568371_C_G	K	H7_CORNEALSCAR	Corneal scars and opacities	eye	19568371	C	G	0.720383	0.75463	0.720308	98810	ADD	0.144296	0.159856	0.814799	0.435683	0.366705	1.15523	0.84449	1.5803	0
Y:7118622_C_T	I1a2*	H7_HERPESKERATITIS	Herpesviral keratitis and keratoconjunctivitis	eye	7118622	C	T	0.0119872	0.0189274	0.0119649	98939	ADD	0.44815	0.496732	0.813954	0.435388	0.366954	1.56541	0.591292	4.14434	0
Y:12810648_T_C	N1a1	CD2_BENIGN_MOUTH_PHARYNX	Benign neoplasm of mouth and pharynx	neoplasms	12810648	T	C	0.609961	0.588364	0.610152	104205	ADD	-0.0647024	0.0717248	0.813769	0.435324	0.367008	0.93735	0.814417	1.07883	0
Y:12529262_C_T	R1b	M13_MONOARTHRITIS	Monoarthritis, not elsewhere classified	musculoskeletal	12529262	C	T	0.0477776	0.0385675	0.0478272	67856	ADD	-0.223142	0.247406	0.813465	0.435218	0.367098	0.8	0.4926	1.29923	0
Y:12529262_C_T	R1b	M13_DORSOPATHYNAS	Other specified/unspecified dorsopathies	musculoskeletal	12529262	C	T	0.0481093	0.036036	0.0481453	74788	ADD	-0.283702	0.314624	0.813087	0.435086	0.36721	0.75299	0.406421	1.39509	0
Y:11813828_C_A	R1a1*	J10_EPIGLOTTITIS	Acute epiglottitis	respiratory	11813828	C	A	0.0187473	0.0289855	0.0187298	81025	ADD	0.570694	0.632906	0.813066	0.435079	0.367215	1.76949	0.51181	6.11772	0
Y:12810648_T_C	N1a1	K11_HAEMORR	Haemorrhoids and perianal venous thrombosis	digestive	12810648	T	C	0.610262	0.609375	0.610296	85365	ADD	0.035428	0.0392924	0.812979	0.435049	0.367241	1.03606	0.959268	1.11901	0
Y:12529262_C_T	R1b	K11_CHRONGASTR	Chronic gastritis	digestive	12529262	C	T	0.0479313	0.055396	0.0477246	90421	ADD	0.0856	0.094951	0.812735	0.434964	0.367313	1.08937	0.904382	1.3122	0
Y:19568371_C_G	K	M13_SHOULDERBURSITIS	Bursitis of shoulder	musculoskeletal	19568371	C	G	0.718334	0.686275	0.718397	77006	ADD	-0.168069	0.186433	0.812697	0.434951	0.367324	0.8453	0.586561	1.21816	0
Y:19568371_C_G	K	AB1_OTHER_INFECTIONS	Other infectious diseases	infectious	19568371	C	G	0.720456	0.730044	0.720392	104259	ADD	0.0798648	0.0885986	0.812564	0.434904	0.367363	1.08314	0.910475	1.28855	0
Y:12529262_C_T	R1b	F5_HYPERKIN	Hyperkinetic disorders (excl. ADHD)	mental and behavioural	12529262	C	T	0.047321	0.0364583	0.0473413	102724	ADD	-0.30778	0.341452	0.812505	0.434884	0.36738	0.73508	0.376429	1.43543	0
Y:7118622_C_T	I1a2*	C_DIFFICILE_ENTEROCOLITIS	Enterocolitis due to Clostridium difficile	infectious	7118622	C	T	0.0118447	0.0149254	0.0118145	103591	ADD	0.266008	0.29514	0.812332	0.434823	0.367432	1.30475	0.73164	2.32677	0
Y:12810648_T_C	N1a1	AB1_VARICELLA	Varicella [chickenpox]	infectious	12810648	T	C	0.610271	0.615987	0.610234	100598	ADD	0.0766804	0.085089	0.812124	0.434751	0.367493	1.0797	0.913845	1.27565	0
Y:12810648_T_C	N1a1	E4_PORBILIR	Disorders of porphyrin and bilirubin metabolism	metabolic	12810648	T	C	0.609327	0.570175	0.609379	85519	ADD	-0.181188	0.201118	0.811624	0.434576	0.367641	0.83428	0.562491	1.23739	0
Y:12387195_C_T	R1a	K11_UMBHER	Umbilical hernia	digestive	12387195	C	T	0.05973	0.0600408	0.0597168	84296	ADD	0.0691342	0.076776	0.810841	0.434303	0.367872	1.07158	0.921874	1.2456	0
Y:12387195_C_T	R1a	M13_PSORIARTH	Psoriatic arthropathies	musculoskeletal	12387195	C	T	0.0597769	0.0665323	0.0596776	68488	ADD	0.123882	0.137576	0.810828	0.434299	0.367876	1.13188	0.864359	1.48221	0
Y:12910796_C_T	I1	M13_OSTEOMYELITIS	Osteomyelitis	musculoskeletal	12910796	C	T	0.260574	0.253602	0.260623	100244	ADD	-0.0804114	0.089323	0.81042	0.434157	0.367996	0.92274	0.774541	1.09929	0
Y:12387195_C_T	R1a	D3_SPLEENDISEASE	Diseases of spleen	blood	12387195	C	T	0.0587478	0.0743243	0.0587252	102472	ADD	0.3225	0.358294	0.810181	0.434073	0.368067	1.38057	0.684028	2.78642	0
Y:19568371_C_G	K	M13_MUSCLEDISNAS	Other specified disorders of muscle	musculoskeletal	19568371	C	G	0.718506	0.755556	0.718397	77078	ADD	0.140257	0.155847	0.809945	0.433991	0.368137	1.15057	0.847722	1.56161	0
Y:11910628_T_A	IJ	M13_JUVOSTEOCHONRHIP	Juvenile osteochondrosis	musculoskeletal	11910628	T	A	0.272253	0.291188	0.272204	102640	ADD	0.130589	0.145132	0.809632	0.433882	0.368229	1.1395	0.857384	1.51444	0
Y:19568371_C_G	K	M13_BONECONTINUITY	Disorders of continuity of bone	musculoskeletal	19568371	C	G	0.720928	0.716535	0.720956	100218	ADD	-0.0836504	0.092966	0.80963	0.433881	0.36823	0.91975	0.766544	1.10358	0
Y:11813828_C_A	R1a1*	D3_COAGDEF_PURPUR_HAEMORRHAGIC	Coagulation defects, purpura and other haemorrhagic conditions	blood	11813828	C	A	0.0186786	0.0220896	0.0186229	104237	ADD	0.163347	0.181556	0.809474	0.433827	0.368276	1.17745	0.824893	1.68068	0
Y:19568371_C_G	K	M13_ARTHINOTH	Arthropathies in other diseases classified elsewhere	musculoskeletal	19568371	C	G	0.719808	0.687023	0.719935	67750	ADD	-0.127452	0.141716	0.808819	0.433598	0.36847	0.88034	0.666833	1.1622	0
Y:12387195_C_T	R1a	K11_ALCGASTR	Alcoholic gastritis	digestive	12387195	C	T	0.0587588	0.0714286	0.0587306	88191	ADD	0.282198	0.313974	0.807834	0.433254	0.368762	1.32604	0.716633	2.45368	0
Y:12752257_T_C	P1	AB1_ZOSTER	Zoster [herpes zoster]	infectious	12752257	T	C	0.108466	0.100075	0.108578	101294	ADD	-0.0818482	0.0910774	0.807603	0.433174	0.36883	0.92141	0.770774	1.10149	0
Y:12810648_T_C	N1a1	J10_ACUTEUPPERINFEC	Acute upper respiratory infections of multiple and unspecified sites	respiratory	12810648	T	C	0.609432	0.616631	0.608262	93999	ADD	0.018654	0.0207574	0.8076	0.433173	0.368831	1.01883	0.97821	1.06113	0
Y:7118622_C_T	I1a2*	G6_CLUSTHEADACHE_STRICT_INCLAVO	Cluster headache, strict, including avohilmo	nervous_system	7118622	C	T	0.0118803	0.00617284	0.0118981	104290	ADD	-0.473028	0.526408	0.807471	0.433128	0.368869	0.62311	0.222064	1.74845	0
Y:19568371_C_G	K	E4_IRON_MET	Disorders of iron metabolism	metabolic	19568371	C	G	0.720656	0.711111	0.720671	85579	ADD	0.171396	0.190743	0.807434	0.433115	0.36888	1.18696	0.81672	1.72504	0
Y:12910796_C_T	I1	CD2_BENIGN_HEMANGIOMA	Haemangioma, any site	neoplasms	12910796	C	T	0.261202	0.275492	0.261125	104226	ADD	0.0902828	0.100477	0.807384	0.433098	0.368894	1.09448	0.898839	1.33271	0
Y:12810648_T_C	N1a1	N14_DISIMPAIRRENTUB	Disorders resulting from impaired renal tubular function	genitourinary	12810648	T	C	0.609916	0.627063	0.609865	103252	ADD	0.111942	0.124587	0.807302	0.433069	0.368919	1.11845	0.876122	1.4278	0
Y:19568371_C_G	K	CHRONMYELOPRO	Chronic myeloproliferative disease	neoplasms	19568371	C	G	0.720676	0.655738	0.720753	103593	ADD	-0.183634	0.204394	0.807183	0.433027	0.368955	0.83224	0.557526	1.24232	0
Y:12529262_C_T	R1b	M13_GOUT	Gout	musculoskeletal	12529262	C	T	0.0479789	0.0501947	0.0478272	72115	ADD	0.0661582	0.0736386	0.807152	0.433017	0.368963	1.0684	0.924804	1.23428	0
Y:12752257_T_C	P1	I9_VARICVEOES	Oesophageal varices	circulatory	12752257	T	C	0.108456	0.121495	0.108396	93642	ADD	0.142639	0.15878	0.807015	0.432968	0.369005	1.15331	0.844871	1.57436	0
Y:7118622_C_T	I1a2*	CD2_BENIGN_MELANOCYTIC_NOS	Melanocytic naevi, other sites/unspecified	neoplasms	7118622	C	T	0.0118803	0.0158451	0.0118586	104290	ADD	0.352592	0.39253	0.806864	0.432916	0.369049	1.42275	0.659175	3.07084	0
Y:12810648_T_C	N1a1	VD_MX	Vascular dementia (mixed)	neurological	12810648	T	C	0.609239	0.636364	0.609193	97676	ADD	0.151097	0.168311	0.80591	0.432583	0.369332	1.16311	0.836279	1.61767	0
Y:12387195_C_T	R1a	AB1_OTHER_VIRAL	Other viral diseases	infectious	12387195	C	T	0.0589098	0.0553442	0.0590115	104278	ADD	-0.0731056	0.0814522	0.805557	0.432459	0.369438	0.9295	0.79235	1.0904	0
Y:12810648_T_C	N1a1	H7_EYEADNEXOTH	Other specified and unspecified disorders of eye and adnexa	eye	12810648	T	C	0.609665	0.58	0.609737	103588	ADD	-0.12271	0.136759	0.805104	0.432301	0.369572	0.88452	0.676545	1.15643	0
Y:19568371_C_G	K	D3_IMMUDEFANTIBODY	Immunodeficiency with predominantly antibody defects	blood	19568371	C	G	0.720297	0.683453	0.720347	102666	ADD	-0.174905	0.194969	0.80477	0.432185	0.369671	0.83954	0.5729	1.23027	0
Y:12529262_C_T	R1b	CD2_BENIGN_COLORECANI	Benign neoplasm of colon, rectum, anus and anal canal	neoplasms	12529262	C	T	0.0473706	0.0512387	0.0470878	104263	ADD	0.0525502	0.0585796	0.80474	0.432174	0.36968	1.05396	0.939633	1.18219	0
Y:12529262_C_T	R1b	H7_OTHRETARTOCC	Other retinal artery occlusion	eye	12529262	C	T	0.0473055	0.0571429	0.0472836	94175	ADD	0.303462	0.338322	0.804543	0.432105	0.369739	1.35454	0.697921	2.62892	0
Y:11910628_T_A	IJ	H7_CORNEALOTH	Other disorders of cornea	eye	11910628	T	A	0.272592	0.264463	0.272652	99229	ADD	-0.0773142	0.08621	0.80427	0.43201	0.36982	0.9256	0.781699	1.09599	0
Y:11910628_T_A	IJ	AB1_OTHER_INFECTIONS	Other infectious diseases	infectious	11910628	T	A	0.272561	0.263464	0.272621	104164	ADD	-0.0800302	0.0892692	0.803723	0.431819	0.369982	0.92309	0.774918	1.09959	0
Y:11910628_T_A	IJ	ALCOHOLACUTE10	Acute alcohol intoxication, ICD10	other	11910628	T	A	0.272314	0.2552	0.272737	103524	ADD	-0.0429344	0.0479072	0.803176	0.431627	0.370146	0.95797	0.872116	1.05228	0
Y:7118622_C_T	I1a2*	CD2_BENIGN_COLON_NOS	Benign neoplasm: Colon, unspecified	neoplasms	7118622	C	T	0.0118803	0.0147458	0.0118077	104290	ADD	0.161437	0.180149	0.803048	0.431583	0.370183	1.1752	0.825592	1.67285	0
Y:12752257_T_C	P1	M13_RECUDISLOCATIO	Recurrent dislocation and subluxation of joint	musculoskeletal	12752257	T	C	0.1095	0.0938511	0.109643	68073	ADD	-0.120854	0.134877	0.802873	0.431522	0.370235	0.88616	0.680305	1.15431	0
Y:12910796_C_T	I1	M13_PATELLAOTH	Other disorders of patella	musculoskeletal	12910796	C	T	0.261877	0.267384	0.261763	68853	ADD	0.0574546	0.0641254	0.802767	0.431485	0.370267	1.05914	0.934045	1.20098	0
Y:12387195_C_T	R1a	CD2_BENIGN_HEAMANGIOMA_LYMPHANGIOMA	Haemangioma and lymphangioma, any site	neoplasms	12387195	C	T	0.0589098	0.0511551	0.0589552	104278	ADD	-0.156679	0.17493	0.802225	0.431295	0.370429	0.85498	0.606809	1.20464	0
Y:12910796_C_T	I1	C3_RECTUM_EXALLC	Malignant neoplasm of rectum, excluding all cancers (controls excluding all cancers)	neoplasms	12910796	C	T	0.258847	0.259235	0.258838	74662	ADD	-0.0548838	0.0612862	0.801983	0.43121	0.370502	0.9466	0.839453	1.06741	0
Y:19568371_C_G	K	C3_KIDNEY_NOTRENALPELVIS_EXALLC	Malignant neoplasm of kidney, except renal pelvis, excluding all cancers (controls excluding all cancers)	neoplasms	19568371	C	G	0.722997	0.720463	0.723042	74436	ADD	0.0579938	0.0647606	0.801941	0.431196	0.370513	1.05971	0.933386	1.20313	0
Y:12910796_C_T	I1	G6_MONOPLE	Monoplegia	nervous_system	12910796	C	T	0.261399	0.290909	0.261368	103252	ADD	0.203372	0.227114	0.801854	0.431165	0.37054	1.22553	0.785236	1.9127	0
Y:12810648_T_C	N1a1	SPONDYLOPATHY_FG	Spondylopathies (FG)	musculoskeletal	12810648	T	C	0.609529	0.611448	0.609492	79842	ADD	-0.0508256	0.056762	0.801769	0.431135	0.370566	0.95044	0.850374	1.06229	0
Y:11910628_T_A	IJ	J10_PERITONSABSC	Peritonsillar abscess	respiratory	11910628	T	A	0.274294	0.270063	0.274412	81686	ADD	0.0455192	0.0508588	0.801048	0.430884	0.37078	1.04657	0.947277	1.15627	0
Y:11910628_T_A	IJ	K11_ABRASION	Abrasion of teeth	digestive	11910628	T	A	0.266933	0.250983	0.268334	22058	ADD	-0.0528706	0.0590922	0.800515	0.430697	0.370939	0.9485	0.84477	1.06497	0
Y:7118622_C_T	I1a2*	C3_BASAL_CELL_CARCINOMA_EXALLC	Basal cell carcinoma, excluding all cancers (controls excluding all cancers)	neoplasms	7118622	C	T	0.0118773	0.0124961	0.0118224	79648	ADD	0.116944	0.130731	0.80021	0.43059	0.371031	1.12406	0.869978	1.45234	0
Y:7118622_C_T	I1a2*	MUCOPROCT	Mucosal proctocolitis	digestive	7118622	C	T	0.0117879	0.00845666	0.0118357	100357	ADD	-0.232382	0.259822	0.799942	0.430496	0.371111	0.79264	0.476335	1.31899	0
Y:7118622_C_T	I1a2*	L12_SEBORRHOEIC	Seborrhoeic dermatitis	skin	7118622	C	T	0.011975	0.0147348	0.0119447	93695	ADD	0.263384	0.294502	0.799831	0.430458	0.371144	1.30133	0.730636	2.31778	0
Y:12810648_T_C	N1a1	M13_TOEDEFORMOTH	Other deformities of toe(s)	musculoskeletal	12810648	T	C	0.608064	0.660256	0.607943	67613	ADD	0.155837	0.174288	0.799479	0.430335	0.371249	1.16864	0.830467	1.64451	0
Y:12529262_C_T	R1b	K11_VASCINT	Vascular disorders of the intestines	digestive	12529262	C	T	0.0471296	0.0381791	0.0472038	82899	ADD	-0.167806	0.187703	0.799229	0.430247	0.371324	0.84552	0.585257	1.22152	0
Y:11910628_T_A	IJ	F5_ALLANXIOUS	All anxiety disorders	mental and behavioural	11910628	T	A	0.272424	0.256538	0.273218	101210	ADD	-0.0314184	0.0351532	0.798801	0.430097	0.371452	0.96907	0.904549	1.03819	0
Y:19568371_C_G	K	H7_OTHRETARTOCC	Other retinal artery occlusion	eye	19568371	C	G	0.72103	0.747619	0.720971	94175	ADD	0.144213	0.161371	0.798649	0.430044	0.371498	1.15513	0.841916	1.58487	0
Y:12387195_C_T	R1a	I9_HYPTENSEC	Secondary hypertension	circulatory	12387195	C	T	0.0604272	0.0530303	0.0605895	43027	ADD	-0.128963	0.144314	0.798577	0.430019	0.371519	0.87901	0.662445	1.16636	0
Y:12910796_C_T	I1	NONALLERG_ASTHMA_EXMORE	Non-allergic asthma (mode) (more control exclusions)	respiratory	12910796	C	T	0.260737	0.264706	0.26058	51040	ADD	0.0497266	0.0556514	0.798409	0.42996	0.371569	1.05098	0.942377	1.17211	0
Y:12387195_C_T	R1a	F5_PERSBEHORG	Personality and behavioural disorders due to brain disease, damage and dysfunction	mental and behavioural	12387195	C	T	0.0595255	0.0434783	0.0595523	96530	ADD	-0.302154	0.338166	0.798356	0.429941	0.371586	0.73922	0.380999	1.43426	0
Y:12910796_C_T	I1	E4_HYPERKALAEMIA	Hyperkalaemia	metabolic	12910796	C	T	0.260826	0.279801	0.260692	86019	ADD	0.0863528	0.0967068	0.797331	0.429583	0.371892	1.09019	0.901953	1.31771	0
Y:12752257_T_C	P1	F5_PERSBEHORG	Personality and behavioural disorders due to brain disease, damage and dysfunction	mental and behavioural	12752257	T	C	0.109059	0.0869565	0.109096	96471	ADD	-0.231224	0.258988	0.797095	0.4295	0.371963	0.79356	0.477667	1.31837	0
Y:12752257_T_C	P1	G6_MS	MS-disease / Multiple Sclerosis	nervous_system	12752257	T	C	0.10842	0.104326	0.108435	103920	ADD	-0.143134	0.160336	0.796933	0.429443	0.372012	0.86664	0.632932	1.18664	0
Y:19568371_C_G	K	CD2_INSITU_BLADDER_EXALLC	Carcinoma in situ, bladder (controls excluding all cancers)	neoplasms	19568371	C	G	0.72284	0.687192	0.723038	73546	ADD	-0.102712	0.115057	0.796932	0.429443	0.372012	0.90239	0.720202	1.13066	0
Y:11910628_T_A	IJ	J10_PULMOEDEMA	Pulmonary oedema	respiratory	11910628	T	A	0.272491	0.311224	0.272417	102297	ADD	0.148401	0.166237	0.796922	0.429439	0.372015	1.15998	0.837424	1.60677	0
Y:11910628_T_A	IJ	H7_CHALAZION	Chalazion	eye	11910628	T	A	0.273057	0.251613	0.273264	97496	ADD	-0.0692102	0.0775484	0.796515	0.429297	0.372137	0.93313	0.801552	1.08631	0
Y:7118622_C_T	I1a2*	E4_NONTOXIC_THYROID	Nontoxic goitre/thyroid nodule	metabolic	7118622	C	T	0.0118803	0.0144092	0.0118548	104290	ADD	0.263046	0.294782	0.796272	0.429211	0.372211	1.30089	0.729988	2.31826	0
Y:11813828_C_A	R1a1*	L12_PYOGENGRANUL	Pyogenic granuloma	skin	11813828	C	A	0.0184968	0.00746269	0.0185119	98071	ADD	-0.594028	0.666034	0.795465	0.428929	0.372453	0.5521	0.14965	2.03684	0
Y:12810648_T_C	N1a1	F5_SCHIZOAFF	Schizoaffective disorder	mental and behavioural	12810648	T	C	0.609589	0.673913	0.609474	102510	ADD	0.145846	0.163533	0.795387	0.428901	0.372477	1.15702	0.839727	1.5942	0
Y:19568371_C_G	K	K11_EROSION_INCLAVO	Erosion of teeth, including avohilmo	digestive	19568371	C	G	0.725266	0.736941	0.724337	21559	ADD	0.0542826	0.0608876	0.79481	0.428699	0.37265	1.05578	0.937014	1.18961	0
Y:12529262_C_T	R1b	RX_CROHN_1STLINE	First line medication for Crohn's disease	medications	12529262	C	T	0.0473706	0.0464112	0.0476307	104263	ADD	-0.0324502	0.0364	0.794756	0.428681	0.372665	0.96807	0.901411	1.03966	0
Y:12910796_C_T	I1	I9_ARTOTH	Other diseases of arteries and capillaries	circulatory	12910796	C	T	0.260482	0.282776	0.260293	92586	ADD	0.0755346	0.0847588	0.794185	0.42848	0.372838	1.07846	0.91339	1.27336	0
Y:12910796_C_T	I1	K11_TOXLIV	Toxic liver disease	digestive	12910796	C	T	0.260747	0.290909	0.260714	100676	ADD	0.202078	0.226796	0.793897	0.428379	0.372925	1.22394	0.784709	1.90904	0
Y:12752257_T_C	P1	C3_MYELOMA_MONOCLONAL	Multiple myeloma, Monoclonal gammopathy of undetermined significance (MGUS)	neoplasms	12752257	T	C	0.108374	0.126263	0.10834	104213	ADD	0.209236	0.234858	0.793711	0.428314	0.37298	1.23274	0.777956	1.95337	0
Y:12910796_C_T	I1	C3_RECTUM_ADENO_MUCINO_EXALLC	Adenocarcinoma, papilloma adenocarcinoma and mucinous carcinomas of rectum, excluding all cancers (controls excluding all cancers)	neoplasms	12910796	C	T	0.258842	0.259041	0.258838	74308	ADD	-0.061919	0.0695092	0.793531	0.428251	0.373035	0.93996	0.820241	1.07715	0
Y:12910796_C_T	I1	E4_HYPOPARA	Hypoparathyroidism	metabolic	12910796	C	T	0.261014	0.298387	0.260968	100895	ADD	0.188179	0.211262	0.793421	0.428212	0.373068	1.20705	0.797803	1.82623	0
Y:12529262_C_T	R1b	H7_CONJUNCTIVITISCHRON	Chronic conjunctivitis	eye	12529262	C	T	0.0477048	0.0641026	0.0476786	97747	ADD	0.334792	0.375916	0.793173	0.428125	0.373143	1.39765	0.668978	2.92001	0
Y:11813828_C_A	R1a1*	G6_ALCOPOLY	Alcohol induced polyneuropathy	nervous_system	11813828	C	A	0.0187469	0.00746269	0.0187618	101830	ADD	-0.593072	0.66595	0.793109	0.428103	0.373162	0.55263	0.149818	2.03845	0
Y:19568371_C_G	K	POLYCYTVERA	Polycythaemia vera	other	19568371	C	G	0.722995	0.719403	0.723011	73273	ADD	0.111453	0.125156	0.793013	0.428069	0.373191	1.1179	0.874719	1.42869	0
Y:12387195_C_T	R1a	M13_PATELLADISLOCATIO	Recurrent dislocation of patella	musculoskeletal	12387195	C	T	0.0597174	0.0717489	0.0596776	67719	ADD	0.26032	0.292376	0.792735	0.427972	0.373274	1.29735	0.731442	2.30108	0
Y:12910796_C_T	I1	M13_ARTHTROSIS_COX_PRIM_HIPSURG	Coxarthrosis, primary, with hip surgery	musculoskeletal	12910796	C	T	0.261345	0.261821	0.261323	102711	ADD	-0.0324666	0.0364884	0.791703	0.42761	0.373585	0.96805	0.90124	1.03982	0
Y:11813828_C_A	R1a1*	AUD	Alcohol use disorder, ICD-based	mental and behavioural	11813828	C	A	0.0186786	0.0178145	0.018734	104237	ADD	0.0918694	0.10328	0.791235	0.427446	0.373727	1.09622	0.895332	1.34219	0
Y:19568371_C_G	K	L12_FOODDERMAT	Dermatitis due to ingested food	skin	19568371	C	G	0.719768	0.699367	0.719838	92973	ADD	-0.120678	0.13575	0.790272	0.427108	0.374018	0.88632	0.679262	1.15649	0
Y:7118622_C_T	I1a2*	D3_BLOODNAS	Other and unspecified diseases of blood and blood-forming organs	blood	7118622	C	T	0.0119176	0.0049505	0.0119314	102537	ADD	-0.588788	0.662374	0.790155	0.427067	0.374053	0.555	0.151519	2.0329	0
Y:12810648_T_C	N1a1	AB1_INTESTINAL_INFECTIONS	Intestinal infectious diseases	infectious	12810648	T	C	0.609961	0.617422	0.608986	104205	ADD	0.0186834	0.0210234	0.789781	0.426935	0.374167	1.01886	0.977729	1.06172	0
Y:11910628_T_A	IJ	CHRONMYELOPRO	Chronic myeloproliferative disease	neoplasms	11910628	T	A	0.272302	0.336066	0.272227	103499	ADD	0.182809	0.205782	0.789181	0.426725	0.374348	1.20058	0.802098	1.79704	0
Y:19568371_C_G	K	N14_URETHRALSTRICT	Urethral stricture	genitourinary	19568371	C	G	0.721213	0.727571	0.721151	94610	ADD	0.06817	0.0767802	0.788296	0.426414	0.374616	1.07055	0.920978	1.24441	0
Y:7118622_C_T	I1a2*	K11_CD_STRICT2	Crohn disease (strict definition, require KELA, min 2 HDR)	digestive	7118622	C	T	0.0118876	0.0168856	0.0118619	104226	ADD	0.34822	0.392214	0.788239	0.426394	0.374633	1.41654	0.656706	3.05555	0
Y:12529262_C_T	R1b	N14_OBSTRUREFLUROPATH	Other obstructive and reflux uropathy	genitourinary	12529262	C	T	0.0471987	0.037037	0.0472343	92778	ADD	-0.234486	0.26412	0.78819	0.426377	0.374648	0.79098	0.471347	1.32736	0
Y:12810648_T_C	N1a1	H7_PARASTRAB	Paralytic strabismus	eye	12810648	T	C	0.609982	0.636516	0.609824	100762	ADD	0.079364	0.0894192	0.787745	0.42622	0.374783	1.0826	0.908557	1.28998	0
Y:12910796_C_T	I1	F5_ALCOHOL_DEPENDENCE	Alcohol dependence	mental and behavioural	12910796	C	T	0.261798	0.254392	0.262112	99088	ADD	0.0344838	0.0388564	0.787607	0.426172	0.374825	1.03509	0.959182	1.117	0
Y:11813828_C_A	R1a1*	AB1_BACT_INTEST_OTH	Other bacterial intestinal infections	infectious	11813828	C	A	0.0187873	0.0229682	0.0187103	93893	ADD	0.157093	0.177128	0.786574	0.425809	0.375138	1.1701	0.826895	1.65576	0
Y:19568371_C_G	K	H8_EXTDISINOTH	Disorder of external ear, unspecified	ear	19568371	C	G	0.720293	0.707317	0.720325	101181	ADD	-0.133001	0.149976	0.786436	0.42576	0.37518	0.87546	0.652494	1.17463	0
Y:12387195_C_T	R1a	H8_VERTIGOCENT	Vertigo of central origin	ear	12387195	C	T	0.0586945	0.0891089	0.0586636	99805	ADD	0.356848	0.402408	0.786384	0.425742	0.375196	1.42882	0.649293	3.14423	0
Y:19568371_C_G	K	H7_IRIDOCYCLITIS	Iridocyclitis	eye	19568371	C	G	0.720183	0.714484	0.720308	100755	ADD	-0.0447542	0.0504714	0.786277	0.425705	0.375228	0.95623	0.866166	1.05566	0
Y:12529262_C_T	R1b	MACULAR_PUCKER	Macular pucker	eye	12529262	C	T	0.0471998	0.0412913	0.0472836	95297	ADD	-0.118915	0.134135	0.785945	0.425588	0.375329	0.88788	0.682619	1.15487	0
Y:12752257_T_C	P1	Q17_ASD	Atrial septal defect	congenital	12752257	T	C	0.108239	0.123134	0.1082	103031	ADD	0.179792	0.202806	0.785927	0.425582	0.375334	1.19697	0.804361	1.78121	0
Y:11813828_C_A	R1a1*	I9_HYPERTROCARDMYOP	Hypertrophic cardiomyopathy	circulatory	11813828	C	A	0.0186786	0.0113636	0.0187034	104237	ADD	-0.364476	0.411242	0.785495	0.42543	0.375465	0.69456	0.310209	1.55513	0
Y:12529262_C_T	R1b	F5_SCHZPHR	Schizophrenia	mental and behavioural	12529262	C	T	0.0473893	0.0358891	0.0474581	102998	ADD	-0.178458	0.201442	0.784813	0.42519	0.375673	0.83656	0.563671	1.24156	0
Y:11910628_T_A	IJ	AUTOIMMUNE	Autoimmune diseases	metabolic	11910628	T	A	0.272561	0.275849	0.271726	104164	ADD	0.0160887	0.018163	0.784639	0.425129	0.375726	1.01622	0.980678	1.05305	0
Y:12752257_T_C	P1	ST19_FRACT_SKULL_FACIAL_BONES	Fracture of skull and facial bones	other	12752257	T	C	0.10915	0.103253	0.109328	90124	ADD	-0.0575188	0.064936	0.784598	0.425114	0.375739	0.9441	0.831276	1.07225	0
Y:11910628_T_A	IJ	APPENDACUT_NOCOMPLIC	Acute appendicitis, no complications	digestive	11910628	T	A	0.272645	0.275505	0.272459	101513	ADD	0.0272292	0.030743	0.784476	0.425071	0.375776	1.0276	0.967512	1.09143	0
Y:19568371_C_G	K	M13_PATELLAOTH	Other disorders of patella	musculoskeletal	19568371	C	G	0.719825	0.714491	0.719935	68882	ADD	-0.0555626	0.0627346	0.784424	0.425053	0.375792	0.94595	0.836505	1.06972	0
Y:11910628_T_A	IJ	C3_OTHER_SKIN_EXALLC	Other malignant neoplasms of skin (=non-melanoma skin cancer), excluding all cancers (controls excluding all cancers)	neoplasms	11910628	T	A	0.270782	0.281361	0.269765	80105	ADD	0.0277092	0.0312896	0.784243	0.424989	0.375847	1.0281	0.96694	1.09312	0
Y:19568371_C_G	K	H7_CONJUNCTIVITISACUNONATOPIC	Conjunctivitis (acute, non atopic)	eye	19568371	C	G	0.720539	0.716135	0.720636	99749	ADD	-0.0447162	0.0504952	0.784206	0.424976	0.375858	0.95627	0.866159	1.05575	0
Y:19568371_C_G	K	I9_CAVS_OPERATED	Calcific aortic valvular stenosis, operated	circulatory	19568371	C	G	0.720456	0.714012	0.720689	104259	ADD	-0.0353374	0.039905	0.784177	0.424966	0.375867	0.96528	0.892658	1.04381	0
Y:12810648_T_C	N1a1	M13_ARTHROPATHIES	Arthropathies	musculoskeletal	12810648	T	C	0.609961	0.613666	0.607943	104205	ADD	-0.0127641	0.0144231	0.78319	0.424619	0.376167	0.98732	0.959797	1.01563	0
Y:12910796_C_T	I1	H7_MYOPIA	Myopia	eye	12910796	C	T	0.261274	0.272258	0.261189	100959	ADD	0.075335	0.0851302	0.783115	0.424593	0.37619	1.07825	0.912543	1.27404	0
Y:12910796_C_T	I1	I9_CAVS_OPERATED	Calcific aortic valvular stenosis, operated	circulatory	12910796	C	T	0.261202	0.26771	0.260966	104226	ADD	0.0360438	0.0407372	0.782849	0.424499	0.376271	1.0367	0.957144	1.12287	0
Y:12752257_T_C	P1	AB1_VIRAL_ENCEPHALITIS_NOS	Viral encephalitis, not elsewhere classified/unspecified	infectious	12752257	T	C	0.108484	0.0878378	0.108513	103831	ADD	-0.236508	0.267322	0.782754	0.424465	0.376301	0.78938	0.467452	1.33301	0
Y:7118622_C_T	I1a2*	R18_RETEN_URINE	Retention of urine	other	7118622	C	T	0.0119235	0.0101665	0.0120346	95945	ADD	-0.117825	0.133188	0.782604	0.424413	0.376346	0.88885	0.684633	1.15399	0
Y:19568371_C_G	K	L12_ERYTHRO_KELA	Universal erythroderma, KELA reimbursement	skin	19568371	C	G	0.720198	0.67033	0.720287	101922	ADD	-0.149462	0.16896	0.782518	0.424383	0.376372	0.86117	0.618398	1.19925	0
Y:7118622_C_T	I1a2*	K11_EROSION	Erosion of teeth	digestive	7118622	C	T	0.0125288	0.0211268	0.0124686	20433	ADD	0.672462	0.760518	0.781837	0.424143	0.37658	1.95905	0.441246	8.69786	0
Y:12810648_T_C	N1a1	M13_METATARSALGIA	Metatarsalgia	musculoskeletal	12810648	T	C	0.607349	0.599581	0.607397	77290	ADD	-0.0885106	0.100123	0.781494	0.424022	0.376685	0.91529	0.752202	1.11375	0
Y:12910796_C_T	I1	H7_OTHERCONJ	Other disorders of conjunctiva	eye	12910796	C	T	0.261269	0.269461	0.261171	98722	ADD	0.062154	0.0703152	0.781339	0.423967	0.376732	1.06413	0.927128	1.22137	0
Y:12752257_T_C	P1	RHINITIS_VASOMOTOR	Vasomotor rhinitis (mode)	respiratory	12752257	T	C	0.108248	0.110879	0.108236	103198	ADD	0.138029	0.156163	0.781246	0.423935	0.37676	1.14801	0.845312	1.5591	0
Y:12910796_C_T	I1	H8_CHOLEASTOMA	Cholesteatoma of middle ear	ear	12910796	C	T	0.261017	0.295409	0.260839	97419	ADD	0.0920604	0.104195	0.78065	0.423725	0.376942	1.09643	0.8939	1.34485	0
Y:12810648_T_C	N1a1	K11_ACUTPANC	Acute pancreatitis	digestive	12810648	T	C	0.611096	0.606899	0.611209	95206	ADD	-0.0390112	0.0441554	0.78057	0.423697	0.376967	0.96174	0.882007	1.04868	0
Y:12910796_C_T	I1	F5_OTHERSUB	mental and behavioural and behavioural disorders due to multiple drug use and use of multiple drugs and use of other psychoactive substances	mental and behavioural	12910796	C	T	0.261141	0.253913	0.261182	102929	ADD	0.0896632	0.101496	0.780431	0.423648	0.377009	1.09381	0.89649	1.33455	0
Y:11813828_C_A	R1a1*	L12_HIDRADENITISSUP	Hidradenitis suppurativa	skin	11813828	C	A	0.0186423	0.0230415	0.0186327	100095	ADD	0.48702	0.551336	0.780298	0.423601	0.37705	1.62746	0.552336	4.79531	0
Y:11910628_T_A	IJ	E4_HYPERPARA	Hyperparathyroidism	metabolic	11910628	T	A	0.272337	0.266598	0.272392	101679	ADD	-0.0664484	0.0752408	0.779939	0.423475	0.377159	0.93571	0.807413	1.0844	0
Y:11813828_C_A	R1a1*	F5_VASCDEM	Vascular dementia	mental and behavioural	11813828	C	A	0.0187591	0.0163934	0.0187857	98832	ADD	-0.198698	0.225134	0.778946	0.423125	0.377464	0.8198	0.527313	1.27451	0
Y:12387195_C_T	R1a	K11_MIH	Molar incisor enamel hypoplasia	digestive	12387195	C	T	0.0589098	0.0447761	0.0589371	104278	ADD	-0.277018	0.313874	0.778937	0.423122	0.377466	0.75804	0.409749	1.40239	0
Y:7118622_C_T	I1a2*	M13_DORSOPATHYNAS	Other specified/unspecified dorsopathies	musculoskeletal	7118622	C	T	0.0122452	0.018018	0.012228	74805	ADD	0.555026	0.628906	0.778855	0.423093	0.377491	1.74199	0.507819	5.97558	0
Y:12387195_C_T	R1a	I9_STR_EMBOLIC	Embolic stroke	circulatory	12387195	C	T	0.0595437	0.0617089	0.0595287	91563	ADD	0.159385	0.180603	0.77883	0.423084	0.377499	1.17279	0.823166	1.67091	0
Y:7118622_C_T	I1a2*	E4_HYPERPIT	Hyperfunction of pituitary gland	metabolic	7118622	C	T	0.0119844	0.0186047	0.0119703	101048	ADD	0.554804	0.628668	0.778818	0.42308	0.377503	1.7416	0.507943	5.97147	0
Y:12752257_T_C	P1	F5_PANIC	Panic disorder	mental and behavioural	12752257	T	C	0.108177	0.121591	0.108054	97313	ADD	0.0971964	0.110162	0.778456	0.422952	0.377614	1.10208	0.888055	1.36768	0
Y:11813828_C_A	R1a1*	FE_MODE	Focal epilepsy, mode (most common among epilepsy diagnosis)	nervous_system	11813828	C	A	0.0186224	0.0191017	0.0186132	102511	ADD	0.159816	0.181245	0.777514	0.42262	0.377903	1.1733	0.822485	1.67373	0
Y:12752257_T_C	P1	D3_IMMUDEF	Immunodeficiencies	blood	12752257	T	C	0.108374	0.10101	0.108395	104213	ADD	-0.163405	0.185375	0.777017	0.422445	0.378055	0.84925	0.590527	1.22132	0
Y:11910628_T_A	IJ	M13_ENTESOPATHYLOW	Enthesopathies of lower limb, excluding foot	musculoskeletal	11910628	T	A	0.275724	0.276973	0.275693	76359	ADD	0.048372	0.0548882	0.77666	0.422319	0.378165	1.04956	0.94251	1.16877	0
Y:12387195_C_T	R1a	F5_ALCOHOL_DEPENDENCE	Alcohol dependence	mental and behavioural	12387195	C	T	0.0589499	0.0529441	0.0592052	99135	ADD	-0.0628232	0.0713124	0.776082	0.422115	0.378342	0.93911	0.816608	1.07999	0
Y:11813828_C_A	R1a1*	F5_DEMINOTH	Dementia in other diseases classified elsewhere	mental and behavioural	11813828	C	A	0.0187889	0.0133333	0.0188101	96706	ADD	-0.333322	0.378434	0.775801	0.422016	0.378429	0.71654	0.34128	1.50442	0
Y:11813828_C_A	R1a1*	M13_MONOARTHRITIS	Monoarthritis, not elsewhere classified	musculoskeletal	11813828	C	A	0.0189302	0.0247934	0.0188987	67828	ADD	0.346628	0.393576	0.775653	0.421964	0.378474	1.41429	0.653913	3.05884	0
Y:12529262_C_T	R1b	H7_GLAUCOMAMEDICATION	Use of antiglaucoma preparations and miotics	eye	12529262	C	T	0.0473432	0.0559758	0.0472855	99592	ADD	0.161834	0.183759	0.775605	0.421947	0.378489	1.17566	0.820096	1.6854	0
Y:11910628_T_A	IJ	M13_SHOULDERBURSITIS	Bursitis of shoulder	musculoskeletal	11910628	T	A	0.274462	0.305195	0.2744	76947	ADD	0.165455	0.187925	0.775159	0.42179	0.378626	1.17993	0.816378	1.70538	0
Y:12810648_T_C	N1a1	J10_COLD	Acute nasopharyngitis (common cold)	respiratory	12810648	T	C	0.608948	0.639024	0.608262	82700	ADD	-0.0458466	0.0520762	0.775057	0.421754	0.378657	0.95519	0.862504	1.05783	0
Y:12810648_T_C	N1a1	H7_GLAUCOMA_XFG	Glaucoma, exfoliation	eye	12810648	T	C	0.610017	0.599777	0.61011	99771	ADD	-0.0649678	0.07381	0.774758	0.421648	0.378749	0.9371	0.81088	1.08296	0
Y:12752257_T_C	P1	AB1_HELMINTIASES	Helminthiases	infectious	12752257	T	C	0.108374	0.0782609	0.108407	104213	ADD	-0.275162	0.312686	0.774397	0.421521	0.37886	0.75945	0.411467	1.40172	0
Y:12910796_C_T	I1	M13_ENTESOPATHYNAS	Other/unspecified enthesopathies, not elsewhere classified	musculoskeletal	12910796	C	T	0.263165	0.240591	0.263384	77571	ADD	-0.0774762	0.0880512	0.774224	0.42146	0.378913	0.92545	0.778757	1.09977	0
Y:12387195_C_T	R1a	F5_DEMINOTH	Dementia in other diseases classified elsewhere	mental and behavioural	12387195	C	T	0.0595063	0.0477454	0.0595523	96746	ADD	-0.197903	0.224982	0.773772	0.4213	0.379053	0.82045	0.52789	1.27515	0
Y:7118622_C_T	I1a2*	M13_TRIGGERFINGER	Trigger finger	musculoskeletal	7118622	C	T	0.0114495	0.00851064	0.0114854	77820	ADD	-0.272524	0.309868	0.773493	0.421202	0.379139	0.76146	0.414839	1.39768	0
Y:11813828_C_A	R1a1*	J10_ACUTELOWERNAS	Unspecified acute lower respiratory infection	respiratory	11813828	C	A	0.0186226	0.0151261	0.0186868	98966	ADD	-0.160327	0.18236	0.772954	0.421012	0.379305	0.85186	0.595857	1.21786	0
Y:11813828_C_A	R1a1*	K11_GINGIV_HYPERPLAS	Gingival hyperplasia	digestive	11813828	C	A	0.0187095	0.0113636	0.0187374	69804	ADD	-0.406052	0.46189	0.772833	0.420969	0.379342	0.66628	0.269454	1.64749	0
Y:7118622_C_T	I1a2*	K11_HERNIA	Hernia	digestive	7118622	C	T	0.0118803	0.0120827	0.0118217	104290	ADD	0.0625156	0.0711512	0.771991	0.420672	0.379602	1.06451	0.925945	1.22381	0
Y:7118622_C_T	I1a2*	M13_SOFTOVERUSE	Soft tissue disorders related to use, overuse and pressure	musculoskeletal	7118622	C	T	0.011543	0.0133947	0.0114854	79269	ADD	0.172602	0.196448	0.771964	0.420662	0.37961	1.18839	0.808612	1.74655	0
Y:19568371_C_G	K	NUMBER_OF_OFFSPRING	Number of children	quantitative	19568371	C	G	0.720456	NA	NA	104259	ADD	-0.0083015	0.00944996	0.771709	0.420572	0.379689	NA	-0.0268234	0.0102204	0
Y:12387195_C_T	R1a	H8_OTIMEDNAS	Otitis media, unspecified	ear	12387195	C	T	0.0585971	0.0649087	0.058533	97957	ADD	0.123897	0.141053	0.771543	0.420514	0.37974	1.1319	0.858502	1.49236	0
Y:12752257_T_C	P1	C3_PANCREAS_ADENO_DUCTAL_EXALLC	Adenocarcinoma and ductal carcinoma of pancreas, excluding all cancers (controls excluding all cancers)	neoplasms	12752257	T	C	0.107047	0.115265	0.10701	73426	ADD	0.166644	0.189733	0.771429	0.420473	0.379776	1.18133	0.814458	1.71347	0
Y:12752257_T_C	P1	CD2_BENIGN_LIPO_NOS	Benign lipomatous neoplasm of other sites/unspecified	neoplasms	12752257	T	C	0.108374	0.0995792	0.108435	104213	ADD	-0.107909	0.122872	0.771279	0.42042	0.379822	0.89771	0.705579	1.14216	0
Y:7118622_C_T	I1a2*	H7_INTERHETEROTRO	Intermittent heterotropia	eye	7118622	C	T	0.0117949	0.00765306	0.0118111	100637	ADD	-0.40322	0.459242	0.770906	0.420289	0.379936	0.66817	0.271625	1.64361	0
Y:11813828_C_A	R1a1*	M13_IMPINGEMENT	Impingement syndrome of shoulder	musculoskeletal	11813828	C	A	0.0185258	0.0203658	0.0184681	79241	ADD	0.138994	0.158325	0.770715	0.420221	0.379996	1.14912	0.84255	1.56723	0
Y:11813828_C_A	R1a1*	M13_POSTOPMUSCULOSKE	Postprocedural musculoskeletal disorders, not elsewhere classified	musculoskeletal	11813828	C	A	0.0186357	0.0102249	0.0186756	103511	ADD	-0.330612	0.37661	0.77064	0.420195	0.380019	0.71848	0.343432	1.50312	0
Y:7118622_C_T	I1a2*	Q17_OTHER_CONGEN_MALFO_CIRCULATO_SYSTEM	Other congenital malformations of circulatory system	congenital	7118622	C	T	0.0119469	0.00502513	0.0119603	103039	ADD	-0.583364	0.66465	0.77036	0.420095	0.380106	0.55802	0.151665	2.0531	0
Y:12810648_T_C	N1a1	F5_EMOCHILD	Emotional disorders and disorders of social functioning with onset specific to childhood	mental and behavioural	12810648	T	C	0.610024	0.626812	0.609979	102750	ADD	0.115011	0.131091	0.769715	0.419868	0.380305	1.12189	0.867684	1.45056	0
Y:11910628_T_A	IJ	C3_CLL_EXALLC	Chronic lymphocytic leukaemia and small lyphocytis leukaemia, excluding all cancers (controls excluding all cancers)	neoplasms	11910628	T	A	0.269979	0.318328	0.269773	73391	ADD	0.114656	0.130735	0.769148	0.419667	0.380481	1.12149	0.867982	1.44903	0
Y:7118622_C_T	I1a2*	I9_CVD_HARD	Hard cardiovascular diseases	circulatory	7118622	C	T	0.0118803	0.0113699	0.0120464	104290	ADD	0.0663264	0.0756288	0.769127	0.41966	0.380487	1.06858	0.921359	1.23932	0
Y:12810648_T_C	N1a1	I9_HYPTENSEC	Secondary hypertension	circulatory	12810648	T	C	0.606464	0.613218	0.606315	43010	ADD	0.063493	0.0723996	0.769096	0.419649	0.380497	1.06555	0.924585	1.22801	0
Y:12810648_T_C	N1a1	I9_MI_COMPLICATIONS	Complications following myocardial infarction	circulatory	12810648	T	C	0.608553	0.647619	0.608501	77980	ADD	0.186277	0.212424	0.768976	0.419607	0.380534	1.20476	0.794475	1.82691	0
Y:12752257_T_C	P1	I9_PERICARD	Pericarditis	circulatory	12752257	T	C	0.110138	0.12761	0.110031	71238	ADD	0.136265	0.155429	0.768616	0.419479	0.380646	1.14599	0.845037	1.55411	0
Y:11813828_C_A	R1a1*	H7_ENTROPION	Entropion and trichiasis of eyelid	eye	11813828	C	A	0.0185197	0.0136209	0.0185643	97518	ADD	-0.230446	0.262872	0.768514	0.419443	0.380677	0.79418	0.474414	1.32947	0
Y:12387195_C_T	R1a	N14_RENALTUBULOOTH	Other renal tubulo-interstitial diseases	genitourinary	12387195	C	T	0.059269	0.04	0.0592899	92561	ADD	-0.371524	0.423834	0.768393	0.419401	0.380714	0.68968	0.300521	1.58279	0
Y:12529262_C_T	R1b	AB1_VIRAAL_CONJUNCT	Viral conjunctivitis	infectious	12529262	C	T	0.0472662	0.0338983	0.0472818	101489	ADD	-0.369802	0.421896	0.768294	0.419365	0.380746	0.69087	0.302184	1.57951	0
Y:19568371_C_G	K	M13_LATERALEPICOND	Lateral epicondylitis	musculoskeletal	19568371	C	G	0.71876	0.746298	0.718397	77866	ADD	0.0653162	0.0745218	0.7682	0.419332	0.380775	1.0675	0.922427	1.23538	0
Y:7118622_C_T	I1a2*	H7_VISFIELDDEF	Visual field defects	eye	7118622	C	T	0.0118299	0.0146862	0.0118085	100508	ADD	0.305698	0.34879	0.768166	0.41932	0.380785	1.35757	0.685278	2.68942	0
Y:11813828_C_A	R1a1*	N14_HYDRONEPHR	Hydronephrosis	genitourinary	11813828	C	A	0.01849	0.0166229	0.0185131	93564	ADD	-0.187859	0.214362	0.76801	0.419265	0.380833	0.82873	0.544434	1.26149	0
Y:12387195_C_T	R1a	K11_CHOLANGI	Cholangitis (primary sclerosing, PSC)	digestive	12387195	C	T	0.0589218	0.0697279	0.0588533	93361	ADD	0.153759	0.175467	0.767877	0.419218	0.380875	1.16621	0.82683	1.64489	0
Y:7118622_C_T	I1a2*	M13_NEURALGIA	Neuralgia and neuritis, unspecified	musculoskeletal	7118622	C	T	0.0114627	0.00611621	0.0114854	77207	ADD	-0.464324	0.529938	0.767699	0.419155	0.38093	0.62856	0.222461	1.77598	0
Y:12387195_C_T	R1a	CD2_BENIGN_MELANOCYTIC_UPPERLIMB	Melanocytic naevi of upper limb, including shoulder	neoplasms	12387195	C	T	0.0589098	0.0461538	0.0589258	104278	ADD	-0.3204	0.365682	0.767679	0.419148	0.380936	0.72586	0.354468	1.48637	0
Y:19568371_C_G	K	E4_GOITRENOD	Nontoxic single thyroid nodule	metabolic	19568371	C	G	0.720573	0.739496	0.720526	97095	ADD	0.130872	0.14939	0.767457	0.41907	0.381004	1.13982	0.8505	1.52757	0
Y:12910796_C_T	I1	H8_PERIPHVERTIGO	Other peripheral vertigo	ear	12910796	C	T	0.261055	0.291971	0.260885	100201	ADD	0.087602	0.0999978	0.767443	0.419065	0.381009	1.09155	0.897274	1.3279	0
Y:11813828_C_A	R1a1*	K11_OTHGASTR	Other gastritis (incl. Duodenitis)	digestive	11813828	C	A	0.0184073	0.0214254	0.0183288	90236	ADD	0.13812	0.157668	0.767406	0.419051	0.381021	1.14811	0.842898	1.56385	0
Y:11813828_C_A	R1a1*	G6_MIGRAINE	Migraine	nervous_system	11813828	C	A	0.0186543	0.0146111	0.0187775	78695	ADD	-0.144714	0.165227	0.767115	0.418948	0.381111	0.86527	0.625904	1.19618	0
Y:12810648_T_C	N1a1	H8_OTOSCLE	Otosclerosis	ear	12810648	T	C	0.610192	0.580042	0.610338	100116	ADD	-0.086451	0.0987122	0.767003	0.418909	0.381146	0.91718	0.755839	1.11296	0
Y:7118622_C_T	I1a2*	ST19_FRACT_FOREA	Fracture of forearm	other	7118622	C	T	0.0118911	0.0108108	0.0119338	102261	ADD	-0.130905	0.149478	0.766935	0.418885	0.381167	0.8773	0.6545	1.17595	0
Y:11813828_C_A	R1a1*	H7_PAPILLOEDEMA	Papilloedema, unspecified	eye	11813828	C	A	0.0186788	0.00675676	0.0186958	103754	ADD	-0.585026	0.668114	0.766743	0.418817	0.381226	0.55709	0.150389	2.06365	0
Y:19568371_C_G	K	K11_ALCGASTR	Alcoholic gastritis	digestive	19568371	C	G	0.72099	0.765306	0.720892	88169	ADD	0.148103	0.169146	0.766662	0.418788	0.381252	1.15963	0.832416	1.61547	0
Y:12387195_C_T	R1a	G6_MONONPOTHUS	Other and unspecified mononeuropathies of upper limb	nervous_system	12387195	C	T	0.05915	0.0656934	0.0591306	92798	ADD	0.237612	0.271412	0.766432	0.418707	0.381323	1.26822	0.745012	2.15886	0
Y:7118622_C_T	I1a2*	C3_PROSTATE_EXALLC	Malignant neoplasm of prostate, excluding all cancers (controls excluding all cancers)	neoplasms	7118622	C	T	0.0116761	0.0106321	0.0118224	83418	ADD	-0.0943112	0.107733	0.766351	0.418678	0.381348	0.91	0.736778	1.12395	0
Y:11813828_C_A	R1a1*	RX_ANTIHYP	Antihypertensive medication - note that there are other indications	medications	11813828	C	A	0.0186786	0.0185299	0.0189106	104237	ADD	0.0482598	0.0551298	0.7663	0.41866	0.381364	1.04944	0.941958	1.16919	0
Y:12387195_C_T	R1a	F5_ANAPER	Anankastic personality disorder	mental and behavioural	12387195	C	T	0.0589967	0.038835	0.0590373	102582	ADD	-0.278136	0.317808	0.765923	0.418527	0.381481	0.75719	0.406147	1.41166	0
Y:12752257_T_C	P1	H8_TINNITUS	Tinnitus	ear	12752257	T	C	0.108859	0.11227	0.108782	91798	ADD	0.0654124	0.0747642	0.765478	0.418369	0.38162	1.0676	0.922078	1.23609	0
Y:12529262_C_T	R1b	L12_DERMATITISNAS	Dermatitis	skin	12529262	C	T	0.0476161	0.0438567	0.0478539	98517	ADD	-0.0567816	0.0649024	0.765407	0.418344	0.381642	0.9448	0.831944	1.07297	0
Y:12910796_C_T	I1	D3_HAEMORRHAGCIRGUANTICO	Haemorrhagic disorder due to circulating anticoagulants	blood	12910796	C	T	0.261272	0.293103	0.261236	102663	ADD	0.19372	0.221462	0.765154	0.418255	0.38172	1.21376	0.786356	1.87346	0
Y:11910628_T_A	IJ	K11_FUNCDYSP	Functional dyspepsia	digestive	11910628	T	A	0.272125	0.279745	0.271975	89617	ADD	0.049806	0.0569484	0.764889	0.418161	0.381803	1.05107	0.940059	1.17518	0
Y:12387195_C_T	R1a	I9_ENDOCARD	Endocarditis	circulatory	12387195	C	T	0.0605623	0.0697674	0.0605064	71282	ADD	0.18186	0.207982	0.764583	0.418053	0.381898	1.19945	0.79789	1.8031	0
Y:12387195_C_T	R1a	E4_FH	Familial hypercholesterolemia	metabolic	12387195	C	T	0.0588788	0.0513264	0.0590321	87196	ADD	-0.0943288	0.107927	0.763887	0.417806	0.382115	0.90998	0.736486	1.12435	0
Y:7118622_C_T	I1a2*	E4_FH	Familial hypercholesterolemia	metabolic	7118622	C	T	0.0120519	0.0138488	0.0120155	87206	ADD	0.20054	0.229472	0.763736	0.417752	0.382162	1.22206	0.779404	1.91613	0
Y:11910628_T_A	IJ	E4_GLUCOPANCREAS	Other disorders of glucose regulation and pancreatic internal secretion	metabolic	11910628	T	A	0.272561	0.282609	0.272485	104164	ADD	0.073696	0.0843292	0.763719	0.417747	0.382167	1.07648	0.91248	1.26995	0
Y:12810648_T_C	N1a1	E4_GOITRENOD	Nontoxic single thyroid nodule	metabolic	12810648	T	C	0.609693	0.630252	0.609642	97044	ADD	0.122332	0.14004	0.763086	0.417522	0.382365	1.13013	0.858862	1.48707	0
Y:12752257_T_C	P1	M13_CHRONDROPATHIES	Chondropathies	musculoskeletal	12752257	T	C	0.108363	0.102659	0.108438	103781	ADD	-0.078005	0.0893014	0.763009	0.417495	0.382389	0.92496	0.77644	1.10189	0
Y:11813828_C_A	R1a1*	H7_GLAUCSUSP	Glaucoma suspect	eye	11813828	C	A	0.018653	0.019305	0.0186342	101753	ADD	0.129484	0.148292	0.762418	0.417286	0.382573	1.13824	0.851148	1.52217	0
Y:7118622_C_T	I1a2*	N14_OTHPENIS	Other disorders of penis	genitourinary	7118622	C	T	0.0116144	0.0148317	0.0115373	74907	ADD	0.191134	0.218924	0.762238	0.417222	0.382629	1.21062	0.788236	1.85935	0
Y:11910628_T_A	IJ	H7_IRIDOACUTE	Acute and subacute iridocyclitis	eye	11910628	T	A	0.272793	0.280415	0.272652	100336	ADD	0.048076	0.055075	0.76199	0.417134	0.382707	1.04925	0.941886	1.16885	0
Y:12387195_C_T	R1a	I9_AORTDIS	Dissection of aorta	circulatory	12387195	C	T	0.0590249	0.0650224	0.0589958	92300	ADD	0.183386	0.210108	0.761808	0.41707	0.382763	1.20128	0.795785	1.81339	0
Y:12810648_T_C	N1a1	M13_TEMPARTERIT	Temporal arteritis	musculoskeletal	12810648	T	C	0.609387	0.603448	0.6094	102165	ADD	-0.125358	0.143638	0.761666	0.417019	0.382808	0.88218	0.665719	1.16903	0
Y:11813828_C_A	R1a1*	MACULAR_CYST	Macular cyst	eye	11813828	C	A	0.0186687	0.0113636	0.0186823	94115	ADD	-0.468254	0.536588	0.761521	0.416968	0.382853	0.62609	0.218719	1.79223	0
Y:12810648_T_C	N1a1	Q17_LVOTO_BROAD	Left ventricular outflow tract obstruction (LVOTO), broad definition	congenital	12810648	T	C	0.609961	0.635193	0.609676	104205	ADD	0.0559122	0.0640768	0.761396	0.416924	0.382892	1.0575	0.932694	1.19902	0
Y:12810648_T_C	N1a1	G6_HCOTHUNS	Other and unspecified hydrocephalus	nervous_system	12810648	T	C	0.609844	0.592357	0.609871	103574	ADD	-0.154352	0.176899	0.761328	0.4169	0.382913	0.85697	0.60588	1.21212	0
Y:7118622_C_T	I1a2*	CD2_BENIGN_LARYNX	Benign neoplasm: Larynx	neoplasms	7118622	C	T	0.0118803	0.00744417	0.0118975	104290	ADD	-0.400448	0.45895	0.761305	0.416891	0.382921	0.67002	0.272535	1.64723	0
Y:12387195_C_T	R1a	H7_GLAUCNAS	Other and unspecified glaucoma	eye	12387195	C	T	0.0590317	0.0677966	0.0589846	99472	ADD	0.164437	0.18851	0.7609	0.416748	0.383047	1.17873	0.814612	1.7056	0
Y:12810648_T_C	N1a1	F5_ALCOHOL_DEPENDENCE	Alcohol dependence	mental and behavioural	12810648	T	C	0.609236	0.635891	0.608103	99065	ADD	0.0307614	0.0352704	0.760667	0.416665	0.38312	1.03124	0.962358	1.10505	0
Y:7118622_C_T	I1a2*	C3_COLORECTAL_ADENO_EXALLC	Colorectal adenocarcinoma, excluding all cancers (controls excluding all cancers)	neoplasms	7118622	C	T	0.0118803	0.0136928	0.0118224	75503	ADD	0.17382	0.199371	0.76011	0.416468	0.383294	1.18984	0.804972	1.75872	0
Y:12387195_C_T	R1a	SFN	Small fibre neuropathy	neurological	12387195	C	T	0.0589873	0.0517928	0.0590051	101988	ADD	-0.227706	0.261198	0.76	0.416429	0.383328	0.79636	0.477279	1.32875	0
Y:7118622_C_T	I1a2*	Q17_CONGEN_OBSTRUCTIVE_DEFECTS_RENAL_PELVIS_CONGEN_MALFO_URETER	Congenital obstructive defects of renal pelvis and congenital malformations of ureter	congenital	7118622	C	T	0.0118532	0.0218978	0.01184	103938	ADD	0.656882	0.753602	0.759788	0.416354	0.383395	1.92877	0.440353	8.4481	0
Y:12910796_C_T	I1	I9_SEQULAE	Sequelae of cerebrovascular disease	circulatory	12910796	C	T	0.260942	0.249579	0.261536	95642	ADD	-0.0319522	0.0366618	0.759584	0.416281	0.383459	0.96855	0.901397	1.04071	0
Y:7118622_C_T	I1a2*	H7_VASCCILIARY	Hyphaema and other vascular disorders of iris and ciliary body	eye	7118622	C	T	0.0119762	0.0191083	0.0119649	98779	ADD	0.651516	0.747676	0.759317	0.416187	0.383542	1.91845	0.443114	8.30586	0
Y:11910628_T_A	IJ	ALLERG_ASTHMA	Allergic asthma (mode)	respiratory	11910628	T	A	0.270637	0.265585	0.270865	54368	ADD	0.044236	0.0507844	0.758737	0.415981	0.383724	1.04523	0.9462	1.15462	0
Y:11910628_T_A	IJ	J10_UPPERINFEC	Acute upper respiratory infections	respiratory	11910628	T	A	0.272561	0.269356	0.273485	104164	ADD	0.01563	0.0179478	0.758395	0.41586	0.383831	1.01575	0.980642	1.05212	0
Y:12529262_C_T	R1b	VIT_DEF	Vitamin deficiency, wide	metabolic	12529262	C	T	0.047244	0.0576923	0.0472056	99293	ADD	0.21598	0.248008	0.758397	0.41586	0.383831	1.24108	0.763291	2.01794	0
Y:11813828_C_A	R1a1*	BACT_INTEST_INFECTION_NOS	Other specified/unspecified bacterial intestinal infections	infectious	11813828	C	A	0.018651	0.0282609	0.0186079	102997	ADD	0.27842	0.319712	0.758367	0.41585	0.38384	1.32104	0.705947	2.47207	0
Y:11813828_C_A	R1a1*	SPONDYLOPATHY_FG	Spondylopathies (FG)	musculoskeletal	11813828	C	A	0.0187467	0.0201748	0.0187196	79854	ADD	0.176796	0.20302	0.758355	0.415846	0.383843	1.19339	0.801618	1.77663	0
Y:12387195_C_T	R1a	H8_BPV	Benign paroxysmal vertigo	ear	12387195	C	T	0.058761	0.0640745	0.0586636	101530	ADD	0.0887368	0.101914	0.758118	0.415761	0.383918	1.09279	0.894925	1.33441	0
Y:7118622_C_T	I1a2*	H7_CATARACTSENILE	Senile cataract	eye	7118622	C	T	0.0119138	0.0120398	0.0118856	102822	ADD	0.0767132	0.0881342	0.757618	0.415584	0.384075	1.07973	0.908437	1.28333	0
Y:7118622_C_T	I1a2*	C3_TONSIL_BASETONGUE_EXALLC	Malignant cancer of tonsil and base of tongue, excluding all cancers (controls excluding all cancers)	neoplasms	7118622	C	T	0.011843	0.0169492	0.0118224	73461	ADD	0.478822	0.5502	0.75737	0.415496	0.384153	1.61417	0.549048	4.74558	0
Y:12387195_C_T	R1a	N14_OTHPENIS	Other disorders of penis	genitourinary	12387195	C	T	0.0593121	0.0559042	0.0593938	74892	ADD	-0.0895028	0.102864	0.757088	0.415396	0.384241	0.91439	0.747429	1.11864	0
Y:12910796_C_T	I1	K11_HYPO_ONLY	Tooth agenesis EXCLUDE clefts and syndromes	digestive	12910796	C	T	0.261156	0.225962	0.261227	103999	ADD	-0.143088	0.164455	0.757034	0.415377	0.384258	0.86668	0.627871	1.19631	0
Y:12910796_C_T	I1	N14_DISIMPAIRRENTUB	Disorders resulting from impaired renal tubular function	genitourinary	12910796	C	T	0.261082	0.240132	0.261144	103274	ADD	-0.118361	0.136036	0.757023	0.415373	0.384262	0.88838	0.680456	1.15983	0
Y:12387195_C_T	R1a	L12_PSORI_PUSTUPALM	Pustulosis palmaris et plantaris	skin	12387195	C	T	0.0589264	0.0439024	0.0589571	100651	ADD	-0.26399	0.303496	0.756598	0.415222	0.384395	0.76798	0.423652	1.39217	0
Y:11813828_C_A	R1a1*	L12_VASCULITISNAS	Other and unspecified vasculitis limited to skin	skin	11813828	C	A	0.0185206	0.0235294	0.0185119	98107	ADD	0.546324	0.628142	0.756459	0.415172	0.384439	1.72689	0.504174	5.91495	0
Y:11813828_C_A	R1a1*	M13_PATELLARTEND	Patellar tendinitis	musculoskeletal	11813828	C	A	0.0192138	0.0257732	0.0191967	74738	ADD	0.47952	0.55137	0.756359	0.415137	0.38447	1.6153	0.548173	4.7598	0
Y:12387195_C_T	R1a	C3_HYPOPHARYNX_EXALLC	Malignant neoplasm of hypopharynx, excluding all cancers (controls excluding all cancers)	neoplasms	12387195	C	T	0.0582463	0.0775862	0.0582157	73275	ADD	0.34926	0.401634	0.756205	0.415082	0.384519	1.41802	0.645363	3.11573	0
Y:12752257_T_C	P1	AB1_GASTROENTERITIS_NOS	Diarrhoea and gastroenteritis of presumed infectious origin	infectious	12752257	T	C	0.108493	0.10451	0.10887	100910	ADD	-0.032116	0.0369342	0.756117	0.415051	0.384547	0.96839	0.900768	1.0411	0
Y:12752257_T_C	P1	H8_EXTDISNAS	Other specified disorders of external ear	ear	12752257	T	C	0.108324	0.107232	0.108328	101289	ADD	-0.136685	0.157216	0.755875	0.414965	0.384623	0.87224	0.640935	1.18703	0
Y:7118622_C_T	I1a2*	CD2_BENIGN_CONJUNCTIVA	Benign neoplasm: Conjunctiva	neoplasms	7118622	C	T	0.0118803	0.0167364	0.0118692	104290	ADD	0.54431	0.626076	0.755854	0.414958	0.384629	1.72342	0.505201	5.87919	0
Y:12529262_C_T	R1b	H8_EUSTSALP	Eustachian salpingitis and obstruction	ear	12529262	C	T	0.0471954	0.0541667	0.0471436	97679	ADD	0.154985	0.178282	0.755733	0.414915	0.384667	1.16764	0.82329	1.65602	0
Y:12752257_T_C	P1	N14_HYPERTROPHYBREAST_BOTH	Hypertrophy of breast in women and men	genitourinary	12752257	T	C	0.108374	0.119403	0.108317	104213	ADD	0.123541	0.142117	0.755667	0.414891	0.384688	1.1315	0.856408	1.49495	0
Y:12810648_T_C	N1a1	K11_HYPO_ONLY	Tooth agenesis EXCLUDE clefts and syndromes	digestive	12810648	T	C	0.610004	0.649038	0.609926	103978	ADD	0.129094	0.148506	0.755655	0.414887	0.384692	1.1378	0.85046	1.52221	0
Y:7118622_C_T	I1a2*	H7_RETINALBREAK	Retinal breaks without detachment	eye	7118622	C	T	0.0119425	0.0153846	0.0118949	95290	ADD	0.218952	0.251932	0.755318	0.414767	0.384798	1.24477	0.759698	2.03957	0
Y:7118622_C_T	I1a2*	KRA_PSY_AUTISM_EXMORE	Autism spe (more control exclusions)	mental and behavioural	7118622	C	T	0.0121577	0.00505051	0.0121758	77893	ADD	-0.59047	0.679428	0.755282	0.414755	0.384809	0.55407	0.146292	2.09847	0
Y:12387195_C_T	R1a	K11_HERING	Inguinal hernia	digestive	12387195	C	T	0.0588894	0.0550411	0.0597168	98252	ADD	-0.032503	0.0374036	0.755126	0.414699	0.384858	0.96802	0.899592	1.04165	0
Y:12810648_T_C	N1a1	C3_CLL_EXALLC	Chronic lymphocytic leukaemia and small lyphocytis leukaemia, excluding all cancers (controls excluding all cancers)	neoplasms	12810648	T	C	0.613587	0.55627	0.613831	73424	ADD	-0.106635	0.122782	0.754277	0.414398	0.385125	0.89885	0.706601	1.14341	0
Y:11910628_T_A	IJ	E4_THYTOXGOITMULT	Thyrotoxicosis with toxic multinodular goitre	metabolic	11910628	T	A	0.272561	0.248705	0.272606	103276	ADD	-0.146252	0.16843	0.753994	0.414297	0.385215	0.86394	0.621031	1.20186	0
Y:7118622_C_T	I1a2*	N14_MALEINFERT	Male infertility	genitourinary	7118622	C	T	0.0114834	0.00734523	0.0115373	74107	ADD	-0.28556	0.328962	0.75354	0.414136	0.385358	0.75159	0.394425	1.43219	0
Y:12529262_C_T	R1b	K11_APHTA_RECUR_INCLAVO	Recurring oral aphthae, including avohilmo	digestive	12529262	C	T	0.0473706	0.0510689	0.0473405	104263	ADD	0.146311	0.168564	0.75339	0.414082	0.385406	1.15756	0.831873	1.61075	0
Y:11813828_C_A	R1a1*	KRA_PSY_PERSON_EXMORE	Personality disorders (more control exclusions)	mental and behavioural	11813828	C	A	0.0184908	0.0138889	0.0185975	79445	ADD	-0.164836	0.189914	0.753339	0.414064	0.385422	0.84803	0.58446	1.23047	0
Y:7118622_C_T	I1a2*	ASTHMA_ACUTE_RESPIRATORY_INFECTIONS	Asthma-related acute respiratory infections	respiratory	7118622	C	T	0.0120875	0.0103448	0.0121745	97539	ADD	-0.122906	0.141611	0.753275	0.414042	0.385441	0.88435	0.670009	1.16725	0
Y:12529262_C_T	R1b	CD2_MYELOID_LEUKAEMIA_EXALLC	Myeloid leukaemia (controls excluding all cancers)	neoplasms	12529262	C	T	0.0467632	0.0362903	0.0467987	73391	ADD	-0.26175	0.301586	0.753264	0.414038	0.385445	0.7697	0.426195	1.39008	0
Y:11813828_C_A	R1a1*	M13_FIBROMYALGIA	Fibromyalgia	musculoskeletal	11813828	C	A	0.0184502	0.00775194	0.0184681	76964	ADD	-0.58576	0.674926	0.753231	0.414026	0.385455	0.55668	0.148286	2.08986	0
Y:12810648_T_C	N1a1	G6_HCOBSTR	Obstructive hydrocephalus	nervous_system	12810648	T	C	0.609865	0.605839	0.609871	103554	ADD	-0.163838	0.188795	0.753094	0.413977	0.385499	0.84888	0.586328	1.229	0
Y:12810648_T_C	N1a1	KRA_PSY_CODUCTEMOT_EXMORE	Mixed disorders of conduct and emotions (more control exclusions)	mental and behavioural	12810648	T	C	0.606651	0.589888	0.606689	77796	ADD	-0.142562	0.164283	0.753048	0.413961	0.385513	0.86713	0.628413	1.19654	0
Y:12910796_C_T	I1	I9_CEREBDOTH	Other specified cerebrovascular diseases, other cerebrovascular disorders in diseases classified elsewhere	circulatory	12910796	C	T	0.26148	0.254213	0.261536	91598	ADD	0.080029	0.0922272	0.75297	0.413934	0.385537	1.08332	0.904171	1.29796	0
Y:12529262_C_T	R1b	L12_INTERNALSUBSTANCEDERM	Dermatitis due to substances taken internally	skin	12529262	C	T	0.047813	0.0376344	0.0478539	93029	ADD	-0.214966	0.247766	0.752751	0.413856	0.385606	0.80657	0.496294	1.31082	0
Y:12752257_T_C	P1	F5_OTHPER	Other specified and unspecified personality disorders	mental and behavioural	12752257	T	C	0.108411	0.0986965	0.108462	102849	ADD	-0.122622	0.14135	0.752571	0.413792	0.385663	0.8846	0.670543	1.16698	0
Y:12810648_T_C	N1a1	E4_NONTOXIC_THYROID	Nontoxic goitre/thyroid nodule	metabolic	12810648	T	C	0.609961	0.600962	0.610052	104205	ADD	-0.0590194	0.0680368	0.75249	0.413763	0.385689	0.94269	0.825	1.07717	0
Y:11910628_T_A	IJ	M13_PSORIARTH	Psoriatic arthropathies	musculoskeletal	11910628	T	A	0.273168	0.287159	0.272963	68423	ADD	0.0647892	0.0746932	0.752388	0.413727	0.385721	1.06693	0.921632	1.23514	0
Y:12752257_T_C	P1	N14_OTHBLADD	Other disorders of bladder	genitourinary	12752257	T	C	0.10861	0.104823	0.108673	95203	ADD	-0.0724912	0.0835742	0.752362	0.413717	0.38573	0.93007	0.789546	1.09561	0
Y:7118622_C_T	I1a2*	K11_OTHILEUS	Other or unspecified ileus, impaction or obstruction	digestive	7118622	C	T	0.0118741	0.00969462	0.0119288	84301	ADD	-0.181915	0.209746	0.752237	0.413673	0.385769	0.83367	0.552657	1.25758	0
Y:12810648_T_C	N1a1	M13_SHOULDERBURSITIS	Bursitis of shoulder	musculoskeletal	12810648	T	C	0.607325	0.571429	0.607397	76967	ADD	-0.151282	0.174427	0.752219	0.413666	0.385775	0.85961	0.610694	1.20997	0
Y:12529262_C_T	R1b	AB1_SYPHILIS	Syphilis	infectious	12529262	C	T	0.0473203	0.0610687	0.0472852	102662	ADD	0.24989	0.288274	0.751421	0.413383	0.386026	1.28388	0.729696	2.25897	0
Y:11813828_C_A	R1a1*	DM_RETINOPATHY_STRICT	Diabetic retinopathy, strict definition	metabolic	11813828	C	A	0.0189443	0.0151934	0.0192058	22223	ADD	-0.182147	0.21015	0.751248	0.413321	0.386082	0.83348	0.552092	1.25828	0
Y:12752257_T_C	P1	C3_MENINGIOMA_EXALLC	Brain meningioma, excluding all cancers (controls excluding all cancers)	neoplasms	12752257	T	C	0.107083	0.124424	0.107031	73205	ADD	0.195332	0.225382	0.751119	0.413275	0.386122	1.21572	0.781597	1.89095	0
Y:12752257_T_C	P1	D3_SCNDPOLYCYTHAEMIA	Secondary polycythaemia	blood	12752257	T	C	0.108289	0.120996	0.108255	102540	ADD	0.172215	0.198725	0.750993	0.41323	0.386162	1.18793	0.8047	1.75368	0
Y:7118622_C_T	I1a2*	U22_COVID19_SUSPECTED	Covid-19 suspected case	respiratory	7118622	C	T	0.0118386	0.0153139	0.0117933	101617	ADD	-0.188393	0.217454	0.750583	0.413084	0.386292	0.82829	0.540855	1.26848	0
Y:11813828_C_A	R1a1*	AB1_PEDICULOSIS_ACARIASIS_OTHERINFEST	Pediculosis, acariasis and other infestations	infectious	11813828	C	A	0.0186786	0.012966	0.0187126	104237	ADD	-0.269278	0.310822	0.75054	0.413069	0.386306	0.76393	0.41541	1.40485	0
Y:12529262_C_T	R1b	Q17_CONGEN_MALFO_URINARY_SYSTEM	Congenital malformations of the urinary system	congenital	12529262	C	T	0.0473706	0.0408998	0.0474011	104263	ADD	-0.183681	0.21217	0.74948	0.412692	0.386641	0.8322	0.549067	1.26134	0
Y:12529262_C_T	R1b	I9_VHD	Valvular heart disease excluding rheumatic fever	circulatory	12529262	C	T	0.0474205	0.048099	0.0473455	78679	ADD	0.0517612	0.0598054	0.749077	0.412549	0.386768	1.05312	0.936639	1.1841	0
Y:7118622_C_T	I1a2*	H8_EXT_ABSC	Abscess of external ear	ear	7118622	C	T	0.0118135	0.0186916	0.0118062	101071	ADD	0.83005	0.959128	0.748955	0.412506	0.386807	2.29343	0.349993	15.0284	0
Y:12810648_T_C	N1a1	K11_HEPFAIL	Hepatic failure, not elsewhere classified	digestive	12810648	T	C	0.61021	0.577922	0.610309	100857	ADD	-0.106406	0.12298	0.748624	0.412387	0.386913	0.89906	0.70649	1.14412	0
Y:12387195_C_T	R1a	H7_VASCCILIARY	Hyphaema and other vascular disorders of iris and ciliary body	eye	12387195	C	T	0.0593208	0.044586	0.0593443	98768	ADD	-0.294936	0.34089	0.748555	0.412363	0.386934	0.74458	0.381715	1.45239	0
Y:12529262_C_T	R1b	E4_ENDODIS	Other endocrine disorders	metabolic	12529262	C	T	0.0473937	0.0443925	0.0474065	101237	ADD	-0.191126	0.220986	0.748017	0.412171	0.387105	0.82603	0.535658	1.2738	0
Y:12810648_T_C	N1a1	K11_CHOLELITH	Cholelithiasis	digestive	12810648	T	C	0.610145	0.597453	0.611209	100486	ADD	-0.0224514	0.0259762	0.747026	0.411818	0.38742	0.9778	0.929262	1.02887	0
Y:11813828_C_A	R1a1*	F5_MENTORG	Other mental and behavioural disorders due to brain damage and dysfunction and to physical disease	mental and behavioural	11813828	C	A	0.0187386	0.0115183	0.0188101	97286	ADD	-0.235532	0.272534	0.746894	0.411772	0.387461	0.79015	0.463153	1.34802	0
Y:12810648_T_C	N1a1	G6_SPINOTH	Other diseases of spinal cord	nervous_system	12810648	T	C	0.608738	0.579336	0.608821	95519	ADD	-0.113063	0.130858	0.746515	0.411636	0.387582	0.89309	0.691049	1.15421	0
Y:12387195_C_T	R1a	I9_CEREBATHER	Cerebral atherosclerosis	circulatory	12387195	C	T	0.0589098	0.0392157	0.0589388	104278	ADD	-0.312522	0.361766	0.746283	0.411554	0.387656	0.7316	0.360024	1.48667	0
Y:11910628_T_A	IJ	KRA_PSY_PERSON_EXMORE	Personality disorders (more control exclusions)	mental and behavioural	11910628	T	A	0.274782	0.24861	0.275388	79383	ADD	-0.0489976	0.0567212	0.746205	0.411526	0.387681	0.95218	0.851998	1.06415	0
Y:19568371_C_G	K	ERECTILE_DYSFUNCTION	Erectile dysfunction	mental and behavioural	19568371	C	G	0.720483	0.722707	0.720453	104194	ADD	0.054339	0.0629066	0.746156	0.411509	0.387696	1.05584	0.933366	1.19439	0
Y:12752257_T_C	P1	J10_RESPOTHER	Other diseases of the respiratory system	respiratory	12752257	T	C	0.108374	0.110992	0.108302	104213	ADD	0.0553632	0.0640966	0.746054	0.411472	0.387729	1.05692	0.932146	1.19841	0
Y:12810648_T_C	N1a1	K11_REFLUX	Gastro-oesophageal reflux disease	respiratory	12810648	T	C	0.610176	0.610696	0.610135	94889	ADD	0.023367	0.0270578	0.745794	0.41138	0.387811	1.02364	0.970769	1.07939	0
Y:7118622_C_T	I1a2*	GENERALI_SKIN_ERUPT_DRUGS_MEDICAM	Generalized skin eruption due to drugs and medicaments	skin	7118622	C	T	0.0118803	0.0171674	0.0118685	104290	ADD	0.539952	0.625416	0.745372	0.411229	0.387946	1.71592	0.503655	5.84606	0
Y:12752257_T_C	P1	E4_LIPOPROTNAS	Disorder of lipoprotein metabolism, unspecified	metabolic	12752257	T	C	0.109017	0.101757	0.109133	86766	ADD	-0.0777278	0.0900386	0.74524	0.411182	0.387988	0.92522	0.775534	1.10379	0
Y:19568371_C_G	K	Z21_TOBAC_USE	Tobacco use	other	19568371	C	G	0.720456	0.734848	0.720401	104259	ADD	0.100239	0.116128	0.745073	0.411123	0.38804	1.10543	0.880407	1.38798	0
Y:12529262_C_T	R1b	ULCEROTH	Other ulcerative colitis	digestive	12529262	C	T	0.0473174	0.0553506	0.0472734	99456	ADD	0.176638	0.204698	0.744628	0.410964	0.388183	1.1932	0.798859	1.78219	0
Y:12910796_C_T	I1	E4_CONGEIOD	Congenital iodine-deficiency syndrome/hypothyroidism	metabolic	12910796	C	T	0.261242	0.327273	0.261167	96937	ADD	0.189888	0.220072	0.744502	0.410919	0.388223	1.20911	0.785485	1.86121	0
Y:12752257_T_C	P1	M13_SPINALOSTEOCHON	Spinal osteochondrosis	musculoskeletal	12752257	T	C	0.110192	0.137255	0.110155	74624	ADD	0.277004	0.321072	0.744328	0.410857	0.388278	1.31917	0.703071	2.47516	0
Y:12387195_C_T	R1a	CD2_NONHODGKIN_NAS_EXALLC	Other and unspecified types of non-Hodgkin lymphoma, hilmo (controls excluding all cancers)	neoplasms	12387195	C	T	0.0582869	0.0716113	0.0582157	73550	ADD	0.186497	0.216196	0.744125	0.410785	0.388343	1.20502	0.788796	1.84088	0
Y:11910628_T_A	IJ	M13_DUPUTRYEN	Palmar fascial fibromatosis [Dupuytren]	musculoskeletal	11910628	T	A	0.274743	0.285369	0.2744	79274	ADD	0.0412998	0.047895	0.743561	0.410584	0.388522	1.04216	0.948784	1.14474	0
Y:19568371_C_G	K	P16_RESPI_CARDIOV_DISORD_SPECIFIC_PERINA_PERIOD	Respiratory and cardiovascular disorders specific to the perinatal period	perinatal	19568371	C	G	0.720456	0.699187	0.720506	104259	ADD	-0.136945	0.158838	0.743333	0.410502	0.388596	0.87202	0.638733	1.19051	0
Y:12529262_C_T	R1b	F5_MILDRET	Mild mental and behavioural retardation	mental and behavioural	12529262	C	T	0.047347	0.0592593	0.0473315	104146	ADD	0.36657	0.425214	0.743194	0.410453	0.38864	1.44278	0.626974	3.32008	0
Y:12387195_C_T	R1a	H7_GLOBE	Disorders of globe	eye	12387195	C	T	0.0586791	0.0445545	0.0587075	100598	ADD	-0.264562	0.306894	0.743151	0.410438	0.388653	0.76754	0.420599	1.40067	0
Y:11910628_T_A	IJ	L12_ALLERGICCONTACT	Allergic contact dermatitis	skin	11910628	T	A	0.273261	0.29806	0.273109	93138	ADD	0.083828	0.0972618	0.742834	0.410325	0.388754	1.08744	0.898701	1.31582	0
Y:12752257_T_C	P1	E4_ENDODIS	Other endocrine disorders	metabolic	12752257	T	C	0.108322	0.10514	0.108336	101189	ADD	-0.13371	0.155153	0.742687	0.410272	0.388802	0.87484	0.645449	1.18577	0
Y:11910628_T_A	IJ	L12_DERM_NUMMULAR	Nummular dermatitis	skin	11910628	T	A	0.273176	0.280899	0.273109	93372	ADD	0.0718978	0.0834324	0.742611	0.410245	0.388826	1.07455	0.912443	1.26545	0
Y:19568371_C_G	K	Q17_CONGEN_MUSCULOS_DEFORMITI_HEAD_FACE_SPINE_CHEST	Congenital musculoskeletal deformities of head, face, spine and chest	congenital	19568371	C	G	0.72066	0.752137	0.720624	103773	ADD	0.184242	0.213804	0.742585	0.410236	0.388834	1.20231	0.790718	1.82814	0
Y:11813828_C_A	R1a1*	MENINGITIS	Meningitis	infectious	11813828	C	A	0.0187077	0.0126582	0.0187308	103754	ADD	-0.325788	0.378066	0.742573	0.410231	0.388838	0.72196	0.344109	1.51471	0
Y:12529262_C_T	R1b	J10_INFLUPNEU	Influenza and pneumonia	respiratory	12529262	C	T	0.0473706	0.0464909	0.0476267	104263	ADD	-0.0313884	0.0364254	0.742561	0.410227	0.388842	0.9691	0.902323	1.04082	0
Y:12910796_C_T	I1	ASTHMA_OBESITY	Obesity related asthma	respiratory	12910796	C	T	0.262194	0.264326	0.262125	95868	ADD	0.037974	0.044077	0.74225	0.410116	0.388941	1.0387	0.952736	1.13243	0
Y:12387195_C_T	R1a	K11_COELIAC	Coeliac disease	digestive	12387195	C	T	0.0589169	0.0498652	0.0589849	99513	ADD	-0.138653	0.160947	0.742159	0.410084	0.38897	0.87053	0.635014	1.19339	0
Y:12387195_C_T	R1a	K11_OTHINT	Other diseases of intestine	digestive	12387195	C	T	0.0594431	0.0542071	0.0595218	83458	ADD	-0.106142	0.123229	0.741911	0.409995	0.38905	0.8993	0.706331	1.14498	0
Y:12529262_C_T	R1b	M13_SHOULDERBURSITIS	Bursitis of shoulder	musculoskeletal	12529262	C	T	0.0480246	0.0649351	0.0479907	77023	ADD	0.322344	0.374264	0.741798	0.409955	0.389085	1.38036	0.662845	2.87457	0
Y:12529262_C_T	R1b	H7_CONJUHAEMOR	conjunctival haemorrhage	eye	12529262	C	T	0.0476254	0.0381818	0.0476786	98141	ADD	-0.177976	0.206682	0.741512	0.409853	0.389177	0.83696	0.558181	1.25498	0
Y:12810648_T_C	N1a1	N14_OTHPENIS	Other disorders of penis	genitourinary	12810648	T	C	0.609777	0.59589	0.610109	74852	ADD	-0.044827	0.0520808	0.74084	0.409613	0.389392	0.95616	0.863376	1.05892	0
Y:11813828_C_A	R1a1*	K11_OTHENTERCOL	Other noninfective gastroenteritis and colitis	digestive	11813828	C	A	0.0187301	0.0166084	0.0187792	101174	ADD	-0.134517	0.156311	0.740587	0.409523	0.389473	0.87414	0.643465	1.1875	0
Y:19568371_C_G	K	M13_OSTEOMYELITIS	Osteomyelitis	musculoskeletal	19568371	C	G	0.720996	0.726619	0.720956	100278	ADD	0.0752062	0.0874048	0.740352	0.409439	0.389548	1.07811	0.908367	1.27956	0
Y:12752257_T_C	P1	K11_APHTA_RECUR_INCLAVO	Recurring oral aphthae, including avohilmo	digestive	12752257	T	C	0.108374	0.115339	0.108318	104213	ADD	0.0985706	0.114569	0.740223	0.409393	0.389589	1.10359	0.881629	1.38144	0
Y:7118622_C_T	I1a2*	CD2_BENIGN_MALE_GEN	Benign neoplasm of male genital organs	neoplasms	7118622	C	T	0.0118803	0.00632911	0.0118972	104290	ADD	-0.458204	0.532642	0.740023	0.409321	0.389654	0.63242	0.222644	1.79638	0
Y:12810648_T_C	N1a1	K11_ANOMALI_DENTAL_ARCH_RELATIONS1	Anomalies of dental arch relationship, including avohilmo	digestive	12810648	T	C	0.609961	0.61475	0.60987	104205	ADD	0.0438386	0.0509608	0.740016	0.409319	0.389656	1.04481	0.945497	1.15456	0
Y:7118622_C_T	I1a2*	F5_OCD	Obsessive-compulsive disorder	mental and behavioural	7118622	C	T	0.0118318	0.0169492	0.011813	96858	ADD	0.424486	0.493476	0.73994	0.409292	0.38968	1.5288	0.581161	4.02168	0
Y:11910628_T_A	IJ	N14_URETHRALSTRICT	Urethral stricture	genitourinary	11910628	T	A	0.271705	0.266085	0.27176	94518	ADD	-0.0665416	0.077359	0.739886	0.409273	0.389697	0.93562	0.803993	1.08881	0
Y:19568371_C_G	K	AB1_MUMPS	Mumps	infectious	19568371	C	G	0.720311	0.728395	0.720292	101613	ADD	0.125724	0.146186	0.739648	0.409187	0.389774	1.13397	0.851462	1.51021	0
Y:12529262_C_T	R1b	APPENDACUT_COMPLIC	Acute appendicitis, with complications	digestive	12529262	C	T	0.0474389	0.0506869	0.047367	97536	ADD	0.09032	0.105042	0.739333	0.409075	0.389875	1.09452	0.890865	1.34474	0
Y:12810648_T_C	N1a1	J10_LOWCHRON	Chronic lower respiratory diseases	respiratory	12810648	T	C	0.609961	0.606927	0.610744	104205	ADD	-0.0145627	0.0169376	0.739224	0.409036	0.38991	0.98554	0.953362	1.01881	0
Y:12810648_T_C	N1a1	I9_VEINSOTH	Other disorders of veins	circulatory	12810648	T	C	0.609756	0.608274	0.609794	95571	ADD	0.0386834	0.044996	0.739099	0.408992	0.389949	1.03944	0.951697	1.13528	0
Y:11813828_C_A	R1a1*	PD2ND_EXMORE	Secondary parkinsonism (more control exclusions)	neurological	11813828	C	A	0.0191378	0.00970874	0.0191823	43840	ADD	-0.466124	0.54219	0.739094	0.40899	0.389951	0.62743	0.216792	1.81588	0
Y:19568371_C_G	K	M13_REACTARTH	Reactive arthropathies	musculoskeletal	19568371	C	G	0.719763	0.705596	0.719935	68310	ADD	-0.0696482	0.0810358	0.738695	0.408847	0.390079	0.93272	0.795744	1.09328	0
Y:12910796_C_T	I1	SPONDYLOPATHY_FG	Spondylopathies (FG)	musculoskeletal	12910796	C	T	0.260445	0.263618	0.260385	79848	ADD	0.0535812	0.0623452	0.738617	0.408819	0.390105	1.05504	0.933686	1.19217	0
Y:12529262_C_T	R1b	I9_CONDUCTIO	Conduction disorders	circulatory	12529262	C	T	0.0471596	0.0439453	0.0473455	74937	ADD	-0.0683506	0.0795358	0.738516	0.408783	0.390137	0.93393	0.799123	1.09149	0
Y:12910796_C_T	I1	D3_ANAEMIA_IRONDEF	Iron deficiency anaemia	blood	12910796	C	T	0.261143	0.273976	0.260684	103223	ADD	0.0346928	0.0403788	0.738191	0.408667	0.390241	1.0353	0.956524	1.12057	0
Y:12387195_C_T	R1a	CD2_BENIGN_SMALL_INTESTINE	Benign neoplasm: Small intestine	neoplasms	12387195	C	T	0.0589098	0.0444444	0.0589411	104278	ADD	-0.250182	0.291194	0.738152	0.408653	0.390254	0.77866	0.440026	1.3779	0
Y:12529262_C_T	R1b	ST19_FRACT_WRIST_HAND_LEVEL	Fracture at wrist and hand level	other	12529262	C	T	0.0475857	0.0492451	0.0475064	94356	ADD	0.0644232	0.075026	0.73733	0.408359	0.390518	1.06654	0.920694	1.2355	0
Y:7118622_C_T	I1a2*	L12_SCARCONDITIONS	Scar conditions and fibrosis of skin	skin	7118622	C	T	0.0118362	0.00534759	0.0118486	98173	ADD	-0.57645	0.671532	0.736868	0.408194	0.390666	0.56189	0.150672	2.09542	0
Y:12529262_C_T	R1b	I9_MI_STRICT	Myocardial infarction, strict	circulatory	12529262	C	T	0.0478028	0.0453139	0.0481538	88907	ADD	-0.044699	0.0520808	0.736613	0.408103	0.390748	0.95629	0.863486	1.05906	0
Y:12752257_T_C	P1	C3_BILIARY_GALLBLADDER_EXALLC	Malignant neoplasm of intrahepatic ducts, biliary tract and gallbladder, excluding all cancers (controls excluding all cancers)	neoplasms	12752257	T	C	0.10709	0.11482	0.10701	73854	ADD	0.105469	0.1229	0.736459	0.408048	0.390798	1.11123	0.873354	1.4139	0
Y:12529262_C_T	R1b	H7_CONJUNCTDEGDEPOT	conjunctival degenerations and deposits	eye	12529262	C	T	0.0476502	0.0247934	0.0476786	97712	ADD	-0.402392	0.468946	0.736299	0.407991	0.390849	0.66872	0.266728	1.67656	0
Y:12810648_T_C	N1a1	H8_PERCHRONDR	Perichondritis of external ear	ear	12810648	T	C	0.609912	0.659722	0.609841	101026	ADD	0.155684	0.181479	0.735929	0.407859	0.390968	1.16846	0.818719	1.66759	0
Y:7118622_C_T	I1a2*	L12_DERMATITISNAS	Dermatitis	skin	7118622	C	T	0.011995	0.0127899	0.0119447	98541	ADD	0.108605	0.126615	0.735753	0.407796	0.391025	1.11472	0.869741	1.42871	0
Y:11813828_C_A	R1a1*	Q17_OTHER_CONGEN_MALFO_DIGES_SYSTEM1	Other congenital malformations of the digestive system	congenital	11813828	C	A	0.0186786	0.0248756	0.0186546	104237	ADD	0.317286	0.369966	0.735488	0.407701	0.39111	1.3734	0.66508	2.83607	0
Y:19568371_C_G	K	L12_ACTINKERA	Actinic keratosis	skin	19568371	C	G	0.720354	0.708158	0.720787	103917	ADD	-0.0349448	0.040754	0.735232	0.407609	0.391193	0.96566	0.891524	1.04596	0
Y:11910628_T_A	IJ	K11_TOXLIV	Toxic liver disease	digestive	11910628	T	A	0.272107	0.302752	0.272074	100622	ADD	0.191538	0.22341	0.735025	0.407535	0.39126	1.21111	0.781652	1.87652	0
Y:12910796_C_T	I1	ALCOPANCACU	Alcohol-induced acute pancreatitis	other	12910796	C	T	0.261202	0.227273	0.261374	104226	ADD	-0.0903072	0.105356	0.734724	0.407428	0.391356	0.91365	0.743189	1.12321	0
Y:7118622_C_T	I1a2*	CD2_BENIGN_SKIN	Other benign neoplasms of skin	neoplasms	7118622	C	T	0.0118803	0.01375	0.0118211	104290	ADD	0.142197	0.165902	0.73465	0.407401	0.39138	1.1528	0.832793	1.59578	0
Y:7118622_C_T	I1a2*	P16_DISORD_RELATED_GESTATION_LOW_BIRTHWGHTT_NECIFIED	Disorders related to short gestation and low birth weight, not elsewhere classified	perinatal	7118622	C	T	0.0118843	0.005	0.0118976	104255	ADD	-0.623724	0.727938	0.734172	0.40723	0.391534	0.53594	0.128673	2.2323	0
Y:7118622_C_T	I1a2*	K11_PERITONITIS	Acute peritonitis	digestive	7118622	C	T	0.0118757	0.00745156	0.0119044	104078	ADD	-0.323026	0.377054	0.733954	0.407152	0.391605	0.72396	0.345746	1.51589	0
Y:12810648_T_C	N1a1	F5_MOODOTH	Other and unspecified mood [affective] disorders	mental and behavioural	12810648	T	C	0.608021	0.601604	0.608046	94903	ADD	-0.096258	0.112363	0.73388	0.407126	0.391628	0.90823	0.728702	1.13199	0
Y:11910628_T_A	IJ	AB1_VIRAL_ENCEPHALITIS_NOS	Viral encephalitis, not elsewhere classified/unspecified	infectious	11910628	T	A	0.272514	0.302013	0.272471	103782	ADD	0.163534	0.190966	0.733336	0.406931	0.391804	1.17766	0.809969	1.71228	0
Y:11910628_T_A	IJ	P16_RESPI_CARDIOV_DISORD_SPECIFIC_PERINA_PERIOD	Respiratory and cardiovascular disorders specific to the perinatal period	perinatal	11910628	T	A	0.272561	0.282787	0.272537	104164	ADD	0.138626	0.161952	0.732682	0.406697	0.392015	1.14869	0.836273	1.57783	0
Y:12752257_T_C	P1	CD2_BENIGN_LARYNX	Benign neoplasm: Larynx	neoplasms	12752257	T	C	0.108374	0.124069	0.108313	104213	ADD	0.138994	0.162401	0.732516	0.406638	0.392069	1.14912	0.835846	1.5798	0
Y:11813828_C_A	R1a1*	L12_GRANULOMATOUSSKIN	Granulomatous disorders of skin and subcutaneous tissue	skin	11813828	C	A	0.0185312	0.0350877	0.0185119	98051	ADD	0.539236	0.630062	0.732471	0.406621	0.392084	1.7147	0.498732	5.89531	0
Y:7118622_C_T	I1a2*	L12_URTICA_ALLERG	Allergic urticaria	skin	7118622	C	T	0.0119518	0.0168421	0.011929	102244	ADD	0.356478	0.416576	0.732278	0.406552	0.392146	1.42829	0.631277	3.23157	0
Y:11910628_T_A	IJ	PD2ND_EXMORE	Secondary parkinsonism (more control exclusions)	neurological	11910628	T	A	0.276267	0.24878	0.276396	43820	ADD	-0.140982	0.16476	0.732186	0.406519	0.392176	0.86851	0.628819	1.19955	0
Y:12529262_C_T	R1b	F5_MOOD	Mood [affective] disorders	mental and behavioural	12529262	C	T	0.0473706	0.0441161	0.0477036	104263	ADD	-0.0443522	0.0518356	0.732109	0.406492	0.3922	0.95662	0.864201	1.05892	0
Y:7118622_C_T	I1a2*	L12_PSORI_PUSTUPALM	Pustulosis palmaris et plantaris	skin	7118622	C	T	0.0117721	0.00490196	0.011786	100662	ADD	-0.572148	0.668702	0.73207	0.406478	0.392213	0.56431	0.152163	2.09281	0
Y:12529262_C_T	R1b	Q17_CYSTIC_KIDNEY_DISEA	Cystic kidney disease	congenital	12529262	C	T	0.0473769	0.0378788	0.0474011	104038	ADD	-0.246544	0.288208	0.731773	0.406371	0.39231	0.7815	0.444222	1.37485	0
Y:12910796_C_T	I1	M13_SPONDYLINFLAMNAS	Other specified/unspecified inflammatory spondylopathies	musculoskeletal	12910796	C	T	0.264	0.229167	0.264157	74875	ADD	-0.112334	0.131334	0.731588	0.406305	0.392369	0.89375	0.690907	1.15613	0
Y:11813828_C_A	R1a1*	J10_TONSILLECTOMY	Tonsillectomy and adenotomy	respiratory	11813828	C	A	0.0186786	0.019802	0.0186068	104237	ADD	0.088045	0.102948	0.731431	0.406249	0.39242	1.09204	0.892496	1.33619	0
Y:12810648_T_C	N1a1	F5_KELAMENT	Kela-code for severe mental and behavioural illness	mental and behavioural	12810648	T	C	0.609986	0.63684	0.609381	103904	ADD	0.0394638	0.0461642	0.730782	0.406017	0.39263	1.04025	0.950262	1.13877	0
Y:12810648_T_C	N1a1	I9_AORTDIS	Dissection of aorta	circulatory	12810648	T	C	0.610572	0.578475	0.610728	92243	ADD	-0.0877068	0.102601	0.730738	0.406001	0.392644	0.91603	0.749158	1.12007	0
Y:12387195_C_T	R1a	J10_EMPHYSEMA	Emphysema	respiratory	12387195	C	T	0.059052	0.0521739	0.0591379	83926	ADD	-0.11685	0.136696	0.730708	0.40599	0.392654	0.88972	0.680605	1.16308	0
Y:11910628_T_A	IJ	E4_IRON_MET	Disorders of iron metabolism	metabolic	11910628	T	A	0.272111	0.283582	0.272093	85502	ADD	-0.164073	0.192046	0.729901	0.405701	0.392915	0.84868	0.582466	1.23656	0
Y:12529262_C_T	R1b	C3_NSCLC_ADENO_EXALLC	Non-small cell lung cancer, adenocarcinoma, excluding all cancers (controls excluding all cancers)	neoplasms	12529262	C	T	0.0469135	0.0589928	0.0467987	73838	ADD	0.149482	0.174979	0.7298	0.405665	0.392948	1.16123	0.824088	1.63631	0
Y:12910796_C_T	I1	KRA_PSY_CODUCTEMOT_EXMORE	Mixed disorders of conduct and emotions (more control exclusions)	mental and behavioural	12910796	C	T	0.263479	0.269663	0.263465	77824	ADD	0.15732	0.184155	0.729794	0.405663	0.39295	1.17037	0.815769	1.67911	0
Y:12910796_C_T	I1	CD2_BENIGN_MELANOCYTIC_LOWERLIMB	Melanocytic naevi of lower limb, including hip	neoplasms	12910796	C	T	0.261202	0.269531	0.261181	104226	ADD	0.127937	0.149777	0.729625	0.405602	0.393005	1.13648	0.847363	1.52424	0
Y:12529262_C_T	R1b	P16_DISORD_RELATED_GESTATION_LOW_BIRTHWGHTT_NECIFIED	Disorders related to short gestation and low birth weight, not elsewhere classified	perinatal	12529262	C	T	0.0473673	0.075	0.0473142	104228	ADD	0.27504	0.322	0.729595	0.405591	0.393015	1.31658	0.700417	2.4748	0
Y:7118622_C_T	I1a2*	K11_ATTRITION	Excessive attrition of teeth	digestive	7118622	C	T	0.0120596	0.00994391	0.0124686	24213	ADD	-0.142516	0.167013	0.728161	0.405077	0.39348	0.86717	0.625088	1.20301	0
Y:11910628_T_A	IJ	H8_EXT_INFNAS	Other infective otitis externa	ear	11910628	T	A	0.272647	0.261339	0.272698	101307	ADD	-0.0918718	0.107743	0.727093	0.404694	0.393827	0.91222	0.738564	1.12671	0
Y:19568371_C_G	K	bhb	Hemoglobin	quantitative	19568371	C	G	0.721653	NA	NA	85742	ADD	0.00622266	0.00729808	0.727001	0.404661	0.393857	NA	-0.00808158	0.0205269	0
Y:11813828_C_A	R1a1*	E4_HYPEROSMHNAT	Hyperosmolality and hypernatraemia	metabolic	11813828	C	A	0.0182173	0.0277778	0.0182052	85523	ADD	0.637152	0.74733	0.726876	0.404617	0.393897	1.89109	0.437091	8.18185	0
Y:12810648_T_C	N1a1	L12_PARAPSORI	Parapsoriasis	skin	12810648	T	C	0.60988	0.575758	0.609925	100505	ADD	-0.160553	0.188348	0.726635	0.40453	0.393976	0.85167	0.588773	1.23196	0
Y:11910628_T_A	IJ	C3_NASAL_CAVITY_SINUSES_EXALLC	Malignant neoplasm of nasal cavity and sinuses, excluding all cancers (controls excluding all cancers)	neoplasms	11910628	T	A	0.269866	0.336364	0.269765	73192	ADD	0.18623	0.21853	0.726229	0.404384	0.394109	1.2047	0.784986	1.84882	0
Y:11910628_T_A	IJ	D3_SPLEENDISEASE	Diseases of spleen	blood	11910628	T	A	0.272281	0.304054	0.272235	102361	ADD	0.163322	0.191652	0.726213	0.404379	0.394113	1.17742	0.80871	1.71422	0
Y:12387195_C_T	R1a	M13_CERVICALGIA	Cervicalgia	musculoskeletal	12387195	C	T	0.0595513	0.0519897	0.0597093	76136	ADD	-0.0959948	0.112652	0.726133	0.40435	0.39414	0.90847	0.728481	1.13293	0
Y:12810648_T_C	N1a1	K11_STOMATITIS	Stomatitis and related lesions	digestive	12810648	T	C	0.606697	0.592085	0.606835	70185	ADD	-0.0717054	0.0841562	0.725988	0.404298	0.394187	0.93081	0.789266	1.09773	0
Y:19568371_C_G	K	F5_BIPO	Bipolar affective disorders	mental and behavioural	19568371	C	G	0.719116	0.73784	0.718876	95794	ADD	0.0573478	0.0673162	0.725761	0.404216	0.394261	1.05902	0.928122	1.20839	0
Y:12752257_T_C	P1	L12_OTHERSKINSUBCUTIS	Other disorders of skin and subcutaneous tissue	skin	12752257	T	C	0.108374	0.110988	0.108206	104213	ADD	0.036658	0.0430412	0.725389	0.404083	0.394382	1.03734	0.953417	1.12865	0
Y:12810648_T_C	N1a1	K11_APPENDOTH	Other appendicitis	digestive	12810648	T	C	0.609717	0.583333	0.6099	96033	ADD	-0.0713824	0.0838224	0.725205	0.404017	0.394442	0.93111	0.790038	1.09736	0
Y:7118622_C_T	I1a2*	N14_OBSTRUREFLUROPATH	Other obstructive and reflux uropathy	genitourinary	7118622	C	T	0.0118644	0.00617284	0.0118843	92799	ADD	-0.455034	0.534624	0.724423	0.403736	0.394697	0.63443	0.222485	1.8091	0
Y:7118622_C_T	I1a2*	CD2_BENIGN_MENINGES_CEREBRAL	Benign neoplasm: Cerebral meninges	neoplasms	7118622	C	T	0.0118803	0.00757576	0.0118967	104290	ADD	-0.392292	0.460938	0.72433	0.403703	0.394727	0.67551	0.273698	1.6672	0
Y:11813828_C_A	R1a1*	P16_NEONTAL_JAUND_OTH_UNSP_CAUSES	Neonatal jaundice from other and unspecified causes	perinatal	11813828	C	A	0.0186754	0.00632911	0.0186942	104201	ADD	-0.598304	0.703202	0.723906	0.403551	0.394865	0.54974	0.138542	2.18141	0
Y:12910796_C_T	I1	K11_HYPOPLASIA_ENAMEL_INCLAVO	Hypoplasia of dental enamel , including avohilmo	digestive	12910796	C	T	0.261202	0.293478	0.261145	104226	ADD	0.149684	0.176002	0.723294	0.403331	0.395065	1.16147	0.822604	1.63992	0
Y:12810648_T_C	N1a1	CD2_BENIGN_LIP	Benign neoplasm: Lip	neoplasms	12810648	T	C	0.609961	0.606936	0.609966	104205	ADD	0.138272	0.162587	0.723272	0.403323	0.395073	1.14829	0.834938	1.57924	0
Y:12752257_T_C	P1	Q17_CONGEN_DEFORMITI_FEET	Congenital deformities of feet	congenital	12752257	T	C	0.108404	0.129213	0.108368	103788	ADD	0.209388	0.24624	0.723085	0.403256	0.395134	1.23292	0.760908	1.99774	0
Y:12810648_T_C	N1a1	C3_THYROID_GLAND_EXALLC	Malignant neoplasm of thyroid gland, excluding all cancers (controls excluding all cancers)	neoplasms	12810648	T	C	0.613873	0.620397	0.613841	73468	ADD	0.0975268	0.114704	0.722917	0.403195	0.395189	1.10244	0.880475	1.38036	0
Y:7118622_C_T	I1a2*	AB1_CANDIDIASIS	Candidiasis	infectious	7118622	C	T	0.0119332	0.0156047	0.0119055	102739	ADD	0.281506	0.331196	0.722447	0.403026	0.395343	1.32512	0.692368	2.53616	0
Y:12910796_C_T	I1	H7_GLAUCOMA_NTG	Normotensive glaucoma	eye	12910796	C	T	0.261134	0.301724	0.260943	99359	ADD	0.092022	0.10827	0.722382	0.403003	0.395364	1.09639	0.886754	1.35558	0
Y:12529262_C_T	R1b	H7_GLAUCNAS	Other and unspecified glaucoma	eye	12529262	C	T	0.0472547	0.0415094	0.0472855	99461	ADD	-0.172828	0.20346	0.721548	0.402704	0.395636	0.84128	0.564616	1.25352	0
Y:11813828_C_A	R1a1*	M13_REACTARTH	Reactive arthropathies	musculoskeletal	11813828	C	A	0.0189644	0.0243605	0.0188987	68286	ADD	0.214304	0.252402	0.72089	0.402467	0.395852	1.239	0.755479	2.03198	0
Y:11910628_T_A	IJ	H7_STRABOTH	Other strabismus	eye	11910628	T	A	0.272493	0.262583	0.272656	101775	ADD	-0.049202	0.0579542	0.720768	0.402423	0.395892	0.95199	0.849768	1.06651	0
Y:12752257_T_C	P1	I9_AVBLOCK	AV-block	circulatory	12752257	T	C	0.109716	0.101014	0.110031	73371	ADD	-0.05863	0.069071	0.720524	0.402335	0.395972	0.94306	0.82365	1.07977	0
Y:11813828_C_A	R1a1*	VOCALCORDDYS	Vocal cord dysfunction	respiratory	11813828	C	A	0.0188564	0.0219608	0.0187303	32668	ADD	0.183887	0.216786	0.719516	0.401973	0.396303	1.20188	0.785831	1.8382	0
Y:11813828_C_A	R1a1*	K11_EROSION	Erosion of teeth	digestive	11813828	C	A	0.018359	0.00704225	0.0184382	20426	ADD	-0.583178	0.687598	0.719338	0.401909	0.396361	0.55812	0.145022	2.14795	0
Y:11813828_C_A	R1a1*	AB1_OTHER_SUPERF_MYCOSIS	Other superficial mycoses	infectious	11813828	C	A	0.0184879	0.0263158	0.0184762	102067	ADD	0.530422	0.625632	0.718796	0.401714	0.396539	1.69965	0.498667	5.79306	0
Y:12810648_T_C	N1a1	J10_EMPHYSEMA	Emphysema	respiratory	12810648	T	C	0.610359	0.579457	0.610744	83872	ADD	-0.0577068	0.0680688	0.718718	0.401686	0.396565	0.94393	0.826032	1.07865	0
Y:12387195_C_T	R1a	M13_OSTEOCHONDRO	Osteopathies and chondropathies	musculoskeletal	12387195	C	T	0.0589098	0.0562086	0.0590367	104278	ADD	-0.0546732	0.0645072	0.718344	0.401551	0.396688	0.94679	0.834346	1.0744	0
Y:11910628_T_A	IJ	M13_REACTARTH	Reactive arthropathies	musculoskeletal	11910628	T	A	0.273133	0.287105	0.272963	68256	ADD	0.0692304	0.0817046	0.717963	0.401414	0.396813	1.07168	0.913099	1.25781	0
Y:11813828_C_A	R1a1*	K11_ERUPTION	Tooth eruption problems	digestive	11813828	C	A	0.0186786	0.0213447	0.0186544	104237	ADD	0.214202	0.252862	0.717599	0.401283	0.396933	1.23887	0.754721	2.03361	0
Y:12387195_C_T	R1a	M13_ENTESOPATHYLOWNAS	Other/unspecified enthesopathies of lower limb, excluding foot	musculoskeletal	12387195	C	T	0.0597309	0.0630081	0.0597093	75070	ADD	0.171205	0.202106	0.717591	0.40128	0.396936	1.18673	0.798578	1.76356	0
Y:12810648_T_C	N1a1	THYROTOXICOSIS	Thyrotoxicosis	metabolic	12810648	T	C	0.610081	0.624074	0.609934	104019	ADD	0.0561778	0.0663202	0.717526	0.401257	0.396957	1.05779	0.928848	1.20462	0
Y:7118622_C_T	I1a2*	L12_INFECT_SKIN	Infections of the skin and subcutaneous tissue	skin	7118622	C	T	0.0118803	0.0127809	0.0118143	104290	ADD	0.0972936	0.114868	0.717417	0.401218	0.396992	1.10218	0.879987	1.38048	0
Y:12810648_T_C	N1a1	K11_MALABSORB	Intestinal malabsorption	digestive	12810648	T	C	0.609896	0.57764	0.610002	99025	ADD	-0.102067	0.120515	0.717284	0.40117	0.397036	0.90297	0.712999	1.14355	0
Y:12910796_C_T	I1	K11_MN_PROGN	Mandibular prognathia	digestive	12910796	C	T	0.261202	0.231481	0.261232	104226	ADD	-0.190716	0.225186	0.717281	0.401169	0.397037	0.82637	0.531485	1.28486	0
Y:12387195_C_T	R1a	J10_BRONCHIOLITIS	Acute bronchiolitis	respiratory	12387195	C	T	0.058961	0.0673854	0.0588967	97963	ADD	0.139458	0.164713	0.716861	0.401018	0.397175	1.14965	0.832453	1.58771	0
Y:11813828_C_A	R1a1*	K11_MALABSORB	Intestinal malabsorption	digestive	11813828	C	A	0.0187376	0.0124224	0.0187582	99052	ADD	-0.352122	0.416122	0.716054	0.400727	0.397441	0.70319	0.311075	1.58959	0
Y:11813828_C_A	R1a1*	M13_CHRONDROPATHIES	Chondropathies	musculoskeletal	11813828	C	A	0.0187082	0.0162842	0.0187401	103805	ADD	-0.169716	0.200576	0.715966	0.400695	0.397471	0.8439	0.569586	1.25034	0
Y:12387195_C_T	R1a	L12_LICHENSIMPLEX	Lichen simplex chronicus	skin	12387195	C	T	0.0589982	0.0454545	0.0590368	92935	ADD	-0.22894	0.270658	0.715487	0.400523	0.397628	0.79538	0.467933	1.35195	0
Y:12529262_C_T	R1b	C3_PANCREAS_EXALLC	Malignant neoplasm of pancreas, excluding all cancers (controls excluding all cancers)	neoplasms	12529262	C	T	0.0468678	0.052514	0.0467987	74038	ADD	0.137094	0.16211	0.715182	0.400413	0.397729	1.14694	0.834734	1.57591	0
Y:12387195_C_T	R1a	I9_CARDARR	Cardiac arrest	circulatory	12387195	C	T	0.060434	0.0541063	0.0605895	43138	ADD	-0.121157	0.143266	0.715179	0.400412	0.39773	0.88589	0.669009	1.17309	0
Y:12752257_T_C	P1	I9_VARICVESOTH	Varicose veins of other sites	circulatory	12752257	T	C	0.108464	0.116337	0.108396	94022	ADD	0.0987708	0.116799	0.715117	0.400389	0.397751	1.10381	0.877958	1.38777	0
Y:7118622_C_T	I1a2*	H8_CHRON_SUPOTITIS	Chronic suppurative otitis media	ear	7118622	C	T	0.0116437	0.00902256	0.0116617	97649	ADD	-0.296602	0.350762	0.715031	0.400358	0.397779	0.74334	0.373777	1.4783	0
Y:12810648_T_C	N1a1	E4_ENDODIS	Other endocrine disorders	metabolic	12810648	T	C	0.61002	0.563084	0.610219	101182	ADD	-0.0873984	0.10338	0.714718	0.400246	0.397882	0.91631	0.748246	1.12213	0
Y:12810648_T_C	N1a1	AUD_SWEDISH	Alcohol use disorder, Swedish definition	other	12810648	T	C	0.609961	0.631959	0.607845	104205	ADD	0.0202908	0.024007	0.714361	0.400117	0.398	1.0205	0.973592	1.06966	0
Y:12529262_C_T	R1b	AB1_CHLAMYDIA_OTHER	Other sexually transmitted chlamydial diseases	infectious	12529262	C	T	0.0473338	0.0585586	0.0472852	102844	ADD	0.187707	0.222158	0.713905	0.399953	0.39815	1.20648	0.780577	1.86477	0
Y:12387195_C_T	R1a	R18_RETEN_URINE	Retention of urine	other	12387195	C	T	0.0590627	0.0592359	0.0590517	95932	ADD	0.0521226	0.061691	0.713853	0.399934	0.398168	1.0535	0.933521	1.18891	0
Y:12387195_C_T	R1a	J10_TONSILLITIS	Other and unspecified tonsillitis	respiratory	12387195	C	T	0.059264	0.0612414	0.0591463	85735	ADD	0.0550994	0.0652274	0.713569	0.399832	0.398261	1.05665	0.929837	1.20075	0
Y:19568371_C_G	K	C3_THYROID_PAPILLARY_ADENO_EXALLC	Papillary adenocarcinoma of thyroid gland, excluding all cancers (controls excluding all cancers)	neoplasms	19568371	C	G	0.723064	0.729412	0.723042	73396	ADD	0.121139	0.143416	0.713461	0.399793	0.398297	1.12878	0.852181	1.49516	0
Y:12529262_C_T	R1b	CD2_BENIGN_SMALL_INTESTINE	Benign neoplasm: Small intestine	neoplasms	12529262	C	T	0.0473706	0.0355556	0.0473961	104263	ADD	-0.268276	0.317676	0.713173	0.399689	0.398392	0.7647	0.410278	1.42528	0
Y:12387195_C_T	R1a	CD2_BENIGN_LIVE_BILE	Benign neoplasm: Liver/bile ducts	neoplasms	12387195	C	T	0.0589098	0.0762712	0.0588902	104278	ADD	0.337822	0.400048	0.713105	0.399665	0.398414	1.40189	0.64001	3.07073	0
Y:12529262_C_T	R1b	GE_MODE	Generalized epilepsy, mode (most common among epilepsy diagnosis)	nervous_system	12529262	C	T	0.0471619	0.0350877	0.0471892	100823	ADD	-0.26787	0.317222	0.713056	0.399647	0.398431	0.76501	0.41081	1.42459	0
Y:7118622_C_T	I1a2*	L12_OTHERDISSKINANDSUBCUTIS	Other disorders of skin and subcutaneous tissue, not elsewhere classified	skin	7118622	C	T	0.0118257	0.00995851	0.0118486	99191	ADD	-0.221454	0.262262	0.713018	0.399633	0.398444	0.80135	0.479272	1.33988	0
Y:11813828_C_A	R1a1*	H8_EXTERNAL	Diseases of external ear	ear	11813828	C	A	0.0186786	0.0222423	0.0185611	104237	ADD	0.107053	0.126783	0.712978	0.399619	0.398457	1.11299	0.868105	1.42696	0
Y:11910628_T_A	IJ	I9_PULMEMB	Pulmonary embolism	circulatory	11910628	T	A	0.272441	0.271545	0.272468	103795	ADD	-0.0360582	0.0427168	0.712542	0.399461	0.398602	0.96458	0.887113	1.04882	0
Y:11813828_C_A	R1a1*	H7_OPTNEUROTH	Other disorders of optic [2nd] nerve and visual pathways	eye	11813828	C	A	0.0186701	0.012931	0.0186958	104070	ADD	-0.297672	0.352724	0.712207	0.39934	0.398713	0.74254	0.371944	1.48241	0
Y:12387195_C_T	R1a	C3_MYELOMA_MONOCLONAL	Multiple myeloma, Monoclonal gammopathy of undetermined significance (MGUS)	neoplasms	12387195	C	T	0.0589098	0.0707071	0.0588874	104278	ADD	0.263154	0.311878	0.711955	0.39925	0.398795	1.30103	0.706009	2.39752	0
Y:11813828_C_A	R1a1*	E4_HYPERCHOL	Pure hypercholesterolaemia	metabolic	11813828	C	A	0.0182665	0.0187523	0.0182052	96187	ADD	0.0679218	0.0805072	0.711786	0.399189	0.398851	1.07028	0.914048	1.25322	0
Y:12910796_C_T	I1	E4_TESTICHYPO	Testicular hypofunction	metabolic	12910796	C	T	0.261073	0.279514	0.260968	101347	ADD	0.0828604	0.0982504	0.711257	0.398998	0.399027	1.08639	0.896094	1.3171	0
Y:12529262_C_T	R1b	K11_OTHDISOES	Other diseases of oesophagus	digestive	12529262	C	T	0.047664	0.0422961	0.0477246	88977	ADD	-0.127387	0.151055	0.711175	0.398968	0.399054	0.88039	0.65478	1.18374	0
Y:12529262_C_T	R1b	C3_TESTIS_SEMINOMA_EXALLC	Seminoma of testis, excluding all cancers (controls excluding all cancers)	neoplasms	12529262	C	T	0.0468447	0.0674847	0.0467987	73306	ADD	0.29882	0.35448	0.710624	0.39877	0.399236	1.34827	0.673033	2.70094	0
Y:12810648_T_C	N1a1	L12_FOLLICULARNAS	Other and unspecified follicular disorders	skin	12810648	T	C	0.609724	0.604167	0.609743	100183	ADD	-0.100391	0.11911	0.710377	0.39868	0.399319	0.90448	0.716164	1.14232	0
Y:12910796_C_T	I1	I9_PULMEMB	Pulmonary embolism	circulatory	12910796	C	T	0.261083	0.260065	0.261114	103856	ADD	-0.0364796	0.043283	0.710334	0.398665	0.399333	0.96418	0.885756	1.04954	0
Y:11813828_C_A	R1a1*	bhba1c	Hemoglobin A1c	quantitative	11813828	C	A	0.0187817	NA	NA	66075	ADD	0.023276	0.0276316	0.709594	0.398398	0.399578	NA	-0.0308819	0.0774339	0
Y:12752257_T_C	P1	K11_CROWDI_TEETH	Crowding of teeth, including avohilmo	digestive	12752257	T	C	0.108374	0.108254	0.108375	104213	ADD	-0.102873	0.122193	0.708784	0.398105	0.399848	0.90224	0.710085	1.1464	0
Y:19568371_C_G	K	K11_DEPOSITS	Deposits [accretions] on teeth	digestive	19568371	C	G	0.718165	0.733524	0.718011	70261	ADD	0.0740992	0.088017	0.708751	0.398094	0.399858	1.07691	0.906274	1.27968	0
Y:19568371_C_G	K	OTHER_SYSTCON_FG	Other systemic involvement of connective tissue (FG)	musculoskeletal	19568371	C	G	0.721393	0.726081	0.721302	79919	ADD	0.0505086	0.0600204	0.708162	0.397881	0.400054	1.05181	0.935072	1.18311	0
Y:7118622_C_T	I1a2*	N14_GENITOUROTH	Other disorders of the genitourinary system	genitourinary	7118622	C	T	0.0118803	0.0168675	0.0118604	104290	ADD	0.3782	0.449478	0.707988	0.397818	0.400112	1.45965	0.604849	3.52252	0
Y:12387195_C_T	R1a	H7_OCUMUSCLE	Disorders of ocular muscles, binocular movement, accommodation and refraction	eye	12387195	C	T	0.0589098	0.0613406	0.0588118	104278	ADD	0.058546	0.0695862	0.707863	0.397773	0.400154	1.06029	0.92511	1.21523	0
Y:12529262_C_T	R1b	M13_LATERALEPICOND	Lateral epicondylitis	musculoskeletal	12529262	C	T	0.0480091	0.0494071	0.0479907	77881	ADD	0.131012	0.155752	0.707547	0.397659	0.400259	1.13998	0.840077	1.54695	0
Y:12752257_T_C	P1	K11_OESSTODUO	Diseases of oesophagus, stomach and duodenum	digestive	12752257	T	C	0.108374	0.10709	0.108612	104213	ADD	-0.0238912	0.0284064	0.707358	0.39759	0.400322	0.97639	0.923515	1.0323	0
Y:12387195_C_T	R1a	M13_GLUTEALTEND	Gluteal tendinitis	musculoskeletal	12387195	C	T	0.0596865	0.0465116	0.0597093	74707	ADD	-0.30928	0.36789	0.706752	0.397371	0.400524	0.73398	0.356884	1.50951	0
Y:12752257_T_C	P1	AB1_CHLAMYDIA_OTHER	Other sexually transmitted chlamydial diseases	infectious	12752257	T	C	0.108283	0.135135	0.108167	102795	ADD	0.126161	0.150085	0.706602	0.397317	0.400574	1.13446	0.845349	1.52246	0
Y:11813828_C_A	R1a1*	N14_OTHBLADD	Other disorders of bladder	genitourinary	11813828	C	A	0.0186301	0.0231362	0.0185553	95222	ADD	0.155573	0.185111	0.70632	0.397215	0.400668	1.16833	0.81282	1.67932	0
Y:19568371_C_G	K	KRA_PSY_DEMENTIA_EXMORE	Any dementia (more control exclusions)	mental and behavioural	19568371	C	G	0.71816	0.724754	0.717685	83267	ADD	0.0297144	0.0353582	0.706235	0.397184	0.400697	1.03016	0.961186	1.10408	0
Y:12810648_T_C	N1a1	FE_STRICT	Focal epilepsy, strict definition	nervous_system	12810648	T	C	0.60983	0.621674	0.609587	102604	ADD	-0.0408598	0.0486314	0.705921	0.397071	0.400801	0.95996	0.872688	1.05597	0
Y:12752257_T_C	P1	E4_MALNUTRITION	Malnutrition	metabolic	12752257	T	C	0.108374	0.125	0.108349	104213	ADD	0.221958	0.264196	0.70582	0.397034	0.400835	1.24852	0.743887	2.09548	0
Y:7118622_C_T	I1a2*	M13_JUVERHEU	Juvenile rheumatoid arthirtis	musculoskeletal	7118622	C	T	0.0115658	0.0190476	0.0115542	67613	ADD	0.803786	0.95686	0.705641	0.39697	0.400894	2.23398	0.34244	14.5739	0
Y:12529262_C_T	R1b	K11_ORAL_LEUCOPLACIA_INCLAVO	Oral leukoplakia, including avohilmo	digestive	12529262	C	T	0.0473706	0.0544554	0.0473568	104263	ADD	0.295026	0.351226	0.705581	0.396948	0.400915	1.34316	0.674774	2.67361	0
Y:12752257_T_C	P1	I9_TIA	Transient ischemic attack	circulatory	12752257	T	C	0.108814	0.106005	0.109008	97561	ADD	0.0375588	0.0447134	0.705579	0.396947	0.400916	1.03827	0.951154	1.13337	0
Y:7118622_C_T	I1a2*	CD2_BENIGN_OTHERDIGESTIVE	Benign neoplasm of other and ill-defined parts of digestive system	neoplasms	7118622	C	T	0.0118803	0.00892133	0.0119157	104290	ADD	-0.228162	0.27167	0.70535	0.396865	0.400991	0.796	0.467369	1.35569	0
Y:12387195_C_T	R1a	K11_PERITONITIS	Acute peritonitis	digestive	12387195	C	T	0.0588569	0.0477612	0.0589288	104066	ADD	-0.144766	0.172372	0.705343	0.396862	0.400994	0.86522	0.617168	1.21298	0
Y:7118622_C_T	I1a2*	K11_DISLIVOTH	Other diseases of liver	digestive	7118622	C	T	0.0119282	0.01417	0.0118952	102111	ADD	0.20442	0.243436	0.705152	0.396793	0.401058	1.22681	0.76131	1.97695	0
Y:19568371_C_G	K	VWXY20_SUICI_OTHER_INTENTI_SELF_H	Suicide or other Intentional self-harm	mental and behavioural	19568371	C	G	0.720456	0.72644	0.720347	104259	ADD	-0.0463638	0.0552164	0.705057	0.396759	0.401089	0.95469	0.856768	1.06381	0
Y:12810648_T_C	N1a1	I9_VARICVESOTH	Varicose veins of other sites	circulatory	12810648	T	C	0.60991	0.623296	0.609794	94009	ADD	0.0640396	0.0762822	0.704776	0.396657	0.401183	1.06613	0.918077	1.23807	0
Y:12752257_T_C	P1	C_STROKE	STROKE	circulatory	12752257	T	C	0.109648	0.104054	0.110943	78743	ADD	-0.0283734	0.0338012	0.704627	0.396603	0.401233	0.97203	0.909715	1.0386	0
Y:11910628_T_A	IJ	ST19_TOXIC_EFFECT_ALCOHOL	Toxic effect of alcohol	other	11910628	T	A	0.272846	0.273504	0.272845	103366	ADD	0.131343	0.156476	0.704552	0.396576	0.401258	1.14036	0.839162	1.54966	0
Y:12529262_C_T	R1b	N14_OTHDISMALEGEN	Other disorders of male genital organs	genitourinary	12529262	C	T	0.0476281	0.0405405	0.0476926	73801	ADD	-0.15538	0.18512	0.704504	0.396559	0.401274	0.85609	0.595583	1.23054	0
Y:12529262_C_T	R1b	M13_INTERVERTEB	Other intervertebral disc disorders	musculoskeletal	12529262	C	T	0.0477853	0.0452987	0.0481453	85361	ADD	0.0428474	0.0510506	0.704446	0.396538	0.401293	1.04378	0.944394	1.15362	0
Y:12810648_T_C	N1a1	M13_BIOMECHLESIO	Biomechanical lesions, not elsewhere classified	musculoskeletal	12810648	T	C	0.609658	0.643478	0.609545	103335	ADD	0.0988064	0.117735	0.704306	0.396487	0.401341	1.10385	0.876381	1.39037	0
Y:19568371_C_G	K	H7_LENSDISLOCATIO	Dislocation of lens	eye	19568371	C	G	0.721449	0.70922	0.721469	84182	ADD	-0.166916	0.198936	0.703988	0.396372	0.401447	0.84627	0.573022	1.24982	0
Y:7118622_C_T	I1a2*	I9_STR_EMBOLIC	Embolic stroke	circulatory	7118622	C	T	0.0117826	0.00632911	0.0118205	91576	ADD	-0.34821	0.415034	0.703902	0.396341	0.401475	0.70595	0.312961	1.59242	0
Y:11813828_C_A	R1a1*	M13_GLUTEALTEND	Gluteal tendinitis	musculoskeletal	11813828	C	A	0.0191769	0.00775194	0.0191967	74673	ADD	-0.57269	0.682732	0.70362	0.396239	0.40157	0.56401	0.147955	2.14999	0
Y:12529262_C_T	R1b	ABDOM_HERNIA	Hernia of abdominal wall	digestive	12529262	C	T	0.0473706	0.0479956	0.0473362	104263	ADD	0.056565	0.0674442	0.703404	0.396161	0.401642	1.0582	0.927163	1.20775	0
Y:7118622_C_T	I1a2*	ULCERNAS	Ulcerative colitis, NAS	digestive	7118622	C	T	0.0117987	0.00935204	0.0118357	100435	ADD	-0.205218	0.244712	0.703258	0.396108	0.401691	0.81447	0.504164	1.31576	0
Y:11910628_T_A	IJ	Q17_LVOTO_BROAD	Left ventricular outflow tract obstruction (LVOTO), broad definition	congenital	11910628	T	A	0.272561	0.251502	0.272799	104164	ADD	-0.0583228	0.0695708	0.702786	0.395937	0.401849	0.94335	0.823097	1.08116	0
Y:19568371_C_G	K	M13_WEGENER	Wegener granulomatosis	musculoskeletal	19568371	C	G	0.720343	0.763158	0.720295	102100	ADD	0.183474	0.218866	0.702741	0.395921	0.401864	1.20138	0.78231	1.84495	0
Y:12810648_T_C	N1a1	Q17_CONGEN_MALFO_EYE_EAR_FACE_NECK	Congenital malformations of eye, ear, face and neck	congenital	12810648	T	C	0.609961	0.626531	0.609883	104205	ADD	0.0813984	0.0971008	0.702727	0.395916	0.401869	1.0848	0.896803	1.31221	0
Y:19568371_C_G	K	M13_TRIGGERFINGER	Trigger finger	musculoskeletal	19568371	C	G	0.718384	0.717322	0.718397	77794	ADD	-0.0643602	0.0767808	0.702636	0.395882	0.4019	0.93767	0.806662	1.08995	0
Y:19568371_C_G	K	J10_UPPERINFEC	Acute upper respiratory infections	respiratory	19568371	C	G	0.720456	0.72375	0.719505	104259	ADD	-0.0149115	0.0177976	0.701976	0.395644	0.40212	0.9852	0.951425	1.02017	0
Y:12529262_C_T	R1b	CD2_BENIGN_CHOROID	Benign neoplasm: Choroid	neoplasms	12529262	C	T	0.0473706	0.0382653	0.047405	104263	ADD	-0.202658	0.241884	0.701955	0.395636	0.402128	0.81656	0.508266	1.31185	0
Y:19568371_C_G	K	M13_ACHILLESTEND	Achilles tendinitis	musculoskeletal	19568371	C	G	0.71699	0.710895	0.717065	75499	ADD	-0.0641834	0.0766104	0.701892	0.395613	0.402149	0.93783	0.807074	1.08978	0
Y:19568371_C_G	K	H8_EXTDISNAS	Other specified disorders of external ear	ear	19568371	C	G	0.720396	0.738155	0.720325	101336	ADD	0.0970814	0.115882	0.701837	0.395593	0.402168	1.10195	0.878053	1.38294	0
Y:12529262_C_T	R1b	M13_SHOULDER	Shoulder lesions	musculoskeletal	12529262	C	T	0.0477761	0.0461493	0.0479907	87010	ADD	0.0438022	0.0522872	0.701775	0.395571	0.402188	1.04478	0.943008	1.15753	0
Y:12910796_C_T	I1	N14_OTHDISMALEGEN	Other disorders of male genital organs	genitourinary	12910796	C	T	0.260309	0.27218	0.260201	73774	ADD	0.0770798	0.0920154	0.701716	0.395549	0.402208	1.08013	0.901883	1.2936	0
Y:12752257_T_C	P1	K11_LIVER	Diseases of liver	digestive	12752257	T	C	0.108374	0.104731	0.108507	104213	ADD	-0.0462824	0.055257	0.701547	0.395488	0.402265	0.95477	0.85677	1.06399	0
Y:19568371_C_G	K	Z21_KIDNEY_TRANSPLANT_STATUS	Kidney transplant status	other	19568371	C	G	0.720576	0.709804	0.720629	102883	ADD	-0.0865394	0.103327	0.70146	0.395457	0.402293	0.9171	0.748968	1.12297	0
Y:7118622_C_T	I1a2*	D3_ANAEMIAINCHRONICDISEASE	Anaemia in chronic diseases classified elsewhere	blood	7118622	C	T	0.0118314	0.00796813	0.0118412	99312	ADD	-0.45436	0.542526	0.701393	0.395433	0.402316	0.63485	0.219213	1.83858	0
Y:19568371_C_G	K	C3_THYROID_GLAND_EXALLC	Malignant neoplasm of thyroid gland, excluding all cancers (controls excluding all cancers)	neoplasms	19568371	C	G	0.72307	0.728814	0.723042	73495	ADD	0.102323	0.122212	0.701005	0.395292	0.402446	1.10774	0.871785	1.40756	0
Y:11910628_T_A	IJ	D3_HAEMORRHAGICNAS	Other and unspecified haemorrhagic conditions	blood	11910628	T	A	0.272677	0.336538	0.272612	102594	ADD	0.187136	0.2236	0.700438	0.395087	0.402636	1.20579	0.777929	1.86898	0
Y:12529262_C_T	R1b	H7_VERTISTRAB	Vertical strabismus	eye	12529262	C	T	0.0475072	0.0570175	0.0474855	100448	ADD	0.26879	0.321168	0.700429	0.395084	0.402639	1.30838	0.697189	2.45537	0
Y:11910628_T_A	IJ	M13_ARTHROSIS_POLY	Polyarthrosis	musculoskeletal	11910628	T	A	0.273122	0.283976	0.272963	68420	ADD	0.063364	0.075714	0.700379	0.395065	0.402657	1.06541	0.91848	1.23586	0
Y:12529262_C_T	R1b	J10_TONSILLITIS	Other and unspecified tonsillitis	respiratory	12529262	C	T	0.0475474	0.0428007	0.0478297	85725	ADD	-0.0612962	0.0732436	0.700369	0.395062	0.40266	0.94054	0.814767	1.08574	0
Y:12387195_C_T	R1a	L12_ERYTHEMANODOSUM	Erythema nodosum	skin	12387195	C	T	0.0588391	0.0353982	0.0588652	101871	ADD	-0.354528	0.423644	0.700322	0.395045	0.402675	0.7015	0.305786	1.60932	0
Y:12752257_T_C	P1	J10_UPPERDIS	Other diseases of upper respiratory tract	respiratory	12752257	T	C	0.108374	0.109003	0.108179	104213	ADD	0.0203582	0.0243306	0.700122	0.394972	0.402743	1.02057	0.97304	1.07041	0
Y:12387195_C_T	R1a	H7_PTOSIS	Ptosis of eyelid	eye	12387195	C	T	0.0590172	0.0506173	0.0590876	97480	ADD	-0.129386	0.154686	0.699634	0.394796	0.402906	0.87864	0.64884	1.18982	0
Y:19568371_C_G	K	K11_POSTOPDIS	Postprocedural disorders of digestive system, not elsewhere classified	digestive	19568371	C	G	0.720588	0.701068	0.720644	99033	ADD	-0.116248	0.13903	0.699128	0.394612	0.403077	0.89025	0.677906	1.16912	0
Y:12529262_C_T	R1b	JUVEN_ARTHR	Juvenile arthritis (FINNGEN)	musculoskeletal	12529262	C	T	0.0474617	0.0358423	0.047503	78674	ADD	-0.242852	0.290448	0.699117	0.394608	0.403081	0.78439	0.443911	1.38601	0
Y:12752257_T_C	P1	I9_HYPTENSRD	Hypertensive Renal Disease	circulatory	12752257	T	C	0.109807	0.0939597	0.109915	66025	ADD	-0.132342	0.158295	0.698982	0.394559	0.403126	0.87604	0.642364	1.19472	0
Y:12810648_T_C	N1a1	K11_GULC	Gastric ulcer	digestive	12810648	T	C	0.610256	0.615276	0.610135	90054	ADD	0.0402118	0.0481176	0.698396	0.394347	0.403323	1.04103	0.947339	1.14399	0
Y:19568371_C_G	K	K11_TOXLIV	Toxic liver disease	digestive	19568371	C	G	0.720882	0.690909	0.720915	100710	ADD	-0.185117	0.221532	0.69827	0.394301	0.403366	0.83101	0.53831	1.28285	0
Y:12910796_C_T	I1	G6_OTHNEU	Other neurological diseases	nervous_system	12910796	C	T	0.261202	0.251255	0.262137	104226	ADD	-0.0224726	0.0268964	0.698103	0.394241	0.403421	0.97778	0.927568	1.03071	0
Y:12910796_C_T	I1	M13_REACTARTH	Reactive arthropathies	musculoskeletal	12910796	C	T	0.261925	0.275274	0.261763	68279	ADD	0.069165	0.0828004	0.697764	0.394118	0.403536	1.07161	0.911081	1.26043	0
Y:12810648_T_C	N1a1	H8_MASTCHRON	Chronic mastoiditis	ear	12810648	T	C	0.610838	0.55	0.610988	97142	ADD	-0.115101	0.137806	0.697621	0.394066	0.403584	0.89128	0.680314	1.16766	0
Y:11910628_T_A	IJ	TBC_RESP	Respiratory tuberculosis	infectious	11910628	T	A	0.272636	0.261139	0.272726	104014	ADD	-0.0695818	0.0833222	0.697381	0.393979	0.403665	0.93278	0.792238	1.09826	0
Y:12387195_C_T	R1a	F5_GAD	Generalized anxiety disorder	mental and behavioural	12387195	C	T	0.0588302	0.0679953	0.0587492	97348	ADD	0.12216	0.146286	0.697353	0.393969	0.403674	1.12994	0.848266	1.50513	0
Y:11910628_T_A	IJ	Z21_KIDNEY_TRANSPLANT_STATUS	Kidney transplant status	other	11910628	T	A	0.272403	0.282908	0.27235	102789	ADD	0.0870118	0.104244	0.696712	0.393736	0.403891	1.09091	0.889312	1.33821	0
Y:11813828_C_A	R1a1*	CD2_BENIGN_SALIVARY_NOS	Benign neoplasm: other/unspecified salivary gland	neoplasms	11813828	C	A	0.0186786	0.0265487	0.0186615	104237	ADD	0.410944	0.492426	0.696439	0.393637	0.403983	1.50824	0.574525	3.95943	0
Y:12752257_T_C	P1	AB1_CANDIDIASIS	Candidiasis	infectious	12752257	T	C	0.108259	0.11849	0.108182	102661	ADD	0.0988174	0.118413	0.69642	0.39363	0.403989	1.10386	0.875227	1.39223	0
Y:11813828_C_A	R1a1*	K11_OTHABDHER	Other and unspecified abdominal hernia	digestive	11813828	C	A	0.0186767	0.010274	0.0187071	81117	ADD	-0.386632	0.46334	0.696299	0.393586	0.40403	0.67934	0.273959	1.68458	0
Y:11910628_T_A	IJ	J10_LOWCHRON	Chronic lower respiratory diseases	respiratory	11910628	T	A	0.272561	0.276745	0.271481	104164	ADD	0.0152302	0.0182532	0.696192	0.393548	0.404066	1.01535	0.979663	1.05233	0
Y:11813828_C_A	R1a1*	F5_DELUSIO	Persistent delusional disorders	mental and behavioural	11813828	C	A	0.0186762	0.0203046	0.0186699	102751	ADD	0.346934	0.415866	0.695967	0.393466	0.404142	1.41472	0.626151	3.19642	0
Y:19568371_C_G	K	H7_LIDLACRIMALORBIT	Disorders of eyelid, lacrimal system and orbit	eye	19568371	C	G	0.720456	0.727643	0.71989	104259	ADD	0.0232948	0.0279252	0.695866	0.393429	0.404176	1.02357	0.96905	1.08115	0
Y:12529262_C_T	R1b	H7_VISUDISTURB	Visual disturbances	eye	12529262	C	T	0.0473494	0.0493677	0.0472662	103845	ADD	0.0636132	0.0762584	0.695858	0.393426	0.404179	1.06568	0.917729	1.23748	0
Y:7118622_C_T	I1a2*	C3_RENAL_PELVIS_EXALLC	Malignant neoplasm of renal pelvis, excluding all cancers (controls excluding all cancers)	neoplasms	7118622	C	T	0.0118392	0.02	0.0118224	73316	ADD	0.620184	0.743662	0.695492	0.393293	0.404303	1.85927	0.432837	7.98657	0
Y:12910796_C_T	I1	L12_FOLLICULARCYST	Follicular cysts of skin and subcutaneous tissue	skin	12910796	C	T	0.261659	0.260045	0.261688	101659	ADD	0.0474994	0.0569576	0.69546	0.393282	0.404313	1.04865	0.937876	1.1725	0
Y:12810648_T_C	N1a1	FE	Focal epilepsy	nervous_system	12810648	T	C	0.60986	0.621731	0.609598	102758	ADD	-0.0391698	0.0469778	0.695216	0.393193	0.404396	0.96159	0.877002	1.05433	0
Y:12752257_T_C	P1	G6_SPINOTH	Other diseases of spinal cord	nervous_system	12752257	T	C	0.108601	0.118519	0.108573	95515	ADD	0.169755	0.203614	0.69508	0.393144	0.404442	1.18501	0.795068	1.76622	0
Y:12810648_T_C	N1a1	M13_SCOLIOSIS	Scoliosis	musculoskeletal	12810648	T	C	0.604681	0.629333	0.604557	74894	ADD	0.0931042	0.111693	0.694845	0.393059	0.404521	1.09758	0.881779	1.36618	0
Y:12810648_T_C	N1a1	Q17_VACTREL	Vertebral, anorectal, cardiavascular, thracheoesophagial, renal and limb anomaly	congenital	12810648	T	C	0.609961	0.604938	0.610044	104205	ADD	-0.044234	0.0530732	0.694644	0.392986	0.404589	0.95673	0.862209	1.06161	0
Y:12752257_T_C	P1	H8_EUSTNAS	Other disorders of Eustachian tube	ear	12752257	T	C	0.107775	0.120419	0.107751	97100	ADD	0.203	0.243664	0.694074	0.392779	0.404782	1.22507	0.75989	1.97503	0
Y:12529262_C_T	R1b	H7_CATARACTOTHER	Other cataract	eye	12529262	C	T	0.0470592	0.0483294	0.0469832	89058	ADD	0.0603122	0.0724034	0.693893	0.392713	0.404843	1.06217	0.921642	1.22412	0
Y:7118622_C_T	I1a2*	AB1_DERMATOPHYTOSIS	Dermatophytosis	infectious	7118622	C	T	0.011869	0.00906344	0.0119055	103294	ADD	-0.217782	0.261512	0.693518	0.392577	0.40497	0.8043	0.481743	1.34283	0
Y:11813828_C_A	R1a1*	AUTOIMMUNE_HYPERTHYROIDISM	Autoimmune hyperthyroidism	metabolic	11813828	C	A	0.0188611	0.0108696	0.0188788	83187	ADD	-0.45269	0.543626	0.693424	0.392543	0.405002	0.63592	0.219107	1.84562	0
Y:11910628_T_A	IJ	M13_SPONDYLOLISTHESIS	Spondylolisthesis/Spondylolysis	musculoskeletal	11910628	T	A	0.275159	0.246377	0.275693	75876	ADD	-0.0539908	0.0648482	0.693174	0.392452	0.405087	0.94744	0.834358	1.07585	0
Y:12387195_C_T	R1a	CD2_BENIGN_TONGUE	Benign neoplasm: Tongue	neoplasms	12387195	C	T	0.0589098	0.0412371	0.0589428	104278	ADD	-0.266742	0.32041	0.693059	0.39241	0.405126	0.76587	0.408712	1.43514	0
Y:7118622_C_T	I1a2*	M13_OSTEONECROSIS	Osteonecrosis	musculoskeletal	7118622	C	T	0.0118626	0.0155556	0.011846	100062	ADD	0.372204	0.44712	0.692965	0.392376	0.405158	1.45093	0.604018	3.48532	0
Y:11813828_C_A	R1a1*	L12_INFECT_SKIN_OTHER	Other local infections of skin and subcutaneous tissue	skin	11813828	C	A	0.0186012	0.0148778	0.0186373	98058	ADD	-0.20445	0.245604	0.69296	0.392374	0.405159	0.8151	0.50367	1.31908	0
Y:19568371_C_G	K	F5_STIMUL	mental and behavioural and behavioural disorders due to use of other stimulants, including caffeine	mental and behavioural	19568371	C	G	0.720439	0.703704	0.720474	102600	ADD	-0.131367	0.157848	0.692626	0.392253	0.405272	0.8769	0.643554	1.19484	0
Y:12387195_C_T	R1a	CD2_BENIGN_URINARY	Benign neoplasm of urinary organs	neoplasms	12387195	C	T	0.0589098	0.0477454	0.0589503	104278	ADD	-0.18767	0.225562	0.692247	0.392115	0.405401	0.82889	0.532714	1.28973	0
Y:11910628_T_A	IJ	I9_LYMPHADE	Nonspecific lymphadenitis	circulatory	11910628	T	A	0.272566	0.253968	0.272641	93548	ADD	-0.0999538	0.120155	0.69201	0.392029	0.405481	0.90488	0.71501	1.14517	0
Y:11813828_C_A	R1a1*	M13_DISCINFECTION	Infection of intervertebral disc (pyogenic)	musculoskeletal	11813828	C	A	0.019212	0.0268456	0.0191967	74693	ADD	0.519716	0.624782	0.691952	0.392008	0.405501	1.68155	0.494179	5.72183	0
Y:11813828_C_A	R1a1*	K11_HEPFAIL	Hepatic failure, not elsewhere classified	digestive	11813828	C	A	0.0187142	0.0130293	0.0187315	100886	ADD	-0.346652	0.416798	0.691727	0.391926	0.405578	0.70705	0.312367	1.60043	0
Y:11813828_C_A	R1a1*	CD2_BENIGN_EYE	Benign neoplasm of eye and adnexa	neoplasms	11813828	C	A	0.0186786	0.0147453	0.0187069	104237	ADD	-0.227274	0.273272	0.691688	0.391912	0.405591	0.7967	0.466318	1.36116	0
Y:12910796_C_T	I1	CD2_BENIGN_HEAMANGIOMA_LYMPHANGIOMA	Haemangioma and lymphangioma, any site	neoplasms	12910796	C	T	0.261202	0.275578	0.261118	104226	ADD	0.0800704	0.0962916	0.691462	0.39183	0.405667	1.08336	0.897034	1.3084	0
Y:12387195_C_T	R1a	K11_POSTOPDIS	Postprocedural disorders of digestive system, not elsewhere classified	digestive	12387195	C	T	0.0589387	0.0427046	0.0589849	99052	ADD	-0.223392	0.268694	0.691221	0.391742	0.40575	0.7998	0.472351	1.35425	0
Y:12810648_T_C	N1a1	K11_IBD_STRICT	Inflammatory bowel disease, strict (require KELA)	digestive	12810648	T	C	0.609961	0.596792	0.610317	104205	ADD	-0.0347738	0.0418474	0.69051	0.391484	0.405991	0.96582	0.889768	1.04838	0
Y:12752257_T_C	P1	K11_ACHAL	Achalasia of cardia	digestive	12752257	T	C	0.108576	0.0898204	0.108612	88104	ADD	-0.210728	0.253712	0.689866	0.391249	0.40621	0.80999	0.492627	1.33182	0
Y:11813828_C_A	R1a1*	M13_SYSTCONNECT	Systemic connective tissue disorders	musculoskeletal	11813828	C	A	0.0186786	0.016696	0.0187228	104237	ADD	-0.130505	0.157141	0.689724	0.391198	0.406258	0.87765	0.645003	1.19422	0
Y:11910628_T_A	IJ	M13_ENTESOPATHYNAS	Other/unspecified enthesopathies, not elsewhere classified	musculoskeletal	11910628	T	A	0.274182	0.251682	0.2744	77536	ADD	-0.072166	0.086902	0.689612	0.391157	0.406296	0.93038	0.784669	1.10314	0
Y:11813828_C_A	R1a1*	ALCO_PRESCRIPTION	Use of disulfiram, acamprosate or naltrexone	other	11813828	C	A	0.0186786	0.0135276	0.0187265	104237	ADD	-0.21037	0.25338	0.68932	0.391051	0.406396	0.81028	0.493124	1.33143	0
Y:19568371_C_G	K	F5_PSYCHDEVOTH	Other and unspecified disorders of psychological development	mental and behavioural	19568371	C	G	0.720385	0.7	0.720408	103038	ADD	-0.181441	0.218624	0.688769	0.39085	0.406584	0.83407	0.543381	1.28026	0
Y:11910628_T_A	IJ	AD_LO_EXMORE	Alzheimer’s disease (Late onset) (more control exclusions)	neurological	11910628	T	A	0.275557	0.259751	0.276432	45947	ADD	-0.0470454	0.056718	0.688007	0.390573	0.406843	0.95404	0.853668	1.06622	0
Y:12529262_C_T	R1b	E4_VOLUME	Volume depletion	metabolic	12529262	C	T	0.0479955	0.0408377	0.0480755	86404	ADD	-0.129972	0.156702	0.687939	0.390548	0.406867	0.87812	0.645902	1.19383	0
Y:12810648_T_C	N1a1	J10_PLEUREFFUSION	Pleural effusion	respiratory	12810648	T	C	0.610736	0.589718	0.611165	99200	ADD	-0.040976	0.0494268	0.687279	0.390308	0.407091	0.95985	0.871227	1.05749	0
Y:12387195_C_T	R1a	AB1_CANDIDIASIS	Candidiasis	infectious	12387195	C	T	0.0588064	0.0663199	0.0587497	102727	ADD	0.128972	0.155587	0.687132	0.390254	0.407142	1.13766	0.838635	1.5433	0
Y:12810648_T_C	N1a1	F5_HYPERKIN	Hyperkinetic disorders (excl. ADHD)	mental and behavioural	12810648	T	C	0.610056	0.651042	0.609979	102666	ADD	0.131422	0.158559	0.686999	0.390206	0.407187	1.14045	0.835811	1.55612	0
Y:11910628_T_A	IJ	K11_MAJOR_ANOMALI_JAW_SIZE	Major anomalies of jaw size	digestive	11910628	T	A	0.272561	0.242268	0.272617	104164	ADD	-0.139735	0.168675	0.686289	0.389947	0.40743	0.86959	0.624791	1.2103	0
Y:12529262_C_T	R1b	F5_DEMNAS	Unspecified dementia	mental and behavioural	12529262	C	T	0.047362	0.040887	0.0474589	97800	ADD	-0.109972	0.132751	0.68626	0.389937	0.407439	0.89586	0.690622	1.16209	0
Y:12529262_C_T	R1b	PSORI_STRICT	Psoriasis (vulgaris), strict definition	skin	12529262	C	T	0.0473223	0.0349854	0.0473644	100777	ADD	-0.2197	0.26533	0.685625	0.389706	0.407656	0.80276	0.477235	1.35033	0
Y:11813828_C_A	R1a1*	pasat	Plasma Aspartate Aminotransferase	quantitative	11813828	C	A	0.0200733	NA	NA	22368	ADD	0.0397528	0.0480138	0.685495	0.389658	0.407701	NA	-0.0543542	0.13386	0
Y:12910796_C_T	I1	J10_NECROTIC	Suppurative and necrotic conditions of lower respiratory tract	respiratory	12910796	C	T	0.261202	0.268882	0.261153	104226	ADD	0.0770972	0.0931336	0.685275	0.389578	0.407776	1.08015	0.899924	1.29646	0
Y:19568371_C_G	K	CD2_BENIGN_LIPO_SKIN_TRUNK	Benign lipomatous neoplasm of skin and subcutaneous tissue of trunk	neoplasms	19568371	C	G	0.720456	0.716256	0.720497	104259	ADD	-0.0609442	0.0736354	0.685001	0.389478	0.40787	0.94088	0.814428	1.08696	0
Y:12910796_C_T	I1	AB1_VIRAL_HEMOR_FEVER_NOS	Viral haemorrhagic fevers, not elsewhere classified/unspecified	infectious	12910796	C	T	0.261313	0.265971	0.261279	104013	ADD	0.0719834	0.0869758	0.684963	0.389465	0.407882	1.07464	0.906206	1.27438	0
Y:7118622_C_T	I1a2*	J10_CHRONRHINITIS	Chronic rhinitis, nasopharyngitis and pharyngitis	respiratory	7118622	C	T	0.0116524	0.00981502	0.0117135	82215	ADD	-0.15473	0.187006	0.684602	0.389333	0.408006	0.85665	0.593771	1.2359	0
Y:12529262_C_T	R1b	J10_UPPERDIS	Other diseases of upper respiratory tract	respiratory	12529262	C	T	0.0473706	0.0473648	0.0473724	104263	ADD	0.0292804	0.0353952	0.684329	0.389233	0.4081	1.02971	0.960699	1.10369	0
Y:11813828_C_A	R1a1*	G6_SCIALE	Lesion of sciatic nerve	nervous_system	11813828	C	A	0.0187218	0.0221729	0.0187049	92940	ADD	0.304576	0.3682	0.684262	0.389209	0.408123	1.35605	0.658958	2.79058	0
Y:12529262_C_T	R1b	H7_RETINASEPAR	Separation of retinal layers (serosa)	eye	12529262	C	T	0.0472413	0.0387097	0.0472836	94430	ADD	-0.184205	0.22269	0.684229	0.389197	0.408134	0.83177	0.53758	1.28694	0
Y:7118622_C_T	I1a2*	C3_AML_MDS_EXALLC	Acute myeloid leukaemia and myelodysplastic syndromes, excluding all cancers (controls excluding all cancers)	neoplasms	7118622	C	T	0.0118355	0.0153846	0.0118166	73423	ADD	0.40608	0.490974	0.684083	0.389144	0.408184	1.50092	0.573367	3.92902	0
Y:11813828_C_A	R1a1*	L12_ALOPECAREATA	Alopecia areata	skin	11813828	C	A	0.0186426	0.0277778	0.0186327	99986	ADD	0.613436	0.7417	0.684044	0.389129	0.408198	1.84677	0.431583	7.90241	0
Y:11813828_C_A	R1a1*	D3_ANAEMIAINCHRONICDISEASE	Anaemia in chronic diseases classified elsewhere	blood	11813828	C	A	0.0186275	0.0318725	0.0185939	99262	ADD	0.347188	0.419952	0.683484	0.388925	0.40839	1.41508	0.621314	3.22294	0
Y:11813828_C_A	R1a1*	Q17_LVOTO_BROAD	Left ventricular outflow tract obstruction (LVOTO), broad definition	congenital	11813828	C	A	0.0186786	0.0145798	0.018725	104237	ADD	-0.186381	0.225482	0.683252	0.388841	0.408469	0.82996	0.533484	1.29119	0
Y:12752257_T_C	P1	J10_COPD	COPD	respiratory	12752257	T	C	0.108349	0.106251	0.108594	92488	ADD	-0.0313302	0.0379042	0.683211	0.388826	0.408483	0.96916	0.899764	1.0439	0
Y:11910628_T_A	IJ	F5_DEPRESSIO	Depression	mental and behavioural	11910628	T	A	0.272949	0.259	0.274216	103078	ADD	-0.0220946	0.0267342	0.683026	0.388758	0.408547	0.97815	0.928213	1.03077	0
Y:12387195_C_T	R1a	ASTHMA_INFECTIONS	Asthma-related infections	respiratory	12387195	C	T	0.0589931	0.059097	0.0589856	99554	ADD	0.0460316	0.0556986	0.683005	0.388751	0.408554	1.04711	0.938814	1.16789	0
Y:7118622_C_T	I1a2*	E4_VIT_B_DEF	Deficiency of other B group vitamins	metabolic	7118622	C	T	0.0120348	0.0179641	0.0120248	99129	ADD	0.609194	0.737198	0.682878	0.388704	0.408598	1.83895	0.433565	7.79983	0
Y:12910796_C_T	I1	AB1_OTHER_MYCOBAC	Infection due to other mycobacteria	infectious	12910796	C	T	0.260255	0.298246	0.260206	88640	ADD	0.183238	0.221774	0.68267	0.388628	0.408669	1.2011	0.777681	1.85506	0
Y:12529262_C_T	R1b	G6_PARDIPLE	Paraplegia, diplegia of upper limbs	nervous_system	12529262	C	T	0.0472865	0.0610329	0.0472581	103391	ADD	0.26531	0.321122	0.682605	0.388605	0.408691	1.30384	0.694829	2.44662	0
Y:12810648_T_C	N1a1	C3_BRAIN_EXALLC	Malignant neoplasm of brain, excluding all cancers (controls excluding all cancers)	neoplasms	12810648	T	C	0.613881	0.619048	0.613841	73682	ADD	0.075085	0.0908978	0.682339	0.388508	0.408782	1.07798	0.90206	1.2882	0
Y:11910628_T_A	IJ	K11_HEPFAIL	Hepatic failure, not elsewhere classified	digestive	11910628	T	A	0.272158	0.299674	0.272074	100820	ADD	0.109189	0.132191	0.682262	0.38848	0.408809	1.11537	0.860789	1.44525	0
Y:12910796_C_T	I1	K11_BARRET	Barrett oesophagus	digestive	12910796	C	T	0.260567	0.277674	0.260463	88484	ADD	0.0846106	0.102465	0.68187	0.388337	0.408943	1.08829	0.890279	1.33035	0
Y:12387195_C_T	R1a	M13_THORACISPINEPAIN	Pain in thoracic spine	musculoskeletal	12387195	C	T	0.0595629	0.0487078	0.0597093	75584	ADD	-0.117761	0.142612	0.681859	0.388332	0.408948	0.88891	0.672145	1.17558	0
Y:12910796_C_T	I1	M13_PLANTARFASC	Plantar fascial fibromatosis	musculoskeletal	12910796	C	T	0.263167	0.228866	0.263384	77312	ADD	-0.0907532	0.109955	0.681233	0.388104	0.409163	0.91324	0.736192	1.13287	0
Y:12752257_T_C	P1	C3_KIDNEY_PAPILLARYADENO_EXALLC	Adenocarcinoma and Papillary adenocarcinoma of kidney, excluding all cancers (controls excluding all cancers)	neoplasms	12752257	T	C	0.107058	0.134921	0.10701	73231	ADD	0.23814	0.288538	0.681171	0.388082	0.409183	1.26889	0.720799	2.23373	0
Y:12529262_C_T	R1b	PULM_INFECTIONS	COPD/asthma/ILD related infections	respiratory	12529262	C	T	0.0473706	0.0466779	0.0478266	104263	ADD	-0.0249732	0.03026	0.681097	0.388054	0.40921	0.97534	0.919171	1.03493	0
Y:11910628_T_A	IJ	H7_CHORIORETINFLAM	Chorioretinal inflammation	eye	11910628	T	A	0.271979	0.242991	0.272046	94088	ADD	-0.132519	0.160612	0.680776	0.387937	0.40932	0.87589	0.63934	1.19995	0
Y:7118622_C_T	I1a2*	J10_SINUSITIS	Acute sinusitis	respiratory	7118622	C	T	0.0120511	0.0106594	0.0121463	86465	ADD	-0.107493	0.130407	0.679444	0.387451	0.409778	0.89808	0.695523	1.15964	0
Y:7118622_C_T	I1a2*	AB1_SEQULEAE_OF_INFECTIONS_AND_PARASITES	Sequelae of infectious and parasitic diseases	infectious	7118622	C	T	0.0118803	0.00862069	0.0119059	104290	ADD	-0.271824	0.329846	0.679126	0.387335	0.409888	0.76199	0.399188	1.45452	0
Y:12387195_C_T	R1a	M13_POLYARTERETAL	Polyarteritis nodosa and related conditions	musculoskeletal	12387195	C	T	0.0591139	0.0380952	0.0591355	102108	ADD	-0.351818	0.42692	0.679121	0.387333	0.40989	0.70341	0.304653	1.62409	0
Y:7118622_C_T	I1a2*	DM_RETINOPATHY_STRICT	Diabetic retinopathy, strict definition	metabolic	7118622	C	T	0.0124173	0.0089779	0.012657	22227	ADD	-0.217392	0.263872	0.678741	0.387194	0.410021	0.80461	0.479706	1.34958	0
Y:7118622_C_T	I1a2*	E4_LIPOPROTNAS	Disorder of lipoprotein metabolism, unspecified	metabolic	7118622	C	T	0.011976	0.00950988	0.0120155	86840	ADD	-0.21103	0.25615	0.678733	0.387192	0.410023	0.80975	0.49013	1.3378	0
Y:19568371_C_G	K	N14_PROSTHYPERPLA	Hyperplasia of prostate	genitourinary	19568371	C	G	0.720605	0.717738	0.721384	93001	ADD	0.0170252	0.0206658	0.6787	0.387179	0.410035	1.01717	0.976794	1.05922	0
Y:11910628_T_A	IJ	K11_EROSION	Erosion of teeth	digestive	11910628	T	A	0.268538	0.297872	0.268334	20418	ADD	0.163113	0.19804	0.678376	0.387061	0.410146	1.17717	0.79848	1.73546	0
Y:12810648_T_C	N1a1	L12_FOLICULAROTH	Other follicular disorders	skin	12810648	T	C	0.609741	0.609403	0.609743	100400	ADD	-0.0762734	0.0926118	0.678287	0.387028	0.410178	0.92656	0.772756	1.11098	0
Y:11910628_T_A	IJ	M13_HALLUXRIGIDUS	Hallux rigidus	musculoskeletal	11910628	T	A	0.272897	0.268318	0.272963	68403	ADD	0.0636666	0.0773302	0.677839	0.386865	0.410332	1.06574	0.915852	1.24015	0
Y:11910628_T_A	IJ	AB1_VIRAL_CNS	Viral infections of the central nervous system	infectious	11910628	T	A	0.272561	0.290019	0.272471	104164	ADD	0.0829112	0.100737	0.677405	0.386706	0.410482	1.08645	0.891782	1.3236	0
Y:7118622_C_T	I1a2*	CHRONNAS	Crohn's disease NAS	digestive	7118622	C	T	0.0118183	0.00878735	0.0118357	99507	ADD	-0.312494	0.379718	0.677269	0.386657	0.410528	0.73162	0.347587	1.53996	0
Y:12752257_T_C	P1	C3_LIP_EXALLC	Malignant neoplasm of lip, excluding all cancers (controls excluding all cancers)	neoplasms	12752257	T	C	0.107046	0.12931	0.10701	73221	ADD	0.255014	0.309926	0.677036	0.386571	0.41061	1.29048	0.70297	2.369	0
Y:11813828_C_A	R1a1*	KRA_PSY_MOTOR_EXMORE	Motor disorders (more control exclusions)	mental and behavioural	11813828	C	A	0.0186073	0.0231214	0.0185972	77819	ADD	0.523542	0.636446	0.676671	0.386438	0.410735	1.688	0.484861	5.87659	0
Y:12910796_C_T	I1	H7_RETINANAS	Other specified and unspecified retinal disorders	eye	12910796	C	T	0.260494	0.228464	0.260585	94198	ADD	-0.121102	0.147222	0.676638	0.386426	0.410747	0.88594	0.663877	1.18229	0
Y:19568371_C_G	K	I9_E_DRONE	Dronedarone medication	circulatory	19568371	C	G	0.721737	0.695312	0.721832	71091	ADD	-0.120233	0.146171	0.676591	0.386409	0.410763	0.88671	0.665826	1.18088	0
Y:7118622_C_T	I1a2*	J10_PNEUMOBACT	Bacterial pneumoniae	respiratory	7118622	C	T	0.0118665	0.012457	0.0118219	86883	ADD	0.106047	0.128944	0.67639	0.386335	0.410833	1.11187	0.863568	1.43158	0
Y:7118622_C_T	I1a2*	M13_BURSOPATHY	Other bursopathies	musculoskeletal	7118622	C	T	0.0115253	0.0140612	0.0114854	78089	ADD	0.224632	0.273202	0.676049	0.38621	0.410951	1.25186	0.732828	2.13851	0
Y:7118622_C_T	I1a2*	F5_NEUROTICOTH	Other neurotic disorders	mental and behavioural	7118622	C	T	0.0118314	0.0168067	0.011813	96861	ADD	0.401596	0.488466	0.675945	0.386172	0.410987	1.49421	0.573615	3.89226	0
Y:7118622_C_T	I1a2*	F5_SUBSNOALCO	Substance use, excluding alcohol	mental and behavioural	7118622	C	T	0.0118888	0.0133333	0.0118603	96982	ADD	0.182691	0.222222	0.67587	0.386145	0.411012	1.20044	0.776573	1.85567	0
Y:12910796_C_T	I1	AUTOIMMUNE_HYPERTHYROIDISM	Autoimmune hyperthyroidism	metabolic	12910796	C	T	0.260408	0.278689	0.260368	83181	ADD	0.14444	0.175719	0.675677	0.386074	0.41108	1.15539	0.818756	1.63044	0
Y:12529262_C_T	R1b	E4_HYPOPIT	Hypopituitarism	metabolic	12529262	C	T	0.0473618	0.0418204	0.0474065	101622	ADD	-0.137118	0.166855	0.675321	0.385944	0.411203	0.87187	0.628667	1.20915	0
Y:12387195_C_T	R1a	E4_GLUCOPANCREAS	Other disorders of glucose regulation and pancreatic internal secretion	metabolic	12387195	C	T	0.0589098	0.0511509	0.0589685	104278	ADD	-0.128394	0.156261	0.675137	0.385877	0.411266	0.87951	0.647481	1.19468	0
Y:19568371_C_G	K	ALCOPANCCHRON	Alcohol-induced chronic pancreatitis	other	19568371	C	G	0.720456	0.733611	0.720333	104259	ADD	-0.0634512	0.0772414	0.674807	0.385756	0.411381	0.93852	0.806667	1.09192	0
Y:11813828_C_A	R1a1*	Q17_LVOTO_NARROW	Left ventricular outflow tract obstruction, narrow definition	congenital	11813828	C	A	0.0186786	0.0215589	0.0186618	104237	ADD	0.260152	0.316762	0.674512	0.385648	0.411483	1.29713	0.697187	2.41333	0
Y:12387195_C_T	R1a	H8_OTHHEARINGLOSS	Other hearing loss	ear	12387195	C	T	0.0591773	0.0533419	0.0593794	92958	ADD	-0.0671172	0.081734	0.674314	0.385576	0.411551	0.93509	0.796669	1.09755	0
Y:12910796_C_T	I1	T1D	Type 1 diabetes, definitions combined	metabolic	12910796	C	T	0.257853	0.270483	0.257713	80984	ADD	0.067957	0.082782	0.673903	0.385425	0.411694	1.07032	0.910014	1.25886	0
Y:11813828_C_A	R1a1*	L12_LYMPHADENITIS	Acute lymphadenitis	skin	11813828	C	A	0.0186595	0.0232068	0.0186373	97591	ADD	0.284508	0.346614	0.673743	0.385367	0.411749	1.32911	0.673777	2.62183	0
Y:12529262_C_T	R1b	FG_DOAAC	Diseases of arteries, arterioles and capillaries (FINNGEN)	circulatory	12529262	C	T	0.0486872	0.0465753	0.0492364	53053	ADD	-0.051991	0.0633558	0.673415	0.385247	0.411863	0.94934	0.838477	1.07486	0
Y:12529262_C_T	R1b	J10_SEPTDEV	Deviated nasal septum	respiratory	12529262	C	T	0.0471617	0.0437359	0.0473724	84433	ADD	-0.058286	0.0710312	0.673335	0.385217	0.411892	0.94338	0.820774	1.0843	0
Y:11813828_C_A	R1a1*	KRA_PSY_EATING_EXMORE	Eating disorder (more control exclusions)	mental and behavioural	11813828	C	A	0.0185785	0.00757576	0.0185972	77778	ADD	-0.565922	0.689774	0.673134	0.385144	0.411961	0.56784	0.146918	2.19468	0
Y:12910796_C_T	I1	AB1_SEQULAE_TUBERCU	Sequelae of tuberculosis	infectious	12910796	C	T	0.261233	0.289062	0.261164	103670	ADD	0.121646	0.14827	0.67312	0.385139	0.411966	1.12935	0.844541	1.51022	0
Y:19568371_C_G	K	D3_COAGOTHER	Other coagulation defects	blood	19568371	C	G	0.720502	0.736842	0.720433	103017	ADD	0.0910172	0.110982	0.672574	0.384939	0.412155	1.09529	0.881168	1.36144	0
Y:12752257_T_C	P1	K11_FIBROCHIRLIV	Fibrosis and cirrhosis of liver	digestive	12752257	T	C	0.108595	0.123729	0.108507	101146	ADD	0.109021	0.132976	0.672157	0.384786	0.412301	1.11519	0.859321	1.44723	0
Y:19568371_C_G	K	Q17_VACTREL	Vertebral, anorectal, cardiavascular, thracheoesophagial, renal and limb anomaly	congenital	19568371	C	G	0.720456	0.718401	0.72049	104259	ADD	-0.0467876	0.0570718	0.672072	0.384755	0.41233	0.95429	0.853296	1.06724	0
Y:12387195_C_T	R1a	K11_GULC	Gastric ulcer	digestive	12387195	C	T	0.0588007	0.0617051	0.0587306	90118	ADD	0.0790454	0.0964286	0.67196	0.384714	0.412369	1.08225	0.895875	1.30741	0
Y:11813828_C_A	R1a1*	ABDOM_HERNIA_POSTOP	Hernia of abdominal wall, postoperative	digestive	11813828	C	A	0.0178753	0.0197095	0.0178089	55216	ADD	0.148633	0.181325	0.671919	0.384699	0.412383	1.16025	0.813212	1.65538	0
Y:19568371_C_G	K	CD2_MYELOID_LEUKAEMIA_EXALLC	Myeloid leukaemia (controls excluding all cancers)	neoplasms	19568371	C	G	0.722929	0.689516	0.723042	73389	ADD	-0.120299	0.146761	0.671898	0.384691	0.412391	0.88666	0.665011	1.18217	0
Y:11813828_C_A	R1a1*	PRIM_COXARTHROSIS	Primary coxarthrosis, bilateral	musculoskeletal	11813828	C	A	0.0187139	0.0206186	0.0186627	100086	ADD	0.1229	0.149965	0.67162	0.384589	0.412488	1.13077	0.842795	1.51715	0
Y:11813828_C_A	R1a1*	AB1_GASTROENTERITIS_NOS	Diarrhoea and gastroenteritis of presumed infectious origin	infectious	11813828	C	A	0.018567	0.0170539	0.0187103	100932	ADD	-0.069353	0.0846336	0.671498	0.384545	0.412529	0.933	0.790385	1.10134	0
Y:12387195_C_T	R1a	H7_GLAUCSUSP	Glaucoma suspect	eye	12387195	C	T	0.0589836	0.0589474	0.0589846	101791	ADD	0.0695596	0.08489	0.671432	0.384521	0.412552	1.07204	0.907715	1.2661	0
Y:12529262_C_T	R1b	H8_PERIPHVERTIGO	Other peripheral vertigo	ear	12529262	C	T	0.0475673	0.0400729	0.0476085	100237	ADD	-0.166665	0.203398	0.671424	0.384518	0.412555	0.84648	0.568175	1.26111	0
Y:12529262_C_T	R1b	ESOSINOPHIL_DISEASE	Eosinophilic disease (BM)	blood	12529262	C	T	0.0470619	0.0327869	0.047095	52739	ADD	-0.349048	0.426024	0.67128	0.384465	0.412605	0.70536	0.306035	1.62573	0
Y:11813828_C_A	R1a1*	I9_OTHARR	Other arrhythmias	circulatory	11813828	C	A	0.0190777	0.0200619	0.0189654	78888	ADD	0.0732012	0.0893494	0.671202	0.384436	0.412633	1.07595	0.903099	1.28188	0
Y:11910628_T_A	IJ	BACT_INTEST_INFECTION_NOS	Other specified/unspecified bacterial intestinal infections	infectious	11910628	T	A	0.272597	0.303688	0.272458	102921	ADD	0.0878098	0.107213	0.670799	0.384288	0.412774	1.09178	0.884858	1.34709	0
Y:12810648_T_C	N1a1	D3_ANAEMIA	Anaemias	blood	12810648	T	C	0.607676	0.605681	0.608485	29027	ADD	0.0311034	0.0379796	0.670686	0.384247	0.412813	1.03159	0.957589	1.11131	0
Y:12910796_C_T	I1	M13_GLUTEALTEND	Gluteal tendinitis	musculoskeletal	12910796	C	T	0.264102	0.232558	0.264157	74668	ADD	-0.170259	0.207912	0.670597	0.384214	0.412844	0.84345	0.56115	1.26776	0
Y:12910796_C_T	I1	ILD_ENDPOINTS	Interstitial lung disease endpoints	respiratory	12910796	C	T	0.261202	0.264846	0.261142	104226	ADD	0.0482658	0.0589482	0.670402	0.384143	0.412912	1.04945	0.93494	1.17798	0
Y:11910628_T_A	IJ	KRA_PSY_ANYmental and behavioural_SUICID_PREG_NERV_EXMORE	Any mental and behavioural disorder, or suicide (or attempt), or psychic disorders complicating pregnancy, partum or puerperium or nerve system disorders (more control exclusions)	mental and behavioural	11910628	T	A	0.275204	0.267636	0.275385	79443	ADD	0.0458508	0.0560062	0.670227	0.384079	0.412972	1.04692	0.938079	1.16839	0
Y:12810648_T_C	N1a1	H7_RETINALDISOTH	Other retinal disorders	eye	12810648	T	C	0.610176	0.606859	0.610433	101202	ADD	-0.0220984	0.026993	0.67022	0.384076	0.412975	0.97814	0.927739	1.03129	0
Y:12810648_T_C	N1a1	E4_VIT_D_DEF	Vitamin D deficiency	metabolic	12810648	T	C	0.610608	0.575472	0.610646	98980	ADD	-0.17221	0.210356	0.670197	0.384068	0.412983	0.8418	0.55738	1.27136	0
Y:11910628_T_A	IJ	H7_HERPESKERATITIS	Herpesviral keratitis and keratoconjunctivitis	eye	11910628	T	A	0.272728	0.29653	0.272652	98820	ADD	0.107278	0.131041	0.670197	0.384068	0.412983	1.11324	0.861084	1.43925	0
Y:12752257_T_C	P1	F5_SLEEP_NOS	Sleep disorders, other/unspecified	mental and behavioural	12752257	T	C	0.108231	0.12973	0.108192	102706	ADD	0.195706	0.239072	0.670123	0.384041	0.413009	1.21617	0.761188	1.9431	0
Y:12529262_C_T	R1b	J10_LOWERINF	Other acute lower respiratory infections	respiratory	12529262	C	T	0.0473706	0.0460731	0.0474647	104263	ADD	-0.0477812	0.0583736	0.670013	0.384001	0.413047	0.95334	0.850277	1.0689	0
Y:7118622_C_T	I1a2*	J10_CHRONSINUSITIS	Chronic sinusitis	respiratory	7118622	C	T	0.0117841	0.0131808	0.0117135	83587	ADD	0.123421	0.150816	0.669709	0.383889	0.413153	1.13136	0.84183	1.52047	0
Y:11813828_C_A	R1a1*	K11_OPEN_BITE	Open bite	digestive	11813828	C	A	0.0186786	0.0114943	0.0186966	104237	ADD	-0.385018	0.470508	0.669616	0.383855	0.413185	0.68044	0.270573	1.71117	0
Y:12810648_T_C	N1a1	E4_CONGEIOD	Congenital iodine-deficiency syndrome/hypothyroidism	metabolic	12810648	T	C	0.609569	0.545455	0.609642	96916	ADD	-0.16774	0.204988	0.669603	0.38385	0.41319	0.84557	0.565799	1.26369	0
Y:7118622_C_T	I1a2*	H7_IRIDOCHRONIC	Chronic iridocyclitis	eye	7118622	C	T	0.0119523	0.0084507	0.0119649	98977	ADD	-0.380982	0.465596	0.669564	0.383836	0.413204	0.68319	0.274295	1.70163	0
Y:12387195_C_T	R1a	K11_DIAHER	Diaphragmatic hernia	digestive	12387195	C	T	0.059809	0.0622918	0.0597168	83867	ADD	0.0661338	0.0808216	0.669565	0.383836	0.413204	1.06837	0.911853	1.25175	0
Y:7118622_C_T	I1a2*	H8_HL_SEN_NAS	Sensorineural hearing loss	ear	7118622	C	T	0.0119302	0.0130326	0.0117974	100669	ADD	0.0798632	0.0976088	0.669447	0.383793	0.413244	1.08314	0.894536	1.31151	0
Y:11813828_C_A	R1a1*	M13_SPONDYLOPATHYNAS	Other specified/unspecified spondylopathies	musculoskeletal	11813828	C	A	0.0192135	0.025641	0.0191967	74739	ADD	0.448194	0.547824	0.669344	0.383755	0.413281	1.56548	0.534972	4.58105	0
Y:12752257_T_C	P1	F5_DELUSIO	Persistent delusional disorders	mental and behavioural	12752257	T	C	0.1085	0.109137	0.108498	102728	ADD	0.142082	0.173678	0.669252	0.383721	0.413313	1.15267	0.820101	1.62011	0
Y:12752257_T_C	P1	MUCOPROCT	Mucosal proctocolitis	digestive	12752257	T	C	0.108199	0.0978873	0.108348	100287	ADD	-0.0730614	0.0893228	0.66904	0.383644	0.413386	0.92954	0.780255	1.1074	0
Y:7118622_C_T	I1a2*	Q17_SEPTA_DEFEC	Septal defects	congenital	7118622	C	T	0.0118803	0.00795229	0.0118994	104290	ADD	-0.34187	0.418024	0.668837	0.383569	0.413458	0.71044	0.313111	1.61197	0
Y:12387195_C_T	R1a	K11_ADHE	Intestinal adhesions without obstruction	digestive	12387195	C	T	0.0594427	0.0503497	0.0595218	82937	ADD	-0.134596	0.164601	0.668653	0.383502	0.413521	0.87407	0.633045	1.20686	0
Y:12910796_C_T	I1	H7_STRABOTH	Other strabismus	eye	12910796	C	T	0.261045	0.252269	0.261189	101837	ADD	-0.0479836	0.0586804	0.668649	0.3835	0.413523	0.95315	0.849594	1.06933	0
Y:11813828_C_A	R1a1*	I9_AORTANEUR	Aortic aneurysm	circulatory	11813828	C	A	0.0187952	0.0178209	0.0188422	96248	ADD	-0.0939104	0.114854	0.668554	0.383465	0.413557	0.91036	0.726858	1.1402	0
Y:12529262_C_T	R1b	H7_AMBLYANOPSIA	Amblyopia ex anopsia	eye	12529262	C	T	0.0472419	0.0380228	0.0472662	99996	ADD	-0.23747	0.290456	0.66843	0.38342	0.413599	0.78862	0.4463	1.39351	0
Y:12810648_T_C	N1a1	M13_GLUTEALTEND	Gluteal tendinitis	musculoskeletal	12810648	T	C	0.604611	0.635659	0.604557	74648	ADD	0.154571	0.189102	0.668136	0.383312	0.413702	1.16716	0.80568	1.69082	0
Y:12810648_T_C	N1a1	C3_KIDNEY_CLEAR_CELL_CARCINOMA_EXALLC	Clear cell adenocarcinoma of kidney, excluding all cancers (controls excluding all cancers)	neoplasms	12810648	T	C	0.613833	0.612632	0.613841	73590	ADD	0.081123	0.0992588	0.667957	0.383247	0.413764	1.0845	0.892772	1.31741	0
Y:12387195_C_T	R1a	K11_DIVERTIC	Diverticular disease of intestine	digestive	12387195	C	T	0.0592391	0.0565973	0.0595218	91021	ADD	-0.040813	0.0499466	0.667705	0.383154	0.413853	0.96001	0.870482	1.05874	0
Y:12810648_T_C	N1a1	M13_DORSALGIA	Dorsalgia	musculoskeletal	12810648	T	C	0.607585	0.622267	0.604557	89887	ADD	-0.0158952	0.0194592	0.667236	0.382982	0.414017	0.98423	0.947399	1.02249	0
Y:11813828_C_A	R1a1*	H8_EXT_OTH	Other otitis externa (chronic)	ear	11813828	C	A	0.0185445	0.0149573	0.0185611	101378	ADD	-0.272194	0.333244	0.667162	0.382955	0.414043	0.76171	0.396392	1.4637	0
Y:12387195_C_T	R1a	E4_ACIDOSIS	Acidosis	metabolic	12387195	C	T	0.0589966	0.0441176	0.0590321	85666	ADD	-0.251684	0.308156	0.667072	0.382922	0.414074	0.77749	0.424998	1.42234	0
Y:7118622_C_T	I1a2*	J10_ASBESTPNEUMOC	Pneumoconiosis due to asbestos and other mineral fibres	respiratory	7118622	C	T	0.0118538	0.0135747	0.0118464	102836	ADD	0.399048	0.488802	0.666471	0.382701	0.414285	1.49041	0.571778	3.88491	0
Y:12910796_C_T	I1	CD2_BENIGN_COLON_NOS	Benign neoplasm: Colon, unspecified	neoplasms	12910796	C	T	0.261202	0.27368	0.260885	104226	ADD	0.038601	0.0473064	0.665818	0.382461	0.414514	1.03936	0.947319	1.14033	0
Y:11910628_T_A	IJ	C3_PANCREAS_EXALLC	Malignant neoplasm of pancreas, excluding all cancers (controls excluding all cancers)	neoplasms	11910628	T	A	0.269705	0.264804	0.269765	73977	ADD	-0.064583	0.0791526	0.665741	0.382433	0.414541	0.93746	0.802742	1.09478	0
Y:11910628_T_A	IJ	CD2_BENIGN_BRAIN_CNS	Benign neoplasm of brain and other parts of central nervous system	neoplasms	11910628	T	A	0.272561	0.251509	0.272662	104164	ADD	-0.0859754	0.105404	0.665328	0.382281	0.414686	0.91762	0.746345	1.12819	0
Y:12910796_C_T	I1	H7_CHOROIDRETINA	Disorders of choroid and retina	eye	12910796	C	T	0.261202	0.266829	0.260585	104226	ADD	0.0205018	0.025147	0.664678	0.382043	0.414913	1.02071	0.971624	1.07228	0
Y:7118622_C_T	I1a2*	pkrea	Plasma Creatinine	quantitative	7118622	C	T	0.0117113	NA	NA	73348	ADD	-0.0267944	0.0328688	0.664533	0.381989	0.414965	NA	-0.0912172	0.0376284	0
Y:12810648_T_C	N1a1	M13_CHRONDROPATHIES	Chondropathies	musculoskeletal	12810648	T	C	0.60997	0.595273	0.610164	103774	ADD	-0.0480372	0.0589604	0.663795	0.381718	0.415224	0.9531	0.849082	1.06986	0
Y:7118622_C_T	I1a2*	C3_STOMACH_ADENO_EXALLC	Adenocarcinoma and papillary adenocarcinoma of stomach, excluding all cancers (controls excluding all cancers)	neoplasms	7118622	C	T	0.0118327	0.0139276	0.0118224	73525	ADD	0.442502	0.54321	0.663579	0.381639	0.415299	1.5566	0.536768	4.51404	0
Y:12910796_C_T	I1	F5_MOOD	Mood [affective] disorders	mental and behavioural	12910796	C	T	0.261202	0.247596	0.262593	104226	ADD	-0.0209074	0.025674	0.663151	0.381482	0.415449	0.97931	0.931249	1.02985	0
Y:19568371_C_G	K	K11_HAEMORR	Haemorrhoids and perianal venous thrombosis	digestive	19568371	C	G	0.721125	0.717636	0.721261	85411	ADD	0.0340608	0.0418284	0.663082	0.381456	0.415474	1.03465	0.953207	1.12305	0
Y:11910628_T_A	IJ	G6_ATYFAC	Atypical facial pain	nervous_system	11910628	T	A	0.273438	0.25	0.273492	92639	ADD	-0.131013	0.160928	0.662771	0.381342	0.415583	0.87721	0.639907	1.2025	0
Y:7118622_C_T	I1a2*	D3_SCNDTHROMBOCYTOPENIA	Secondary thrombocytopenia	blood	7118622	C	T	0.0118871	0.0192308	0.0118797	102716	ADD	0.770494	0.946436	0.662761	0.381338	0.415587	2.16083	0.338064	13.8116	0
Y:12752257_T_C	P1	K11_CHRONHEP	Chronic hepatitis, not elsewhere classified	digestive	12752257	T	C	0.108475	0.0926829	0.108507	100761	ADD	-0.186126	0.228644	0.662661	0.381301	0.415622	0.83017	0.530324	1.29955	0
Y:7118622_C_T	I1a2*	M13_SPONDYLOPATHYNAS	Other specified/unspecified spondylopathies	musculoskeletal	7118622	C	T	0.0122362	0.0153846	0.012228	74778	ADD	0.599882	0.736998	0.662518	0.381249	0.415672	1.8219	0.429715	7.72451	0
Y:12387195_C_T	R1a	CD2_BENIGN_BONE_LONG_LOWER	Benign neoplasm: Long bones of lower limb	neoplasms	12387195	C	T	0.0589098	0.0513834	0.0589281	104278	ADD	-0.213374	0.262158	0.662454	0.381225	0.415695	0.80785	0.483258	1.35047	0
Y:12387195_C_T	R1a	E4_VIT_B_DEF	Deficiency of other B group vitamins	metabolic	12387195	C	T	0.0584579	0.0714286	0.0584359	99114	ADD	0.275608	0.338674	0.662252	0.381151	0.415766	1.31733	0.678281	2.55847	0
Y:11910628_T_A	IJ	ALCOPANCACU	Alcohol-induced acute pancreatitis	other	11910628	T	A	0.272561	0.238185	0.272736	104164	ADD	-0.0845818	0.103937	0.662232	0.381143	0.415774	0.9189	0.749537	1.12652	0
Y:11910628_T_A	IJ	H7_CONJUNCTIVITISACUNONATOPIC	Conjunctivitis (acute, non atopic)	eye	11910628	T	A	0.272559	0.276133	0.272479	99663	ADD	0.0414382	0.0509312	0.661965	0.381046	0.415867	1.04231	0.943285	1.15173	0
Y:19568371_C_G	K	H7_CORNEALOTH	Other disorders of cornea	eye	19568371	C	G	0.720358	0.727273	0.720308	99320	ADD	0.069588	0.085541	0.661789	0.380981	0.415929	1.07207	0.906583	1.26776	0
Y:7118622_C_T	I1a2*	FG_DOAAC	Diseases of arteries, arterioles and capillaries (FINNGEN)	circulatory	7118622	C	T	0.0122843	0.0114922	0.0124905	53076	ADD	0.103007	0.126622	0.661784	0.380979	0.415931	1.1085	0.864874	1.42075	0
Y:12529262_C_T	R1b	AB1_ANOGENITAL_HERPES_SIMPLEX	Anogenital herpesviral [herpes simplex] infection	infectious	12529262	C	T	0.0472559	0.0363636	0.0472852	102675	ADD	-0.235308	0.289264	0.66174	0.380963	0.415946	0.79033	0.448312	1.39326	0
Y:12810648_T_C	N1a1	I9_SEQULAE	Sequelae of cerebrovascular disease	circulatory	12810648	T	C	0.609474	0.62621	0.608599	95630	ADD	0.027241	0.0335022	0.661147	0.380745	0.416155	1.02762	0.962305	1.09736	0
Y:11910628_T_A	IJ	G6_OTHNEU	Other neurological diseases	nervous_system	11910628	T	A	0.272561	0.262394	0.273517	104164	ADD	-0.021574	0.0265378	0.660898	0.380653	0.416243	0.97866	0.929054	1.03091	0
Y:12810648_T_C	N1a1	N14_CYSTKID	Cyst of kidney	genitourinary	12810648	T	C	0.609907	0.616719	0.609865	103583	ADD	0.070195	0.0863602	0.660672	0.38057	0.416323	1.07272	0.905678	1.27056	0
Y:12387195_C_T	R1a	CD2_BENIGN_OTHER_NOS	Benign neoplasm of other and unspecified sites	neoplasms	12387195	C	T	0.0589098	0.0646552	0.058897	104278	ADD	0.241584	0.297262	0.660473	0.380497	0.416393	1.27326	0.711024	2.2801	0
Y:12752257_T_C	P1	G6_MIGRAINE	Migraine	nervous_system	12752257	T	C	0.108096	0.098537	0.108387	78680	ADD	-0.0575344	0.0707972	0.660423	0.380478	0.416411	0.94409	0.821768	1.08462	0
Y:12752257_T_C	P1	H7_EPISCLERITIS	Episcleritis	eye	12752257	T	C	0.108889	0.0852459	0.108962	98853	ADD	-0.158913	0.195596	0.660079	0.380351	0.416533	0.85307	0.58142	1.25164	0
Y:12387195_C_T	R1a	AB1_ZOONOTIC_BACTERIAL	Certain zoonotic bacterial diseases	infectious	12387195	C	T	0.0589098	0.038961	0.0589393	104278	ADD	-0.294886	0.36299	0.659962	0.380308	0.416574	0.74462	0.365552	1.51676	0
Y:12752257_T_C	P1	L12_DERM_NUMMULAR	Nummular dermatitis	skin	12752257	T	C	0.108832	0.09625	0.108941	93410	ADD	-0.0960294	0.11825	0.659486	0.380133	0.416742	0.90844	0.720508	1.14538	0
Y:11910628_T_A	IJ	M13_CERVICDISC	Cervical disc disorders	musculoskeletal	11910628	T	A	0.274662	0.254942	0.275693	78391	ADD	-0.0318258	0.0391926	0.659404	0.380103	0.416771	0.96868	0.89705	1.04602	0
Y:12529262_C_T	R1b	AB1_OTHER_VIRAL	Other viral diseases	infectious	12529262	C	T	0.0473706	0.0504841	0.0472818	104263	ADD	0.0731808	0.0901214	0.659386	0.380096	0.416777	1.07593	0.901715	1.28379	0
Y:11910628_T_A	IJ	H7_RETINANAS	Other specified and unspecified retinal disorders	eye	11910628	T	A	0.271957	0.240602	0.272046	94140	ADD	-0.117681	0.14498	0.658862	0.379903	0.416963	0.88898	0.669086	1.18114	0
Y:12529262_C_T	R1b	AB1_VIRAL_NOS	Other viral diseases, not elsewhere classified	infectious	12529262	C	T	0.0473429	0.0508862	0.0472818	103120	ADD	0.0937288	0.115493	0.658618	0.379814	0.417048	1.09826	0.875783	1.37726	0
Y:12810648_T_C	N1a1	M13_ARTHROSIS_OTH	Other arthrosis	musculoskeletal	12810648	T	C	0.608774	0.618901	0.607943	72991	ADD	-0.0250776	0.0309066	0.658366	0.379721	0.417137	0.97523	0.917911	1.03614	0
Y:11910628_T_A	IJ	G6_MONOOTHUNS	Other and unspecified mononeuropathies, also in other diseases	nervous_system	11910628	T	A	0.273551	0.299065	0.273492	92641	ADD	0.12971	0.159862	0.65835	0.379715	0.417143	1.1385	0.832252	1.55743	0
Y:12910796_C_T	I1	K11_MAJOR_ANOMALI_JAW_SIZE	Major anomalies of jaw size	digestive	12910796	C	T	0.261202	0.231959	0.261256	104226	ADD	-0.138711	0.170956	0.658348	0.379714	0.417144	0.87048	0.622641	1.21697	0
Y:7118622_C_T	I1a2*	L12_FOLLICULARCYST	Follicular cysts of skin and subcutaneous tissue	skin	7118622	C	T	0.0119345	0.0100334	0.0119686	101722	ADD	-0.178021	0.219462	0.658003	0.379587	0.417266	0.83692	0.544348	1.28676	0
Y:12810648_T_C	N1a1	F5_MENTORG	Other mental and behavioural disorders due to brain damage and dysfunction and to physical disease	mental and behavioural	12810648	T	C	0.609184	0.656184	0.608719	97253	ADD	0.0588658	0.0725772	0.657845	0.379529	0.417322	1.06063	0.919996	1.22277	0
Y:12910796_C_T	I1	AB1_SCABIES	Scabies	infectious	12910796	C	T	0.261178	0.269147	0.261143	104067	ADD	0.0906716	0.111793	0.657827	0.379522	0.417328	1.09491	0.879464	1.36313	0
Y:12529262_C_T	R1b	L12_OTHERMELANIN	Other melanin hyperpigmentation	skin	12529262	C	T	0.0473797	0.0603448	0.0473643	98080	ADD	0.36793	0.45368	0.657704	0.379477	0.417372	1.44474	0.593758	3.51536	0
Y:7118622_C_T	I1a2*	AB1_VIRAL_INOTHER	Viral agents as the cause of diseases classified to other chapters	infectious	7118622	C	T	0.0118553	0.00662252	0.0118629	103498	ADD	-0.558128	0.68831	0.657507	0.379404	0.417442	0.57228	0.148493	2.20551	0
Y:12387195_C_T	R1a	bhb	Hemoglobin	quantitative	12387195	C	T	0.0592138	NA	NA	85757	ADD	-0.0109987	0.0135669	0.657235	0.379304	0.417538	NA	-0.0375897	0.0155924	0
Y:12752257_T_C	P1	G6_CP	Cerebral palsy	nervous_system	12752257	T	C	0.108292	0.131387	0.108261	103267	ADD	0.22532	0.277958	0.657112	0.379259	0.417581	1.25272	0.726528	2.16002	0
Y:12529262_C_T	R1b	K11_HERNIA	Hernia	digestive	12529262	C	T	0.0473706	0.0473403	0.0473794	104263	ADD	0.0294218	0.0362958	0.657088	0.37925	0.41759	1.02986	0.95914	1.10579	0
Y:12910796_C_T	I1	CD2_BENIGN_SMALL_INTESTINE	Benign neoplasm: Small intestine	neoplasms	12910796	C	T	0.261202	0.297778	0.261122	104226	ADD	0.126397	0.155963	0.656794	0.379142	0.417694	1.13473	0.835863	1.54047	0
Y:19568371_C_G	K	K11_ORAL_LEUCOPLACIA_INCLAVO	Oral leukoplakia, including avohilmo	digestive	19568371	C	G	0.720456	0.706468	0.720483	104259	ADD	-0.133396	0.164619	0.656638	0.379084	0.41775	0.87512	0.633783	1.20835	0
Y:7118622_C_T	I1a2*	D3_COAGOTHER	Other coagulation defects	blood	7118622	C	T	0.0118586	0.00688073	0.0118797	103048	ADD	-0.3767	0.464988	0.656311	0.378964	0.417865	0.68612	0.275801	1.7069	0
Y:19568371_C_G	K	E4_GLUCOPANCREAS	Other disorders of glucose regulation and pancreatic internal secretion	metabolic	19568371	C	G	0.720456	0.711538	0.720523	104259	ADD	-0.0677206	0.0836504	0.655399	0.378628	0.418188	0.93452	0.793204	1.10102	0
Y:19568371_C_G	K	J10_PNEUMONIA	All pneumoniae	respiratory	19568371	C	G	0.720456	0.717765	0.721176	104259	ADD	0.014769	0.0182556	0.654495	0.378294	0.41851	1.01488	0.979207	1.05185	0
Y:12910796_C_T	I1	L12_LYMPHADENITIS	Acute lymphadenitis	skin	12910796	C	T	0.261533	0.243697	0.261621	97586	ADD	-0.087785	0.108533	0.654207	0.378188	0.418612	0.91596	0.74044	1.13308	0
Y:12529262_C_T	R1b	CD2_BENIGN_LIPO_SKIN_LIMBS	Benign lipomatous neoplasm of skin and subcutaneous tissue of limbs	neoplasms	12529262	C	T	0.0473706	0.0364372	0.0474226	104263	ADD	-0.179878	0.222456	0.653828	0.378048	0.418747	0.83537	0.540159	1.29193	0
Y:12387195_C_T	R1a	J10_RESPOTHER	Other diseases of the respiratory system	respiratory	12387195	C	T	0.0589098	0.060736	0.0588595	104278	ADD	0.0684136	0.0846186	0.653661	0.377986	0.418807	1.07081	0.907158	1.26398	0
Y:7118622_C_T	I1a2*	I9_NONISCHCARDMYOP	Non-ischemic cardiomyopathy	circulatory	7118622	C	T	0.012121	0.00999737	0.0122298	77964	ADD	-0.131645	0.162913	0.652975	0.377733	0.419051	0.87665	0.63702	1.20643	0
Y:12387195_C_T	R1a	M13_ARTHINOTH	Arthropathies in other diseases classified elsewhere	musculoskeletal	12387195	C	T	0.0597568	0.0801527	0.0596776	67758	ADD	0.203608	0.25198	0.652923	0.377714	0.419069	1.22582	0.748059	2.0087	0
Y:11910628_T_A	IJ	H7_IRIDOCYC_ANTER	Anterior Iridocyclitis	eye	11910628	T	A	0.272561	0.279312	0.272434	104164	ADD	0.0435018	0.0538444	0.652733	0.377644	0.419137	1.04446	0.939852	1.16072	0
Y:12529262_C_T	R1b	CD2_BENIGN_MELANOCYTIC	Melanocytic naevi	neoplasms	12529262	C	T	0.0473706	0.0513977	0.0472831	104263	ADD	0.0822048	0.101749	0.65273	0.377643	0.419138	1.08568	0.889386	1.32529	0
Y:12529262_C_T	R1b	CD2_BENIGN_COLON_NOS	Benign neoplasm: Colon, unspecified	neoplasms	12529262	C	T	0.0473706	0.0520591	0.0472519	104263	ADD	0.0761846	0.094304	0.65264	0.377609	0.419171	1.07916	0.897043	1.29825	0
Y:12910796_C_T	I1	HYPOTHY_REIMB	Hypothyroidism, drug reimbursement	metabolic	12910796	C	T	0.25595	0.257788	0.255835	21934	ADD	-0.061233	0.0758108	0.652392	0.377518	0.419259	0.9406	0.810728	1.09129	0
Y:12529262_C_T	R1b	CD2_PRIMARY_LYMPHOID_HEMATOPOIETIC_EXALLC	Primary_lymphoid and hematopoietic malignant neoplasms (controls excluding all cancers)	neoplasms	12529262	C	T	0.046946	0.0508291	0.0467987	75917	ADD	0.0747834	0.0925892	0.652361	0.377506	0.41927	1.07765	0.898803	1.29209	0
Y:19568371_C_G	K	I9_PHLETHROM	Phlebitis and thrombophlebitis (not including DVT)	circulatory	19568371	C	G	0.720058	0.711282	0.720242	95202	ADD	-0.0428584	0.05307	0.652192	0.377444	0.41933	0.95805	0.863401	1.06307	0
Y:7118622_C_T	I1a2*	CD2_BENIGN_PANCREAS	Benign neoplasm: Pancreas	neoplasms	7118622	C	T	0.0118803	0.005	0.0118936	104290	ADD	-0.554962	0.687472	0.651656	0.377246	0.419521	0.57409	0.149209	2.20887	0
Y:11813828_C_A	R1a1*	M13_RADICULOPATHY	Radiculopathy	musculoskeletal	11813828	C	A	0.0192154	0.0200608	0.0191967	76189	ADD	0.155284	0.192423	0.651236	0.377091	0.419671	1.16799	0.801023	1.70307	0
Y:11813828_C_A	R1a1*	H7_CORNULCER	Corneal ulcer	eye	11813828	C	A	0.0187908	0.0153846	0.0188492	100262	ADD	-0.150375	0.186402	0.650806	0.376932	0.419825	0.86038	0.597068	1.23983	0
Y:19568371_C_G	K	M13_DUPUTRYEN	Palmar fascial fibromatosis [Dupuytren]	musculoskeletal	19568371	C	G	0.71808	0.708249	0.718397	79338	ADD	-0.0383492	0.0475442	0.650605	0.376858	0.419896	0.96238	0.876748	1.05637	0
Y:19568371_C_G	K	CMV_NOS	Other/unspecified cytomegaloviral diseases	infectious	19568371	C	G	0.720447	0.695652	0.72048	104238	ADD	-0.160309	0.198764	0.650493	0.376816	0.419937	0.85188	0.577015	1.25768	0
Y:11910628_T_A	IJ	G6_PARALOTHUNS	Other and unspecified paralytic syndromes	nervous_system	11910628	T	A	0.27265	0.243243	0.272681	103191	ADD	-0.177835	0.220542	0.650211	0.376712	0.420037	0.83708	0.543298	1.28972	0
Y:12910796_C_T	I1	K11_EMBED_TEETH	Embedded teeth, including avohilmo	digestive	12910796	C	T	0.261202	0.247019	0.261282	104226	ADD	-0.0784594	0.0973084	0.650114	0.376676	0.420072	0.92454	0.764003	1.11881	0
Y:19568371_C_G	K	AB1_VIRAL_INOTHER	Viral agents as the cause of diseases classified to other chapters	infectious	19568371	C	G	0.720558	0.754967	0.720508	103467	ADD	0.152947	0.189709	0.649987	0.376629	0.420118	1.16526	0.803416	1.69008	0
Y:7118622_C_T	I1a2*	H7_CONVERSTRAB	Convergent concomitant strabismus	eye	7118622	C	T	0.0117952	0.00771208	0.0118111	100634	ADD	-0.377108	0.467828	0.649773	0.37655	0.420194	0.68584	0.274158	1.71572	0
Y:11910628_T_A	IJ	K11_OTHFUNC	Other functional intestinal disorders	digestive	11910628	T	A	0.271597	0.273013	0.271525	86275	ADD	-0.0299634	0.0371766	0.649597	0.376485	0.420257	0.97048	0.902281	1.04384	0
Y:7118622_C_T	I1a2*	HERING_UNILATERAL	Inguinal hernia, unilateral	digestive	7118622	C	T	0.0118081	0.00561798	0.0118217	81046	ADD	-0.55571	0.689584	0.649416	0.376418	0.420322	0.57366	0.148482	2.21638	0
Y:12529262_C_T	R1b	M13_ENTESOPATHYLOW	Enthesopathies of lower limb, excluding foot	musculoskeletal	12529262	C	T	0.0481984	0.0503212	0.0481453	76434	ADD	0.0906332	0.112482	0.649244	0.376355	0.420383	1.09487	0.878243	1.36492	0
Y:12529262_C_T	R1b	E4_ENDODISNAS	Endocrine disorders, other/unspecified	metabolic	12529262	C	T	0.047386	0.03125	0.0474065	100937	ADD	-0.343168	0.425896	0.649245	0.376355	0.420383	0.70952	0.307917	1.63491	0
Y:12810648_T_C	N1a1	H7_RETINASEPAR	Separation of retinal layers (serosa)	eye	12810648	T	C	0.610547	0.633621	0.610433	94376	ADD	0.081469	0.101115	0.649158	0.376323	0.420414	1.08488	0.889837	1.32267	0
Y:11910628_T_A	IJ	F5_STIMUL	mental and behavioural and behavioural disorders due to use of other stimulants, including caffeine	mental and behavioural	11910628	T	A	0.272547	0.287037	0.272517	102507	ADD	0.128488	0.159513	0.648826	0.3762	0.420533	1.13711	0.831804	1.55447	0
Y:12752257_T_C	P1	M13_MYALGIA	Myalgia	musculoskeletal	12752257	T	C	0.108955	0.116737	0.108811	78243	ADD	0.0703758	0.0873728	0.648776	0.376182	0.42055	1.07291	0.904046	1.27332	0
Y:19568371_C_G	K	K11_APPENDOTH	Other appendicitis	digestive	19568371	C	G	0.720269	0.695455	0.72044	96085	ADD	-0.0718814	0.0892454	0.648725	0.376163	0.420569	0.93064	0.781295	1.10854	0
Y:7118622_C_T	I1a2*	F5_mental and behaviouralUNSPE	mental and behavioural disorders, not otherwise specified	mental and behavioural	7118622	C	T	0.0118615	0.0175879	0.0118391	102095	ADD	0.35994	0.446902	0.648686	0.376149	0.420582	1.43324	0.596911	3.44136	0
Y:19568371_C_G	K	M13_ARTHROSIS_POLY	Polyarthrosis	musculoskeletal	19568371	C	G	0.719796	0.710233	0.719935	68475	ADD	-0.0605472	0.0751784	0.648637	0.37613	0.420601	0.94125	0.812291	1.09068	0
Y:12752257_T_C	P1	G6_HCNP	Normal-pressure hydrocephalus	nervous_system	12752257	T	C	0.108463	0.100196	0.108504	103934	ADD	0.135627	0.168488	0.647974	0.375885	0.420838	1.14525	0.823157	1.59339	0
Y:19568371_C_G	K	KRA_PSY_ANYmental and behavioural	Any mental and behavioural disorder	mental and behavioural	19568371	C	G	0.720456	0.728552	0.717685	104259	ADD	0.013411	0.0166633	0.647742	0.375799	0.420921	1.0135	0.980935	1.04715	0
Y:12387195_C_T	R1a	N14_CYSTKID	Cyst of kidney	genitourinary	12387195	C	T	0.0590131	0.0519685	0.0590565	103655	ADD	-0.137921	0.171451	0.647109	0.375565	0.421148	0.87117	0.622529	1.21911	0
Y:12910796_C_T	I1	E4_THYROIDITSUBAC	Subacute thyroiditis	metabolic	12910796	C	T	0.261197	0.29	0.261167	96927	ADD	0.191949	0.238644	0.646949	0.375506	0.421205	1.21161	0.75897	1.93419	0
Y:11813828_C_A	R1a1*	K11_IMPACTED_TEETH	Impacted teeth	digestive	11813828	C	A	0.0186786	0.0224801	0.0186276	104237	ADD	0.162502	0.202098	0.646536	0.375353	0.421354	1.17645	0.79167	1.74825	0
Y:12910796_C_T	I1	ASTHMA_ACUTE_RESPIRATORY_INFECTIONS	Asthma-related acute respiratory infections	respiratory	12910796	C	T	0.261543	0.249892	0.262125	97483	ADD	-0.0289334	0.0359864	0.646433	0.375315	0.421391	0.97148	0.90532	1.04248	0
Y:12529262_C_T	R1b	M13_CARTILAGE	Other articular cartilage disorders	musculoskeletal	12529262	C	T	0.0477885	0.036036	0.0478272	67715	ADD	-0.257224	0.31998	0.646208	0.375231	0.421472	0.77319	0.412968	1.44764	0
Y:19568371_C_G	K	H8_HL_IDIOP	Sudden idiopathic hearing loss	ear	19568371	C	G	0.72207	0.711162	0.722176	90692	ADD	-0.0637428	0.0793026	0.646082	0.375185	0.421517	0.93825	0.80318	1.09603	0
Y:12752257_T_C	P1	L12_ERYTHRO_KELA	Universal erythroderma, KELA reimbursement	skin	12752257	T	C	0.108221	0.0879121	0.108257	101875	ADD	-0.196898	0.245042	0.645654	0.375026	0.421671	0.82127	0.508048	1.32762	0
Y:12810648_T_C	N1a1	ST19_FRACT_NECK	Fracture of neck	other	12810648	T	C	0.609988	0.625185	0.609888	102702	ADD	0.0674482	0.0839616	0.645326	0.374905	0.421789	1.06977	0.90745	1.26114	0
Y:12387195_C_T	R1a	U22_COVID19_SUSPECTED	Covid-19 suspected case	respiratory	12387195	C	T	0.0589237	0.0658499	0.0588335	101606	ADD	-0.0905688	0.112744	0.645312	0.3749	0.421794	0.91341	0.732313	1.13929	0
Y:12752257_T_C	P1	N14_RENFAILNAS	Unspecified kidney failure	genitourinary	12752257	T	C	0.108366	0.102629	0.108435	99302	ADD	-0.0772374	0.0961494	0.645302	0.374896	0.421797	0.92567	0.766677	1.11764	0
Y:7118622_C_T	I1a2*	H7_GLAUCOMA	Glaucoma	eye	7118622	C	T	0.0118803	0.0123665	0.0118541	104290	ADD	0.109136	0.135883	0.645066	0.374809	0.421882	1.11531	0.854537	1.45567	0
Y:11910628_T_A	IJ	G6_MIGRAINE_NO_AURA_TRIPTAN	Migraine without aura and triptan purchases	nervous_system	11910628	T	A	0.273146	0.276543	0.273132	100016	ADD	0.09449	0.117655	0.644983	0.374778	0.421912	1.0991	0.872743	1.38416	0
Y:12910796_C_T	I1	M13_ARTHROSIS_POLY	Polyarthrosis	musculoskeletal	12910796	C	T	0.261915	0.272267	0.261763	68446	ADD	0.0616286	0.0767392	0.644957	0.374768	0.421922	1.06357	0.915047	1.23619	0
Y:12387195_C_T	R1a	F5_SLEEPWAKE	Disorder of the sleep-wake schedule	mental and behavioural	12387195	C	T	0.0588023	0.0820896	0.0587719	102717	ADD	0.286528	0.356846	0.64472	0.37468	0.422007	1.3318	0.661735	2.68035	0
Y:11910628_T_A	IJ	FALLS	Falls/tendency to fall	other	11910628	T	A	0.272561	0.270667	0.273251	104164	ADD	-0.0131783	0.0164125	0.644714	0.374679	0.422008	0.98691	0.955666	1.01917	0
Y:12810648_T_C	N1a1	G6_PLANTAR	Lesion of plantar nerve	nervous_system	12810648	T	C	0.608168	0.655814	0.608058	92675	ADD	0.120034	0.149496	0.644689	0.374669	0.422018	1.12754	0.841156	1.51142	0
Y:12810648_T_C	N1a1	F5_PERVASIVE	Pervasive developmental and behavioural disorders excl. Autism + Asperger	mental and behavioural	12810648	T	C	0.61001	0.563025	0.610064	102982	ADD	-0.160428	0.199807	0.644672	0.374663	0.422024	0.85178	0.575768	1.2601	0
Y:11910628_T_A	IJ	L12_ALOPECAREATA	Alopecia areata	skin	11910628	T	A	0.273068	0.287037	0.273052	99913	ADD	0.183988	0.229174	0.644541	0.374614	0.422071	1.202	0.767058	1.88357	0
Y:11813828_C_A	R1a1*	L12_OTHPIGMENTATION	Other disorders of pigmentation	skin	11813828	C	A	0.0185264	0.0242915	0.0185119	98184	ADD	0.392636	0.489182	0.644224	0.374497	0.422185	1.48088	0.567701	3.86296	0
Y:12910796_C_T	I1	N14_IGA_NEPHROPATHY	IgA nephropathy (IgA glomerulonephritis)	genitourinary	12910796	C	T	0.261202	0.241379	0.261251	104226	ADD	-0.117055	0.145914	0.643561	0.374251	0.422424	0.88954	0.668281	1.18404	0
Y:12387195_C_T	R1a	KRA_PSY_MOTOR_EXMORE	Motor disorders (more control exclusions)	mental and behavioural	12387195	C	T	0.0590207	0.0462428	0.0590492	77854	ADD	-0.274842	0.342656	0.643356	0.374175	0.422498	0.75969	0.388117	1.487	0
Y:12910796_C_T	I1	C3_THYROID_GLAND_EXALLC	Malignant neoplasm of thyroid gland, excluding all cancers (controls excluding all cancers)	neoplasms	12910796	C	T	0.258816	0.254237	0.258838	73473	ADD	-0.100009	0.124689	0.643311	0.374159	0.422514	0.90483	0.708645	1.15533	0
Y:19568371_C_G	K	CD2_BENIGN_MALE_GEN	Benign neoplasm of male genital organs	neoplasms	19568371	C	G	0.720456	0.741325	0.720392	104259	ADD	0.105122	0.131094	0.643015	0.374049	0.422621	1.11085	0.859141	1.4363	0
Y:12910796_C_T	I1	ASTHMA_EOSINOPHIL_SUGG	Suggestive for eosinophilic asthma	respiratory	12910796	C	T	0.261889	0.237991	0.262125	93765	ADD	-0.0641814	0.0800428	0.642943	0.374022	0.422647	0.93783	0.801664	1.09714	0
Y:12529262_C_T	R1b	M13_TORTICOLLIS	Torticollis	musculoskeletal	12529262	C	T	0.0481189	0.0322581	0.0481453	74690	ADD	-0.34333	0.428184	0.642928	0.374017	0.422652	0.7094	0.30649	1.64199	0
Y:12529262_C_T	R1b	H8_HL_IDIOP	Sudden idiopathic hearing loss	ear	12529262	C	T	0.0472421	0.0403691	0.0473084	90703	ADD	-0.131911	0.164534	0.642759	0.373954	0.422713	0.87642	0.63483	1.20995	0
Y:12910796_C_T	I1	J10_LOWERINF	Other acute lower respiratory infections	respiratory	12910796	C	T	0.261202	0.265428	0.260895	104226	ADD	0.0234132	0.0292114	0.642408	0.373824	0.42284	1.02369	0.966725	1.08401	0
Y:12387195_C_T	R1a	C3_CIRCULATING_LYMPHOID	Rare circulating lymphoid malignancy	neoplasms	12387195	C	T	0.0589098	0.0686567	0.0588784	104278	ADD	0.18977	0.23678	0.642346	0.373801	0.422862	1.20897	0.76009	1.92295	0
Y:12529262_C_T	R1b	KRA_PSY_ALCOH_EXMORE	Alcohol abuse, main dg (more control exclusions)	mental and behavioural	12529262	C	T	0.0475652	0.0391841	0.0477662	79533	ADD	-0.0937096	0.116925	0.64232	0.373791	0.422872	0.91055	0.724059	1.14507	0
Y:12810648_T_C	N1a1	M13_HAMMERTOE	Other hammer toe(s) (acquired)	musculoskeletal	12810648	T	C	0.608302	0.642061	0.607943	68175	ADD	0.0663238	0.0827678	0.64212	0.373717	0.422944	1.06857	0.908554	1.25677	0
Y:11813828_C_A	R1a1*	H7_VITROPACIT	Other vitreous opacities	eye	11813828	C	A	0.0187042	0.0114943	0.018723	100619	ADD	-0.377842	0.471528	0.642102	0.37371	0.422951	0.68534	0.271977	1.72694	0
Y:12387195_C_T	R1a	H8_OTHEREAR	Other disorders of ear	ear	12387195	C	T	0.0589098	0.0559867	0.0593794	104278	ADD	-0.0324508	0.0405222	0.641306	0.373415	0.423238	0.96807	0.894157	1.04809	0
Y:12910796_C_T	I1	ANTIDEPRESSANTS	Depression medications	medications	12910796	C	T	0.256797	0.257597	0.255871	44576	ADD	0.0208464	0.026038	0.640987	0.373297	0.423353	1.02107	0.970263	1.07453	0
Y:12910796_C_T	I1	C3_URINARY_TRACT_EXALLC	Malignant neoplasm of urinary organs, excluding all cancers (controls excluding all cancers)	neoplasms	12910796	C	T	0.258896	0.261639	0.258838	74644	ADD	-0.0489788	0.0611772	0.64097	0.37329	0.42336	0.9522	0.844605	1.0735	0
Y:19568371_C_G	K	J10_PLEUREFFUSION	Pleural effusion	respiratory	19568371	C	G	0.7213	0.703125	0.721671	99243	ADD	-0.0421126	0.0526018	0.64095	0.373283	0.423367	0.95876	0.864839	1.06289	0
Y:12810648_T_C	N1a1	H7_CONJUNCTIVITIS	Conjunctivitis	eye	12810648	T	C	0.610075	0.614729	0.609806	103171	ADD	0.0237868	0.0297134	0.640871	0.373254	0.423395	1.02407	0.966135	1.08548	0
Y:12387195_C_T	R1a	N14_INFLAMALEGEN	Inflammatory disorders of male genital organs, not elsewhere classified	genitourinary	12387195	C	T	0.0594242	0.0697674	0.0593938	73354	ADD	0.238736	0.298294	0.640536	0.373129	0.423517	1.26964	0.707569	2.27821	0
Y:12910796_C_T	I1	H7_INTERHETEROTRO	Intermittent heterotropia	eye	12910796	C	T	0.261126	0.244898	0.261189	100576	ADD	-0.0952578	0.119037	0.640374	0.373069	0.423576	0.90914	0.719952	1.14804	0
Y:12810648_T_C	N1a1	AB1_MYCOSES	Mycoses	infectious	12810648	T	C	0.609961	0.61068	0.609945	104205	ADD	-0.036538	0.0456912	0.639474	0.372735	0.423902	0.96412	0.881533	1.05445	0
Y:12752257_T_C	P1	K11_OTHGASTR	Other gastritis (incl. Duodenitis)	digestive	12752257	T	C	0.108489	0.103765	0.108612	90221	ADD	-0.0558582	0.0698674	0.639184	0.372627	0.424007	0.94567	0.824648	1.08446	0
Y:12752257_T_C	P1	AB1_VIRAL_SKIN_NOS	Other viral infections characterized by skin and mucous membrane lesions, not elsewhere classified	infectious	12752257	T	C	0.10854	0.0943396	0.108578	100230	ADD	-0.161148	0.201586	0.639047	0.372577	0.424056	0.85117	0.573351	1.26359	0
Y:12529262_C_T	R1b	E4_MALNUTRITION	Malnutrition	metabolic	12529262	C	T	0.0473706	0.0625	0.0473473	104263	ADD	0.297466	0.372376	0.638131	0.372236	0.424389	1.34644	0.648956	2.79358	0
Y:12387195_C_T	R1a	F5_ALZHDEMENT	Dementia in Alzheimer disease	mental and behavioural	12387195	C	T	0.0593359	0.049579	0.0595523	98507	ADD	-0.0843646	0.10561	0.638127	0.372235	0.42439	0.9191	0.747246	1.13047	0
Y:11910628_T_A	IJ	CD2_BENIGN_CONNSOFT_UPPERLIMB	Benign neoplasm: Connective and other soft tissue of upper limb, including shoulder	neoplasms	11910628	T	A	0.272561	0.269461	0.272571	104164	ADD	0.105048	0.131563	0.637542	0.372018	0.424602	1.11076	0.858288	1.43751	0
Y:11813828_C_A	R1a1*	N14_PYELONEPHR	Acute tubulo-interstitial nephritis	genitourinary	11813828	C	A	0.0184545	0.0175497	0.0185131	98404	ADD	-0.08063	0.101009	0.637199	0.37189	0.424727	0.92253	0.756837	1.12451	0
Y:12910796_C_T	I1	F5_PSYCHOTH	Other and unspecified nonorganic psychotic disorders	mental and behavioural	12910796	C	T	0.261286	0.235821	0.261537	103354	ADD	-0.0607316	0.0761044	0.63681	0.371746	0.424868	0.94108	0.810668	1.09246	0
Y:12910796_C_T	I1	H7_AMBLYANOPSIA	Amblyopia ex anopsia	eye	12910796	C	T	0.26171	0.254753	0.261728	99958	ADD	-0.114116	0.143021	0.636644	0.371684	0.424929	0.89215	0.674059	1.18081	0
Y:12910796_C_T	I1	L12_ACTINKERA	Actinic keratosis	skin	12910796	C	T	0.261318	0.271937	0.26094	103885	ADD	0.0332086	0.0416204	0.636629	0.371678	0.424935	1.03377	0.952784	1.12163	0
Y:12752257_T_C	P1	L12_FOODDERMAT	Dermatitis due to ingested food	skin	12752257	T	C	0.108916	0.101587	0.108941	92925	ADD	-0.151491	0.189864	0.636626	0.371677	0.424935	0.85943	0.59237	1.24688	0
Y:12810648_T_C	N1a1	ALLERG_ASTHMA	Allergic asthma (mode)	respiratory	12810648	T	C	0.612	0.619881	0.611645	54384	ADD	-0.0372374	0.0466804	0.636339	0.37157	0.42504	0.96345	0.87921	1.05576	0
Y:12910796_C_T	I1	CD2_BENIGN_LIPO_NOS	Benign lipomatous neoplasm of other sites/unspecified	neoplasms	12910796	C	T	0.261202	0.280505	0.261069	104226	ADD	0.0705854	0.088536	0.635611	0.3713	0.425305	1.07314	0.902176	1.27649	0
Y:12910796_C_T	I1	F5_PSYCHDEV	Disorders of psychological development	mental and behavioural	12910796	C	T	0.261202	0.259508	0.261224	104226	ADD	0.0545742	0.068464	0.635407	0.371224	0.425379	1.05609	0.923472	1.20776	0
Y:11813828_C_A	R1a1*	I9_VASCINT	Vascular diseases of the intestine	circulatory	11813828	C	A	0.0188563	0.0224719	0.0188422	92171	ADD	0.330856	0.415142	0.635164	0.371134	0.425467	1.39216	0.617039	3.14098	0
Y:19568371_C_G	K	K11_REFLUX	Gastro-oesophageal reflux disease	respiratory	19568371	C	G	0.720969	0.721943	0.720892	94932	ADD	0.0230606	0.0289354	0.635152	0.371129	0.425472	1.02333	0.966907	1.08304	0
Y:7118622_C_T	I1a2*	F5_SOCPHOB	Social phobias	mental and behavioural	7118622	C	T	0.0117877	0.00792393	0.011813	97135	ADD	-0.305164	0.383092	0.63454	0.370902	0.425694	0.737	0.347836	1.56158	0
Y:19568371_C_G	K	G6_MIGRAINE_NO_AURA_TRIPTAN	Migraine without aura and triptan purchases	nervous_system	19568371	C	G	0.719869	0.716049	0.719884	100103	ADD	-0.0928098	0.116512	0.634516	0.370893	0.425703	0.91137	0.725297	1.14517	0
Y:11910628_T_A	IJ	GOUT_STRICT	Gout, strict definition	musculoskeletal	11910628	T	A	0.272754	0.277821	0.272623	103126	ADD	0.0374664	0.0470376	0.634444	0.370866	0.42573	1.03818	0.946743	1.13844	0
Y:19568371_C_G	K	C3_MANTLE_CELL_LYMPHOMA_EXALLC	Mantle cell lymphoma, excluding all cancers (controls excluding all cancers)	neoplasms	19568371	C	G	0.723076	0.738095	0.723042	73309	ADD	0.142837	0.179361	0.6342	0.370775	0.425819	1.15354	0.81163	1.63949	0
Y:12810648_T_C	N1a1	I9_HYPTENSRD	Hypertensive Renal Disease	circulatory	12810648	T	C	0.610855	0.619687	0.610794	66037	ADD	0.0821944	0.103234	0.633931	0.370675	0.425917	1.08567	0.886793	1.32914	0
Y:12529262_C_T	R1b	K11_VOLVU	Volvulus	digestive	12529262	C	T	0.0471708	0.0352423	0.0472038	82445	ADD	-0.25461	0.319804	0.633851	0.370645	0.425946	0.77522	0.414192	1.45093	0
Y:7118622_C_T	I1a2*	I9_PERICAOTH	Other diseases of pericardium	circulatory	7118622	C	T	0.0120561	0.0148936	0.0120373	71333	ADD	0.354238	0.445026	0.633604	0.370553	0.426037	1.42509	0.595703	3.40924	0
Y:12529262_C_T	R1b	L12_IMPETIGO	Impetigo	skin	12529262	C	T	0.0472426	0.0373333	0.0472808	97518	ADD	-0.199098	0.250128	0.633586	0.370547	0.426043	0.81947	0.501903	1.33797	0
Y:12387195_C_T	R1a	GOUT_STRICT	Gout, strict definition	musculoskeletal	12387195	C	T	0.0589825	0.0528958	0.0591391	103234	ADD	-0.07027	0.088288	0.633484	0.370509	0.42608	0.93214	0.784025	1.10824	0
Y:12910796_C_T	I1	CD2_MYELOID_LEUKAEMIA_EXALLC	Myeloid leukaemia (controls excluding all cancers)	neoplasms	12910796	C	T	0.258948	0.291498	0.258838	73366	ADD	0.119224	0.149814	0.633324	0.370449	0.426139	1.12662	0.839952	1.51113	0
Y:11910628_T_A	IJ	HEIGHT_IRN	Standing height	quantitative	11910628	T	A	0.275529	NA	NA	77099	ADD	0.00529858	0.00665808	0.633317	0.370446	0.426142	NA	-0.00775126	0.0183484	0
Y:12810648_T_C	N1a1	I9_OTHILLHEART	Other or ill-defined heart diseases	circulatory	12810648	T	C	0.609654	0.621345	0.609541	71493	ADD	0.066196	0.0832094	0.632878	0.370283	0.426302	1.06844	0.907652	1.2577	0
Y:12910796_C_T	I1	VIRALPNEUMONAS	Viral pneumonia (unknown virus, not influenza)	respiratory	12910796	C	T	0.261387	0.273792	0.261302	100403	ADD	0.0720842	0.0906116	0.632868	0.370279	0.426306	1.07475	0.899861	1.28362	0
Y:19568371_C_G	K	CD2_BENIGN_CRANIAL_NERVE	Benign neoplasm: Cranial nerves	neoplasms	19568371	C	G	0.720456	0.681818	0.720537	104259	ADD	-0.1223	0.153757	0.632671	0.370206	0.426377	0.88488	0.654644	1.1961	0
Y:11910628_T_A	IJ	G6_CPETAL	Cerebral palsy and other paralytic syndromes	nervous_system	11910628	T	A	0.272561	0.26107	0.272681	104164	ADD	-0.05671	0.0713256	0.632161	0.370016	0.426564	0.94487	0.821595	1.08664	0
Y:12529262_C_T	R1b	J10_NECROTIC	Suppurative and necrotic conditions of lower respiratory tract	respiratory	12529262	C	T	0.0473706	0.040724	0.0474131	104263	ADD	-0.147668	0.18575	0.632	0.369956	0.426623	0.86272	0.599452	1.2416	0
Y:12387195_C_T	R1a	AB1_VIRAL_NOS	Other viral diseases, not elsewhere classified	infectious	12387195	C	T	0.0589416	0.0548885	0.0590115	103136	ADD	-0.0825746	0.10388	0.63187	0.369908	0.42667	0.92074	0.751128	1.12866	0
Y:12910796_C_T	I1	F5_HABIT	Habit and impulse disorders	mental and behavioural	12910796	C	T	0.261414	0.234848	0.261449	102458	ADD	-0.161916	0.203694	0.631858	0.369903	0.426675	0.85051	0.570549	1.26785	0
Y:12529262_C_T	R1b	I9_HYPTENSEC	Secondary hypertension	circulatory	12529262	C	T	0.0491331	0.0444204	0.0492364	43026	ADD	-0.124373	0.156505	0.631536	0.369783	0.426793	0.88305	0.649779	1.20007	0
Y:12810648_T_C	N1a1	N14_IMPOTENCE	Impotence	genitourinary	12810648	T	C	0.609926	0.59447	0.610109	73968	ADD	-0.058644	0.0738164	0.631164	0.369645	0.426928	0.94304	0.816014	1.08985	0
Y:12752257_T_C	P1	G6_XTRAPYR	Extrapyramidal and movement disorders	nervous_system	12752257	T	C	0.108374	0.106628	0.108434	104213	ADD	0.0463102	0.0582934	0.631124	0.36963	0.426943	1.0474	0.934312	1.17417	0
Y:12752257_T_C	P1	H7_PTOSIS	Ptosis of eyelid	eye	12752257	T	C	0.108723	0.0976514	0.108816	97422	ADD	-0.09322	0.117382	0.630692	0.369469	0.427101	0.91099	0.723765	1.14665	0
Y:7118622_C_T	I1a2*	Q17_CONGEN_DEFORMITI_FEET	Congenital deformities of feet	congenital	7118622	C	T	0.0118807	0.00561798	0.0118914	103866	ADD	-0.551332	0.694482	0.630239	0.3693	0.427268	0.57618	0.147708	2.24758	0
Y:12910796_C_T	I1	M13_PREPATELLARBURSITIS	Prepatellar bursitis	musculoskeletal	12910796	C	T	0.263207	0.240336	0.263384	77422	ADD	-0.0781768	0.0984754	0.630231	0.369297	0.427271	0.9248	0.762473	1.12169	0
Y:11813828_C_A	R1a1*	L12_EPIDERMTHICKNAS	Other and unspecified epidermal thickening	skin	11813828	C	A	0.0184979	0.010989	0.0185119	98119	ADD	-0.43735	0.550928	0.630184	0.369279	0.427288	0.64575	0.219332	1.90117	0
Y:12387195_C_T	R1a	J10_SINUSITIS	Acute sinusitis	respiratory	12387195	C	T	0.059212	0.0601735	0.0591463	86452	ADD	0.0483314	0.0608904	0.630029	0.369222	0.427344	1.04952	0.931449	1.18255	0
Y:11813828_C_A	R1a1*	ULCERENTER	Ulcerative enterocolitis	digestive	11813828	C	A	0.0187669	0.0143885	0.0187792	99164	ADD	-0.33484	0.421866	0.629978	0.369203	0.427363	0.71545	0.312955	1.63561	0
Y:19568371_C_G	K	CD2_BENIGN_MELANOCYTIC_SCALPNECK	Melanocytic naevi of scalp and neck	neoplasms	19568371	C	G	0.720456	0.688312	0.720503	104259	ADD	-0.146636	0.184757	0.629916	0.36918	0.427386	0.86361	0.601241	1.24047	0
Y:12752257_T_C	P1	M13_MYOSITIS	Myositis	musculoskeletal	12752257	T	C	0.108847	0.121076	0.108811	77044	ADD	0.176744	0.222698	0.629877	0.369165	0.4274	1.19333	0.771249	1.84639	0
Y:12529262_C_T	R1b	AB1_VIRAL_INOTHER	Viral agents as the cause of diseases classified to other chapters	infectious	12529262	C	T	0.0473945	0.0662252	0.0473669	103472	ADD	0.294436	0.371046	0.629692	0.369096	0.427468	1.34237	0.648681	2.77787	0
Y:11910628_T_A	IJ	I9_CEREBATHER	Cerebral atherosclerosis	circulatory	11910628	T	A	0.272561	0.24183	0.272606	104164	ADD	-0.152238	0.191862	0.629609	0.369065	0.427499	0.85878	0.589614	1.25083	0
Y:12810648_T_C	N1a1	J10_PNEUMOBACT	Bacterial pneumoniae	respiratory	12810648	T	C	0.610029	0.610801	0.609971	86809	ADD	-0.023512	0.0296466	0.628975	0.368829	0.427731	0.97676	0.921623	1.0352	0
Y:12810648_T_C	N1a1	D3_COAGDEF	Chronic Coagulation defects	blood	12810648	T	C	0.609961	0.5625	0.610012	104205	ADD	-0.160667	0.202592	0.628941	0.368816	0.427744	0.85158	0.572497	1.2667	0
Y:12529262_C_T	R1b	L12_EPIDERMALTHICKOTH	Other epidermal thickening	skin	12529262	C	T	0.0473918	0.0557276	0.0473643	98287	ADD	0.211946	0.267278	0.628814	0.368769	0.42779	1.23608	0.732041	2.08717	0
Y:7118622_C_T	I1a2*	I9_LYMPHOTH	Other noninfective disorders of lymphatic vessels and lymph nodes	circulatory	7118622	C	T	0.0119166	0.00492611	0.0119318	93483	ADD	-0.547108	0.69002	0.628669	0.368714	0.427845	0.57862	0.149636	2.23744	0
Y:11813828_C_A	R1a1*	H8_OTIMEDNAS	Otitis media, unspecified	ear	11813828	C	A	0.0185671	0.022335	0.0185288	97915	ADD	0.191585	0.241644	0.628589	0.368685	0.427873	1.21117	0.754245	1.94489	0
Y:11910628_T_A	IJ	F5_NEUROTICOTH	Other neurotic disorders	mental and behavioural	11910628	T	A	0.273287	0.292135	0.273218	96748	ADD	0.0982908	0.123976	0.628568	0.368677	0.427881	1.10328	0.865281	1.40675	0
Y:7118622_C_T	I1a2*	F5_STRESSOTH	Other reaction to severe stress, and adjustment disorders	mental and behavioural	7118622	C	T	0.0118442	0.0129969	0.011813	99120	ADD	0.149551	0.188654	0.628414	0.368619	0.427938	1.16131	0.80235	1.68087	0
Y:11813828_C_A	R1a1*	J10_ASTHMA_MAIN_EXMORE	Asthma (only as main-diagnosis) (more control exclusions)	respiratory	11813828	C	A	0.0184245	0.0184773	0.0184148	58075	ADD	0.0703578	0.0887866	0.627958	0.368449	0.428106	1.07289	0.901528	1.27683	0
Y:19568371_C_G	K	M13_SPONDYLOLISTHESIS	Spondylolisthesis/Spondylolysis	musculoskeletal	19568371	C	G	0.717607	0.746918	0.717065	75951	ADD	0.0509602	0.0643148	0.627828	0.368401	0.428153	1.05228	0.927654	1.19365	0
Y:19568371_C_G	K	M13_PSORIARTH	Psoriatic arthropathies	musculoskeletal	19568371	C	G	0.719743	0.706653	0.719935	68480	ADD	-0.058677	0.0740618	0.627695	0.368351	0.428202	0.94301	0.815594	1.09033	0
Y:12810648_T_C	N1a1	H7_APHAKIA	Aphakia	eye	12810648	T	C	0.611235	0.617021	0.611222	84182	ADD	-0.128767	0.162554	0.627501	0.368279	0.428273	0.87918	0.639305	1.20906	0
Y:12752257_T_C	P1	CD2_BENIGN_OTHER_NOS	Benign neoplasm of other and unspecified sites	neoplasms	12752257	T	C	0.108374	0.111588	0.108367	104213	ADD	0.179117	0.226124	0.627451	0.36826	0.428292	1.19616	0.767908	1.86325	0
Y:11813828_C_A	R1a1*	F5_PERVASIVE	Pervasive developmental and behavioural disorders excl. Autism + Asperger	mental and behavioural	11813828	C	A	0.0187159	0.0252101	0.0187084	103014	ADD	0.587394	0.74167	0.627242	0.368182	0.428369	1.79929	0.420513	7.69882	0
Y:19568371_C_G	K	K11_APHTA_RECUR_INCLAVO	Recurring oral aphthae, including avohilmo	digestive	19568371	C	G	0.720456	0.717857	0.720477	104259	ADD	-0.0639754	0.0807936	0.627007	0.368095	0.428455	0.93803	0.80065	1.09898	0
Y:12387195_C_T	R1a	K11_HEPFAIL	Hepatic failure, not elsewhere classified	digestive	12387195	C	T	0.0590438	0.0487013	0.0590755	100925	ADD	-0.194643	0.245964	0.626232	0.367805	0.428741	0.82313	0.508275	1.33302	0
Y:12529262_C_T	R1b	H7_KERATITISOTH	Other keratitis	eye	12529262	C	T	0.0475688	0.040305	0.0476364	99519	ADD	-0.126862	0.160317	0.626187	0.367788	0.428758	0.88085	0.643338	1.20606	0
Y:7118622_C_T	I1a2*	KRA_PSY_mental and behaviouralRET_EXMORE	mental and behavioural retardation (more control exclusions)	mental and behavioural	7118622	C	T	0.0121533	0.00429185	0.0121769	77921	ADD	-0.552676	0.698498	0.626052	0.367738	0.428807	0.57541	0.146353	2.2623	0
Y:11813828_C_A	R1a1*	RHINITIS_VASOMOTOR	Vasomotor rhinitis (mode)	respiratory	11813828	C	A	0.0187171	0.0229645	0.0186973	103221	ADD	0.274104	0.34653	0.625669	0.367595	0.428948	1.31535	0.666914	2.59426	0
Y:19568371_C_G	K	F5_ANAPER	Anankastic personality disorder	mental and behavioural	19568371	C	G	0.720316	0.762136	0.720231	102562	ADD	0.130154	0.164558	0.625568	0.367557	0.428986	1.139	0.824993	1.57253	0
Y:12529262_C_T	R1b	E4_LIPOPROT	Disorders of lipoprotein metabolism and other lipidaemias	metabolic	12529262	C	T	0.0476817	0.0454271	0.0480755	100374	ADD	-0.0347304	0.0439178	0.625374	0.367485	0.429057	0.96587	0.886203	1.05269	0
Y:11813828_C_A	R1a1*	K11_DISOESINOTH	Disorders of oesophagus in diseases classified elsewhere	digestive	11813828	C	A	0.0183438	0.0273973	0.0183288	88095	ADD	0.490116	0.61977	0.625369	0.367483	0.429059	1.63251	0.484502	5.50064	0
Y:7118622_C_T	I1a2*	M13_LATERALEPICOND	Lateral epicondylitis	musculoskeletal	7118622	C	T	0.0115158	0.0138203	0.0114854	77893	ADD	0.239158	0.302468	0.625192	0.367417	0.429124	1.27018	0.7021	2.2979	0
Y:11813828_C_A	R1a1*	I9_ANGIO	Coronary angioplasty	circulatory	11813828	C	A	0.0189861	0.0178571	0.0190673	83482	ADD	0.0894074	0.113076	0.625183	0.367413	0.429128	1.09353	0.876147	1.36484	0
Y:12529262_C_T	R1b	DRY_AMD	Dry age-related macular degeneration (includes geographic atrophy)	eye	12529262	C	T	0.0469638	0.0497859	0.0468934	76740	ADD	0.0914394	0.115651	0.625132	0.367394	0.429147	1.09575	0.87351	1.37453	0
Y:12910796_C_T	I1	I9_VARICVEOES	Oesophageal varices	circulatory	12910796	C	T	0.261392	0.274419	0.261332	93660	ADD	0.0908126	0.114881	0.624883	0.367301	0.429239	1.09506	0.874281	1.3716	0
Y:11910628_T_A	IJ	L12_ACTINKERA	Actinic keratosis	skin	11910628	T	A	0.272669	0.284069	0.272264	103822	ADD	0.032459	0.0410648	0.624784	0.367264	0.429275	1.03299	0.953107	1.11957	0
Y:12387195_C_T	R1a	L12_URTICA_NAS	Other and unspecified urticaria	skin	12387195	C	T	0.0589515	0.0663308	0.0588652	102949	ADD	0.0979218	0.123901	0.624608	0.367199	0.42934	1.10288	0.865088	1.40603	0
Y:12752257_T_C	P1	I9_OTHPER	Other peripheral vascular diseases	circulatory	12752257	T	C	0.108478	0.114334	0.108441	92387	ADD	0.109228	0.138227	0.624423	0.36713	0.429408	1.11542	0.850698	1.46251	0
Y:12810648_T_C	N1a1	N14_RENALTUBULOOTH	Other renal tubulo-interstitial diseases	genitourinary	12810648	T	C	0.610664	0.61	0.610664	92501	ADD	0.168151	0.21281	0.624331	0.367095	0.429442	1.18312	0.779614	1.79545	0
Y:7118622_C_T	I1a2*	C3_RECTUM_EXALLC	Malignant neoplasm of rectum, excluding all cancers (controls excluding all cancers)	neoplasms	7118622	C	T	0.0118598	0.0136364	0.0118224	74706	ADD	0.193596	0.245022	0.624287	0.367079	0.429458	1.21361	0.750776	1.96175	0
Y:19568371_C_G	K	CD2_BENIGN_NOS	Benign neoplasm: Other/unspecified site	neoplasms	19568371	C	G	0.720456	0.747748	0.720427	104259	ADD	0.173655	0.219784	0.62428	0.367076	0.429461	1.18965	0.773274	1.83021	0
Y:12529262_C_T	R1b	I9_HEARTFAIL_AND_CHD	Heart failure and coronary heart disease	circulatory	12529262	C	T	0.0480529	0.0482925	0.0480366	91108	ADD	0.0545438	0.0690332	0.624276	0.367075	0.429462	1.05606	0.922414	1.20907	0
Y:12529262_C_T	R1b	ST19_TOXIC_EFFECT_ALCOHOL	Toxic effect of alcohol	other	12529262	C	T	0.0474087	0.034188	0.0474387	103462	ADD	-0.252542	0.319632	0.624257	0.367067	0.42947	0.77682	0.415189	1.45345	0
Y:7118622_C_T	I1a2*	DRUGADVERS_CATAR	Drug-induced cataract	eye	7118622	C	T	0.0118803	0.0197368	0.0118689	104290	ADD	0.577564	0.731026	0.624218	0.367053	0.429484	1.78169	0.425178	7.46612	0
Y:19568371_C_G	K	F5_BEHEMOCHILD	Behavioural and emotional disorders with onset usually occurring in childhood and adolescence	mental and behavioural	19568371	C	G	0.720456	0.718334	0.720492	104259	ADD	-0.0462458	0.0585414	0.624046	0.366989	0.429547	0.95481	0.851303	1.0709	0
Y:12387195_C_T	R1a	D3_BLOODNAS	Other and unspecified diseases of blood and blood-forming organs	blood	12387195	C	T	0.0587071	0.049505	0.0587252	102526	ADD	-0.233664	0.295818	0.623924	0.366943	0.429593	0.79163	0.443318	1.4136	0
Y:12529262_C_T	R1b	H7_OPTNEURITIS	Optic neuritis	eye	12529262	C	T	0.0474003	0.038835	0.0474173	103839	ADD	-0.25348	0.320954	0.62374	0.366874	0.429661	0.7761	0.413727	1.45585	0
Y:11813828_C_A	R1a1*	JOINTPAIN	Pain in joint	musculoskeletal	11813828	C	A	0.0181725	0.0163603	0.0183444	68455	ADD	-0.0827626	0.104806	0.62358	0.366814	0.42972	0.92057	0.749624	1.1305	0
Y:12810648_T_C	N1a1	D3_SPLEENDISEASE	Diseases of spleen	blood	12810648	T	C	0.610293	0.581081	0.610335	102400	ADD	-0.140566	0.178031	0.623397	0.366746	0.429788	0.86887	0.612928	1.23168	0
Y:11813828_C_A	R1a1*	H7_PARASTRA3	Third [oculomotor] nerve palsy	eye	11813828	C	A	0.0187393	0.00769231	0.0187536	100324	ADD	-0.549634	0.696136	0.623388	0.366743	0.429791	0.57716	0.14748	2.25871	0
Y:12910796_C_T	I1	GOUT_STRICT	Gout, strict definition	musculoskeletal	12910796	C	T	0.261412	0.266435	0.261283	103182	ADD	0.0376288	0.0476672	0.623161	0.366658	0.429875	1.03835	0.945729	1.14003	0
Y:11813828_C_A	R1a1*	M13_GOUT	Gout	musculoskeletal	11813828	C	A	0.0189632	0.0199048	0.0188987	72087	ADD	0.0919098	0.116444	0.623001	0.366598	0.429934	1.09627	0.872563	1.37732	0
Y:12752257_T_C	P1	E4_CONGEIOD	Congenital iodine-deficiency syndrome/hypothyroidism	metabolic	12752257	T	C	0.108812	0.12844	0.10879	96929	ADD	0.249492	0.31611	0.62293	0.366572	0.42996	1.28337	0.690677	2.38469	0
Y:12752257_T_C	P1	K11_PSC_COLITIS_STRICT	Colitis, primary sclerosing, strict definition	digestive	12752257	T	C	0.108244	0.126214	0.108226	103729	ADD	0.260668	0.330304	0.622797	0.366521	0.43001	1.2978	0.679276	2.47952	0
Y:12529262_C_T	R1b	CD2_BENIGN_COLON	Benign neoplasm: Colon	neoplasms	12529262	C	T	0.0473706	0.0511628	0.047147	104263	ADD	0.050681	0.0642238	0.622729	0.366496	0.430035	1.05199	0.92756	1.19311	0
Y:7118622_C_T	I1a2*	H8_EXTERNAL	Diseases of external ear	ear	7118622	C	T	0.0118803	0.0141311	0.0118062	104290	ADD	0.125716	0.159311	0.622713	0.36649	0.430041	1.13396	0.829831	1.54955	0
Y:12810648_T_C	N1a1	H7_CHORIORETINFLAM	Chorioretinal inflammation	eye	12810648	T	C	0.610507	0.643192	0.610433	94125	ADD	0.117036	0.148316	0.622672	0.366475	0.430056	1.12416	0.840579	1.50341	0
Y:11813828_C_A	R1a1*	K11_CHRONGASTR	Chronic gastritis	digestive	11813828	C	A	0.0184538	0.0229602	0.0183288	90388	ADD	0.116385	0.147493	0.622657	0.366469	0.430062	1.12343	0.841388	1.50001	0
Y:11813828_C_A	R1a1*	CD2_BENIGN_MOUTH_NOS	Benign neoplasm: Other and unspecified parts of mouth	neoplasms	11813828	C	A	0.0186786	0.0257511	0.0186627	104237	ADD	0.38477	0.487682	0.622486	0.366405	0.430125	1.46928	0.564911	3.82144	0
Y:7118622_C_T	I1a2*	K11_FUNCDYSP	Functional dyspepsia	digestive	7118622	C	T	0.0118241	0.0145012	0.0117717	89732	ADD	0.174676	0.221438	0.622243	0.366314	0.430215	1.19086	0.771559	1.83803	0
Y:19568371_C_G	K	F5_MIXEDDEV	Mixed specific developmental and behavioural disorders	mental and behavioural	19568371	C	G	0.720361	0.700405	0.720408	103165	ADD	-0.121157	0.153609	0.622107	0.366264	0.430265	0.88589	0.655583	1.19712	0
Y:12752257_T_C	P1	L12_EXFOLIATIVE	Exfoliative dermatitis	skin	12752257	T	C	0.108973	0.128205	0.108941	92766	ADD	0.207008	0.262478	0.621997	0.366223	0.430306	1.22999	0.73532	2.05744	0
Y:19568371_C_G	K	H7_IRIDOACUTE	Acute and subacute iridocyclitis	eye	19568371	C	G	0.720188	0.71374	0.720308	100428	ADD	-0.0430886	0.0546434	0.621797	0.366148	0.43038	0.95783	0.860545	1.06611	0
Y:12752257_T_C	P1	CD2_MYELOID_LEUKAEMIA_EXALLC	Myeloid leukaemia (controls excluding all cancers)	neoplasms	12752257	T	C	0.107071	0.125	0.10701	73353	ADD	0.164584	0.208724	0.621768	0.366137	0.430391	1.1789	0.783084	1.77479	0
Y:12910796_C_T	I1	K11_ALCOLIV	Alcoholic liver disease	digestive	12910796	C	T	0.260749	0.263396	0.260714	101891	ADD	0.0521584	0.0661544	0.621628	0.366084	0.430443	1.05354	0.925423	1.1994	0
Y:12387195_C_T	R1a	I9_HEARTFAIL_AND_HYPERTCARDIOM	Heart failure and hypertrophic cardiomyopathy	circulatory	12387195	C	T	0.0589044	0.0425532	0.0589265	104067	ADD	-0.289636	0.367408	0.621447	0.366017	0.43051	0.74854	0.364308	1.538	0
Y:12910796_C_T	I1	H7_VISDISTNAS	Other and unspecified visual disturbances	eye	12910796	C	T	0.261563	0.235105	0.261728	100316	ADD	-0.0761674	0.096643	0.621151	0.365906	0.43062	0.92666	0.766755	1.11992	0
Y:12810648_T_C	N1a1	H7_MACULADEGEN	Degeneration of macula and posterior pole	eye	12810648	T	C	0.610194	0.605561	0.610433	98767	ADD	-0.0261986	0.033242	0.621131	0.365898	0.430628	0.97414	0.912696	1.03972	0
Y:12752257_T_C	P1	K11_RETROG_MAXILLAE	Maxillary retrognathism	digestive	12752257	T	C	0.108374	0.0962963	0.10839	104213	ADD	-0.215782	0.273894	0.620683	0.365731	0.430793	0.80591	0.471133	1.37857	0
Y:11813828_C_A	R1a1*	F5_PARAPER	Paranoid personality disorder	mental and behavioural	11813828	C	A	0.0187416	0.00892857	0.0187523	102446	ADD	-0.550904	0.699404	0.620431	0.365636	0.430888	0.57643	0.146353	2.27034	0
Y:12529262_C_T	R1b	CD2_BENIGN_PITUITARY_CRANIPHAR	Benign neoplasm: Pituitary gland, craniopharyngeal duct	neoplasms	12529262	C	T	0.0473706	0.0376344	0.0474055	104263	ADD	-0.196678	0.2497	0.620405	0.365627	0.430897	0.82146	0.503541	1.34009	0
Y:11813828_C_A	R1a1*	AB1_OTHER_BACTERIAL	Other bacterial diseases	infectious	11813828	C	A	0.0186786	0.0182026	0.0187631	104237	ADD	-0.0515514	0.065468	0.620043	0.365491	0.431031	0.94975	0.83538	1.07979	0
Y:7118622_C_T	I1a2*	E4_ACIDOSIS	Acidosis	metabolic	7118622	C	T	0.0119987	0.00492611	0.0120155	85676	ADD	-0.544586	0.691726	0.619818	0.365407	0.431115	0.58008	0.149513	2.2506	0
Y:7118622_C_T	I1a2*	H7_RETINAHAEMORR	Retinal haemorrhage	eye	7118622	C	T	0.0118833	0.00568182	0.0118949	94166	ADD	-0.546704	0.694524	0.619625	0.365335	0.431186	0.57885	0.148381	2.25819	0
Y:12910796_C_T	I1	F5_ALCOHOLAC	Acute alcohol intoxication	mental and behavioural	12910796	C	T	0.261468	0.245596	0.262112	98907	ADD	-0.0311602	0.0395892	0.61951	0.365292	0.431229	0.96932	0.89695	1.04753	0
Y:11813828_C_A	R1a1*	K11_OTHDIG	Diseases of the digestive system	digestive	11813828	C	A	0.0186786	0.0172508	0.0187582	104237	ADD	-0.0818288	0.103985	0.619257	0.365197	0.431323	0.92143	0.751534	1.12973	0
Y:7118622_C_T	I1a2*	M13_FOREIGNBODY	Residual foreign body in soft tissue	musculoskeletal	7118622	C	T	0.0114592	0.00761905	0.0114854	77405	ADD	-0.329274	0.418432	0.619254	0.365196	0.431324	0.71945	0.316827	1.63371	0
Y:11813828_C_A	R1a1*	D3_WHITEBLOODCELLNAS	Other and unspecified disorders of white blood cells	blood	11813828	C	A	0.0185736	0.0269461	0.0185462	102619	ADD	0.304954	0.387634	0.618903	0.365064	0.431455	1.35656	0.634569	2.90002	0
Y:7118622_C_T	I1a2*	M13_BURSITISKNEEOTH	Other bursitis of knee	musculoskeletal	7118622	C	T	0.0115002	0.0185185	0.0114854	77042	ADD	0.5751	0.731164	0.618667	0.364976	0.431543	1.77731	0.424017	7.44976	0
Y:12752257_T_C	P1	P16_RESPI_CARDIOV_DISORD_SPECIFIC_PERINA_PERIOD	Respiratory and cardiovascular disorders specific to the perinatal period	perinatal	12752257	T	C	0.108374	0.138211	0.108304	104213	ADD	0.169304	0.215248	0.618664	0.364975	0.431544	1.18448	0.776792	1.80614	0
Y:11910628_T_A	IJ	J10_ASTHMA_MAIN_EXMORE	Asthma (only as main-diagnosis) (more control exclusions)	respiratory	11910628	T	A	0.270732	0.268613	0.271119	58039	ADD	0.0214252	0.0272478	0.618284	0.364832	0.431686	1.02166	0.968525	1.0777	0
Y:12387195_C_T	R1a	RX_RHEUMA_BIOLOGICAL	Biological medication for rheuma	medications	12387195	C	T	0.0589098	0.0519943	0.0590042	104278	ADD	-0.0932844	0.118674	0.617882	0.364682	0.431835	0.91093	0.721888	1.14949	0
Y:12810648_T_C	N1a1	E4_FH_IHD	Familial hypercholesterolemia, with ischemic heart disease	metabolic	12810648	T	C	0.608642	0.599421	0.608765	78938	ADD	-0.054186	0.0689514	0.61757	0.364565	0.431952	0.94726	0.827513	1.08433	0
Y:7118622_C_T	I1a2*	F5_OPIOIDS	mental and behavioural and behavioural disorders due to opioids	mental and behavioural	7118622	C	T	0.011836	0.00621118	0.0118537	102737	ADD	-0.430258	0.547508	0.617554	0.364559	0.431957	0.65034	0.222379	1.90191	0
Y:7118622_C_T	I1a2*	F5_PHOBANX	Phobic anxiety disorders	mental and behavioural	7118622	C	T	0.0117815	0.00853789	0.011813	97441	ADD	-0.24792	0.315498	0.617489	0.364534	0.431982	0.78042	0.420506	1.4484	0
Y:12752257_T_C	P1	K11_INTESTOTH	Other diseases of intestines	digestive	12752257	T	C	0.108374	0.106882	0.108774	104213	ADD	-0.0199876	0.025441	0.617241	0.364441	0.432075	0.98021	0.932532	1.03033	0
Y:12529262_C_T	R1b	M13_MEDIALEPICOND	Medial epicondylitis	musculoskeletal	12529262	C	T	0.0480156	0.0562771	0.0479907	77100	ADD	0.250338	0.318726	0.616906	0.364316	0.432199	1.28446	0.687726	2.39897	0
Y:11910628_T_A	IJ	CD2_TNK_LYMPHOMA_EXALLC	Mature T/NK-cell lymphomas, hilmo (controls excluding all cancers)	neoplasms	11910628	T	A	0.269708	0.241611	0.269765	73231	ADD	-0.150928	0.192188	0.616717	0.364245	0.43227	0.85991	0.59001	1.25327	0
Y:12529262_C_T	R1b	CD2_BENIGN_MENINGES_CEREBRAL	Benign neoplasm: Cerebral meninges	neoplasms	12529262	C	T	0.0473706	0.0580808	0.0473298	104263	ADD	0.184008	0.234398	0.616265	0.364076	0.432438	1.20203	0.759259	1.90299	0
Y:11813828_C_A	R1a1*	CD2_BENIGN_SALIVARY	Benign neoplasm of major salivary glands	neoplasms	11813828	C	A	0.0186786	0.0229258	0.0186409	104237	ADD	0.190871	0.243176	0.616083	0.364007	0.432507	1.2103	0.751447	1.94935	0
Y:19568371_C_G	K	N14_RENFAIL	Renal failure	genitourinary	19568371	C	G	0.720456	0.707601	0.721253	104259	ADD	-0.02429	0.0309488	0.615984	0.36397	0.432544	0.976	0.918559	1.03704	0
Y:11813828_C_A	R1a1*	M13_ADHCAPSULITIS	Adhesive capsulitis of shoulder	musculoskeletal	11813828	C	A	0.0184844	0.0194175	0.0184681	78174	ADD	0.170767	0.217584	0.615962	0.363962	0.432552	1.18621	0.774376	1.81708	0
Y:12810648_T_C	N1a1	M13_OSTEONECROSIS	Osteonecrosis	musculoskeletal	12810648	T	C	0.610322	0.635556	0.610208	99980	ADD	0.0805484	0.102647	0.615778	0.363893	0.43262	1.08388	0.886354	1.32543	0
Y:11910628_T_A	IJ	C3_THYROID_GLAND_EXALLC	Malignant neoplasm of thyroid gland, excluding all cancers (controls excluding all cancers)	neoplasms	11910628	T	A	0.269745	0.265537	0.269765	73436	ADD	-0.096556	0.123139	0.614852	0.363545	0.432967	0.90796	0.713261	1.1558	0
Y:12810648_T_C	N1a1	G6_MONONPOTHUS	Other and unspecified mononeuropathies of upper limb	nervous_system	12810648	T	C	0.608073	0.613139	0.608058	92734	ADD	-0.103797	0.132382	0.614771	0.363515	0.432997	0.90141	0.695402	1.16844	0
Y:12910796_C_T	I1	AB1_ZOSTER	Zoster [herpes zoster]	infectious	12910796	C	T	0.26091	0.281203	0.26064	101307	ADD	0.05085	0.0648612	0.614625	0.36346	0.433052	1.05217	0.926559	1.1948	0
Y:19568371_C_G	K	D3_BLOODOTHER	Other diseases of blood and blood-forming organs, wide	blood	19568371	C	G	0.720456	0.706244	0.720727	104259	ADD	-0.04134	0.0527338	0.614556	0.363434	0.433078	0.9595	0.865283	1.06398	0
Y:12752257_T_C	P1	K11_ORALCYST	Cysts of oral region, not elsewhere classified	digestive	12752257	T	C	0.109141	0.115813	0.109098	69983	ADD	0.123354	0.157354	0.614541	0.363429	0.433083	1.13128	0.831055	1.53998	0
Y:12752257_T_C	P1	E4_HYPERLIPMIX	Mixed hyperlipidaemia	metabolic	12752257	T	C	0.109075	0.0977273	0.109133	85840	ADD	-0.122573	0.156363	0.614502	0.363414	0.433098	0.88464	0.65113	1.20189	0
Y:11813828_C_A	R1a1*	I9_NONISCHCARDMYOP	Non-ischemic cardiomyopathy	circulatory	11813828	C	A	0.0190215	0.0213158	0.0189038	77912	ADD	0.098383	0.125506	0.614482	0.363407	0.433105	1.10339	0.862768	1.41111	0
Y:11910628_T_A	IJ	MACULAR_CYST	Macular cyst	eye	11910628	T	A	0.271991	0.242938	0.272046	94051	ADD	-0.138542	0.176746	0.614418	0.363382	0.43313	0.87063	0.615719	1.23107	0
Y:12387195_C_T	R1a	D3_ANAEMIA_IRONDEF_NAS	Other and unspecified iron deficiency	blood	12387195	C	T	0.0589167	0.0545385	0.0590318	102331	ADD	-0.0676702	0.0863368	0.614334	0.363351	0.433161	0.93457	0.789078	1.10689	0
Y:12910796_C_T	I1	ALCO_PRESCRIPTION	Use of disulfiram, acamprosate or naltrexone	other	12910796	C	T	0.261202	0.257796	0.261233	104226	ADD	0.061012	0.077849	0.614224	0.36331	0.433202	1.06291	0.912496	1.23812	0
Y:19568371_C_G	K	ILD_ENDPOINTS	Interstitial lung disease endpoints	respiratory	19568371	C	G	0.720456	0.717675	0.720501	104259	ADD	-0.045207	0.0576894	0.614069	0.363252	0.433259	0.9558	0.853612	1.07022	0
Y:12529262_C_T	R1b	N14_PHIMOSIS	Redundant prepuce, phimosis and paraphimosis	genitourinary	12529262	C	T	0.0475388	0.0450882	0.0476926	77726	ADD	-0.056771	0.0724528	0.613965	0.363213	0.433298	0.94481	0.819731	1.08897	0
Y:11910628_T_A	IJ	M13_SACROILIITIS	Sacroiliitis, not elsewhere classified	musculoskeletal	11910628	T	A	0.275716	0.280702	0.275693	74838	ADD	0.0998516	0.127437	0.61393	0.363199	0.433312	1.10501	0.860773	1.41854	0
Y:12752257_T_C	P1	L12_NAILDIS	Nail disorders	skin	12752257	T	C	0.108117	0.117829	0.108055	100502	ADD	0.101716	0.129829	0.613812	0.363155	0.433356	1.10707	0.858346	1.42786	0
Y:7118622_C_T	I1a2*	CARDIAC_ARRHYTM	Cardiac arrhythmias	circulatory	7118622	C	T	0.0120754	0.0118275	0.0121981	73041	ADD	0.067085	0.0856528	0.613435	0.363013	0.433498	1.06939	0.904119	1.26486	0
Y:7118622_C_T	I1a2*	VOCALCORDDYS	Vocal cord dysfunction	respiratory	7118622	C	T	0.0122007	0.0140955	0.0121237	32703	ADD	0.21327	0.272318	0.613347	0.362981	0.43353	1.23772	0.725805	2.11069	0
Y:11910628_T_A	IJ	G6_MONOPLE	Monoplegia	nervous_system	11910628	T	A	0.272711	0.3	0.272681	103190	ADD	0.175035	0.223498	0.613334	0.362976	0.433535	1.19129	0.768725	1.84613	0
Y:12752257_T_C	P1	FALLS	Falls/tendency to fall	other	12752257	T	C	0.108374	0.106852	0.10893	104213	ADD	-0.0180985	0.023114	0.613104	0.362889	0.433622	0.98206	0.938566	1.02758	0
Y:12910796_C_T	I1	KRA_PSY_DEMENTIA_EXMORE	Any dementia (more control exclusions)	mental and behavioural	12910796	C	T	0.263079	0.25773	0.263465	83241	ADD	-0.0282396	0.0360762	0.612739	0.362752	0.433759	0.97216	0.905789	1.04338	0
Y:19568371_C_G	K	K11_VENTHER	Ventral hernia	digestive	19568371	C	G	0.719885	0.725	0.719744	83091	ADD	0.0390118	0.0498518	0.612395	0.362623	0.433887	1.03978	0.942992	1.14651	0
Y:12529262_C_T	R1b	M13_NEURALGIA	Neuralgia and neuritis, unspecified	musculoskeletal	12529262	C	T	0.0479293	0.0335366	0.0479907	77197	ADD	-0.217684	0.278286	0.611879	0.362429	0.434081	0.80438	0.466207	1.38785	0
Y:12387195_C_T	R1a	I9_HYPOTE	Hypotension	circulatory	12387195	C	T	0.0589236	0.0529447	0.0590219	103999	ADD	-0.0850084	0.108683	0.611793	0.362397	0.434113	0.9185	0.742282	1.13656	0
Y:12387195_C_T	R1a	H7_ALLERGICCONJUNCTIVITIS	Allergic conjunctivitis	eye	12387195	C	T	0.0589098	0.0649098	0.058695	104278	ADD	0.0562956	0.0719918	0.61148	0.362279	0.434231	1.05791	0.918688	1.21823	0
Y:12810648_T_C	N1a1	I9_HEARTFAIL_AND_HYPERTCARDIOM	Heart failure and hypertrophic cardiomyopathy	circulatory	12810648	T	C	0.609895	0.574468	0.609943	103995	ADD	-0.142767	0.18261	0.611233	0.362186	0.434324	0.86696	0.606117	1.24005	0
Y:7118622_C_T	I1a2*	M13_CONTRACTUREJOINT	Contracture of joint	musculoskeletal	7118622	C	T	0.0115665	0.019802	0.0115542	67609	ADD	0.732716	0.937512	0.610826	0.362033	0.434477	2.08072	0.331275	13.0689	0
Y:12529262_C_T	R1b	N14_TUBULOINTNEPHRNAS	Tubulo-interstitial nephritis, not specified as acute or chronic	genitourinary	12529262	C	T	0.0472764	0.0546139	0.0472343	92985	ADD	0.161811	0.207078	0.610584	0.361942	0.434568	1.17564	0.783439	1.76418	0
Y:11910628_T_A	IJ	G6_ULLNLE	Lesion of ulnar nerve	nervous_system	11910628	T	A	0.273395	0.267465	0.273492	93930	ADD	0.0482506	0.0617498	0.610568	0.361936	0.434574	1.04943	0.929806	1.18445	0
Y:12529262_C_T	R1b	N14_HYDRONEPHR	Hydronephrosis	genitourinary	12529262	C	T	0.0472014	0.0445415	0.0472343	93599	ADD	-0.108464	0.138815	0.610517	0.361917	0.434593	0.89721	0.683491	1.17776	0
Y:19568371_C_G	K	D3_COAGDEFNAS	Other and unspecified coagulation defects	blood	19568371	C	G	0.720501	0.748988	0.720433	102827	ADD	0.115887	0.148339	0.610321	0.361843	0.434667	1.12287	0.839576	1.50175	0
Y:12387195_C_T	R1a	M13_OLECRANONBURSITIS	Olecranon bursitis	musculoskeletal	12387195	C	T	0.0585308	0.0511111	0.0586177	77771	ADD	-0.114774	0.14696	0.609949	0.361704	0.434806	0.89157	0.668435	1.18918	0
Y:12387195_C_T	R1a	M13_HALLUXVALGUS	Hallux valgus (acquired)	musculoskeletal	12387195	C	T	0.0597054	0.0611765	0.0596776	68771	ADD	0.0980574	0.125568	0.609824	0.361656	0.434855	1.10303	0.862383	1.41082	0
Y:12387195_C_T	R1a	AB1_HERPES_SIMPLEX	Herpesviral [herpes simplex] infections	infectious	12387195	C	T	0.0589706	0.0514905	0.0590258	100762	ADD	-0.125171	0.16032	0.609582	0.361565	0.434946	0.88235	0.644425	1.20811	0
Y:12529262_C_T	R1b	M13_ADHCAPSULITIS	Adhesive capsulitis of shoulder	musculoskeletal	12529262	C	T	0.0480124	0.0492537	0.0479907	78209	ADD	0.105098	0.134643	0.609283	0.361453	0.435058	1.11082	0.853165	1.44629	0
Y:11813828_C_A	R1a1*	K11_ORAL_LEUCOPLACIA_INCLAVO	Oral leukoplakia, including avohilmo	digestive	11813828	C	A	0.0186786	0.00990099	0.0186956	104237	ADD	-0.429986	0.550892	0.60922	0.361429	0.435082	0.65052	0.220969	1.91509	0
Y:19568371_C_G	K	C3_RECTUM_ADENO_MUCINO_EXALLC	Adenocarcinoma, papilloma adenocarcinoma and mucinous carcinomas of rectum, excluding all cancers (controls excluding all cancers)	neoplasms	19568371	C	G	0.723006	0.720774	0.723042	74330	ADD	0.053103	0.0680398	0.609134	0.361397	0.435114	1.05454	0.922881	1.20498	0
Y:11910628_T_A	IJ	D3_ANAEMIA_IRONDEF_NAS	Other and unspecified iron deficiency	blood	11910628	T	A	0.272429	0.286751	0.272053	102221	ADD	0.0360184	0.0461536	0.609028	0.361357	0.435154	1.03667	0.947013	1.13483	0
Y:12387195_C_T	R1a	AB1_SEQULAE_TUBERCU	Sequelae of tuberculosis	infectious	12387195	C	T	0.05884	0.0429688	0.0588792	103722	ADD	-0.220016	0.28207	0.608401	0.361121	0.435391	0.80251	0.461685	1.39493	0
Y:12529262_C_T	R1b	GE	Generalized epilepsy	nervous_system	12529262	C	T	0.0471636	0.038835	0.0471892	100904	ADD	-0.209574	0.26869	0.608384	0.361115	0.435397	0.81093	0.478927	1.37308	0
Y:11910628_T_A	IJ	AUD	Alcohol use disorder, ICD-based	mental and behavioural	11910628	T	A	0.272561	0.255607	0.27365	104164	ADD	-0.0241636	0.0309812	0.608312	0.361087	0.435425	0.97613	0.918616	1.03724	0
Y:12529262_C_T	R1b	C3_PANCREAS_ADENO_DUCTAL_EXALLC	Adenocarcinoma and ductal carcinoma of pancreas, excluding all cancers (controls excluding all cancers)	neoplasms	12529262	C	T	0.0468393	0.0560748	0.0467987	73464	ADD	0.208664	0.267592	0.608058	0.360992	0.43552	1.23203	0.729193	2.08162	0
Y:19568371_C_G	K	K11_OTHFUNC	Other functional intestinal disorders	digestive	19568371	C	G	0.721188	0.719739	0.721261	86352	ADD	0.0287576	0.036882	0.607966	0.360957	0.435555	1.02918	0.957403	1.10633	0
Y:12910796_C_T	I1	Q17_VACTREL	Vertebral, anorectal, cardiavascular, thracheoesophagial, renal and limb anomaly	congenital	12910796	C	T	0.261202	0.261611	0.261195	104226	ADD	0.0455578	0.0584326	0.607875	0.360923	0.435589	1.04661	0.933355	1.17361	0
Y:12387195_C_T	R1a	Q17_UNDES_TESTICLE	Undescended testicle	congenital	12387195	C	T	0.0588812	0.0717949	0.0588569	104125	ADD	0.242082	0.310572	0.60758	0.360812	0.4357	1.2739	0.69306	2.34153	0
Y:11910628_T_A	IJ	G6_ANOXBRAINDAM	Anoxic brain damage	nervous_system	11910628	T	A	0.273561	0.3	0.273517	95368	ADD	0.144829	0.185805	0.607573	0.360809	0.435703	1.15584	0.803042	1.66364	0
Y:11910628_T_A	IJ	L12_URTICARIA	Urticaria	skin	11910628	T	A	0.272396	0.259161	0.272641	103533	ADD	-0.0424468	0.054469	0.607285	0.360701	0.435812	0.95844	0.861392	1.06643	0
Y:12752257_T_C	P1	H7_INTERHETEROTRO	Intermittent heterotropia	eye	12752257	T	C	0.108423	0.122449	0.108368	100560	ADD	0.128724	0.165186	0.607258	0.360691	0.435822	1.13738	0.822802	1.57222	0
Y:12529262_C_T	R1b	N14_PROSTHYPERPLA	Hyperplasia of prostate	genitourinary	12529262	C	T	0.0477865	0.0481321	0.0476926	92997	ADD	0.0330122	0.0423806	0.606756	0.360502	0.436012	1.03356	0.951178	1.12308	0
Y:11813828_C_A	R1a1*	G6_MIGRAINE_NO_AURA	Migraine without aura	nervous_system	11813828	C	A	0.018734	0.0140647	0.0187775	77079	ADD	-0.22424	0.287922	0.606561	0.360428	0.436086	0.79912	0.454496	1.40507	0
Y:12752257_T_C	P1	AB1_RUBELLA	Rubella [German measles]	infectious	12752257	T	C	0.108647	0.1202	0.108578	100564	ADD	0.103957	0.133484	0.606522	0.360414	0.4361	1.10955	0.85413	1.44136	0
Y:11813828_C_A	R1a1*	E4_MALNUTRITION	Malnutrition	metabolic	11813828	C	A	0.0186786	0.025	0.0186689	104237	ADD	0.480328	0.616772	0.606493	0.360403	0.436111	1.6166	0.482611	5.41515	0
Y:12752257_T_C	P1	M13_DISCITIS	Discitis, unspecified	musculoskeletal	12752257	T	C	0.110196	0.128834	0.110155	74685	ADD	0.199138	0.255726	0.606397	0.360367	0.436147	1.22035	0.739276	2.01448	0
Y:7118622_C_T	I1a2*	J10_CHRONLARYNGITIS	Chronic laryngitis and laryngotracheitis	respiratory	7118622	C	T	0.0116852	0.00983607	0.0117135	80786	ADD	-0.206212	0.264844	0.606244	0.360309	0.436205	0.81366	0.484176	1.36736	0
Y:12752257_T_C	P1	TONGUEABNORMALITY	Tongue abnormality	digestive	12752257	T	C	0.108374	0.091716	0.108428	104213	ADD	-0.141395	0.181604	0.606204	0.360294	0.43622	0.86815	0.608146	1.2393	0
Y:12810648_T_C	N1a1	AB1_RESP_TUBERCU_NONCONF	Respiratory tuberculosis, not confirmed	infectious	12810648	T	C	0.610013	0.63255	0.609883	103801	ADD	0.0703058	0.0903006	0.606181	0.360285	0.436229	1.07284	0.89881	1.28056	0
Y:19568371_C_G	K	F5_PERSBEHORG	Personality and behavioural disorders due to brain disease, damage and dysfunction	mental and behavioural	19568371	C	G	0.719925	0.763975	0.719851	96517	ADD	0.145529	0.186932	0.606078	0.360246	0.436269	1.15665	0.80183	1.66848	0
Y:11910628_T_A	IJ	I9_VTE	Venous thromboembolism	circulatory	11910628	T	A	0.272561	0.271726	0.272612	104164	ADD	-0.0243132	0.0312378	0.605791	0.360138	0.436377	0.97598	0.918017	1.0376	0
Y:12752257_T_C	P1	AD_EO_EXMORE	Alzheimer’s disease (Early onset) (more control exclusions)	neurological	12752257	T	C	0.110821	0.109937	0.11083	44026	ADD	0.125717	0.161549	0.605588	0.360062	0.436454	1.13396	0.826199	1.55637	0
Y:12387195_C_T	R1a	H7_STRABOTH	Other strabismus	eye	12387195	C	T	0.0588489	0.061101	0.0588118	101888	ADD	0.0845866	0.108708	0.605453	0.360011	0.436505	1.08827	0.879431	1.3467	0
Y:7118622_C_T	I1a2*	KRA_PSY_DEVWIDE_EXMORE	Wide developmental and behavioural disorders (more control exclusions)	mental and behavioural	7118622	C	T	0.0121584	0.00724638	0.0121758	77971	ADD	-0.43763	0.562432	0.605446	0.360008	0.436508	0.64556	0.214382	1.94398	0
Y:12387195_C_T	R1a	N14_IGA_NEPHROPATHY	IgA nephropathy (IgA glomerulonephritis)	genitourinary	12387195	C	T	0.0589098	0.0498084	0.0589327	104278	ADD	-0.204326	0.262602	0.605411	0.359995	0.436521	0.8152	0.487227	1.36394	0
Y:12910796_C_T	I1	CD2_BENIGN_LIP	Benign neoplasm: Lip	neoplasms	12910796	C	T	0.261202	0.255814	0.261211	104226	ADD	-0.136982	0.176079	0.605211	0.359919	0.436597	0.87199	0.617487	1.23138	0
Y:12529262_C_T	R1b	AB1_OTHER_INFECTIONS	Other infectious diseases	infectious	12529262	C	T	0.0473706	0.0566038	0.0473092	104263	ADD	0.137624	0.176961	0.604835	0.359778	0.436739	1.14754	0.811218	1.62331	0
Y:11910628_T_A	IJ	M13_METATARSALGIA	Metatarsalgia	musculoskeletal	11910628	T	A	0.274433	0.279749	0.2744	77272	ADD	0.0841022	0.108206	0.604101	0.359501	0.437018	1.08774	0.879869	1.34472	0
Y:12810648_T_C	N1a1	K11_OTHINT	Other diseases of intestine	digestive	12810648	T	C	0.610221	0.605178	0.610296	83401	ADD	0.0480988	0.0619272	0.603263	0.359185	0.437336	1.04927	0.929342	1.18468	0
Y:12529262_C_T	R1b	TRAUMBRAIN_NONCONCUS	severe traumatic brain injury, does not include concussion	neurological	12529262	C	T	0.0473706	0.0429242	0.0475015	104263	ADD	-0.0699328	0.0900528	0.603068	0.359111	0.43741	0.93246	0.781581	1.11246	0
Y:12387195_C_T	R1a	E4_THYROIDITSUBAC	Subacute thyroiditis	metabolic	12387195	C	T	0.0590674	0.08	0.0590458	96974	ADD	0.328702	0.423316	0.60294	0.359063	0.437459	1.38916	0.605926	3.18484	0
Y:11813828_C_A	R1a1*	L12_LICHENSIMPLEX	Lichen simplex chronicus	skin	11813828	C	A	0.0187619	0.0227273	0.0187506	92901	ADD	0.377324	0.485964	0.602868	0.359036	0.437486	1.45838	0.562612	3.78034	0
Y:12910796_C_T	I1	H7_ORBIT	Disorders of orbit	eye	12910796	C	T	0.261887	0.278261	0.261848	96851	ADD	0.121234	0.156195	0.60245	0.358878	0.437645	1.12889	0.831182	1.53323	0
Y:19568371_C_G	K	L12_DERMATITISECZEMA	Dermatitis and eczema	skin	19568371	C	G	0.720456	0.725392	0.719838	104259	ADD	-0.017851	0.0230024	0.602255	0.358805	0.437719	0.98231	0.939004	1.02761	0
Y:11813828_C_A	R1a1*	H7_IRIDOCHRONIC	Chronic iridocyclitis	eye	11813828	C	A	0.0188321	0.0140845	0.0188492	98927	ADD	-0.299352	0.385812	0.602025	0.358718	0.437806	0.7413	0.348003	1.57908	0
Y:19568371_C_G	K	K11_GULC	Gastric ulcer	digestive	19568371	C	G	0.720942	0.723033	0.720892	90096	ADD	0.039789	0.0512936	0.601723	0.358604	0.437921	1.04059	0.941062	1.15065	0
Y:12810648_T_C	N1a1	MACULA_NAS	Degenerative macular diseases	eye	12810648	T	C	0.61056	0.622093	0.610433	94944	ADD	0.0531574	0.0685306	0.601673	0.358585	0.43794	1.0546	0.922044	1.2062	0
Y:11910628_T_A	IJ	K11_BARRET	Barrett oesophagus	digestive	11910628	T	A	0.272074	0.28839	0.271975	88428	ADD	0.0783628	0.10108	0.601027	0.358341	0.438187	1.08151	0.887139	1.31848	0
Y:12387195_C_T	R1a	PRIM_COXARTHROSIS	Primary coxarthrosis, bilateral	musculoskeletal	12387195	C	T	0.0589228	0.0519878	0.0591089	100131	ADD	-0.068769	0.088726	0.600736	0.358231	0.438298	0.93354	0.784529	1.11086	0
Y:12810648_T_C	N1a1	M13_SPINALOSTEOCHON	Spinal osteochondrosis	musculoskeletal	12810648	T	C	0.604508	0.568627	0.604557	74621	ADD	-0.165726	0.213832	0.600676	0.358209	0.43832	0.84728	0.557197	1.28838	0
Y:12752257_T_C	P1	M13_TORTICOLLIS	Torticollis	musculoskeletal	12752257	T	C	0.11012	0.0887097	0.110155	74646	ADD	-0.227514	0.293582	0.600563	0.358166	0.438363	0.79651	0.448012	1.4161	0
Y:12752257_T_C	P1	H7_AMBLYANOPSIA	Amblyopia ex anopsia	eye	12752257	T	C	0.10827	0.0992366	0.108293	99945	ADD	-0.154014	0.198739	0.600554	0.358162	0.438367	0.85726	0.580688	1.26556	0
Y:12387195_C_T	R1a	K11_DISORD_TEETH	Other disorders of teeth and supporting structures	digestive	12387195	C	T	0.0593154	0.0660836	0.0591152	71634	ADD	0.0734524	0.0947896	0.60047	0.358131	0.438398	1.07622	0.893745	1.29594	0
Y:7118622_C_T	I1a2*	M13_SPINSTENOSIS	Spinal stenosis	musculoskeletal	7118622	C	T	0.0121995	0.0118499	0.012228	80659	ADD	0.102114	0.131783	0.600411	0.358108	0.438422	1.10751	0.855404	1.43391	0
Y:12752257_T_C	P1	N14_PYELONEPHR	Acute tubulo-interstitial nephritis	genitourinary	12752257	T	C	0.108379	0.105246	0.108582	98386	ADD	-0.0346076	0.0446642	0.600376	0.358095	0.438435	0.96598	0.885016	1.05436	0
Y:12810648_T_C	N1a1	AB1_EBV	Infectious mononucleosis	infectious	12810648	T	C	0.609862	0.621813	0.609779	102023	ADD	0.0629918	0.081326	0.599941	0.357931	0.4386	1.06502	0.908094	1.24906	0
Y:12910796_C_T	I1	AB1_GONOCOCCAL	Gonococcal infection	infectious	12910796	C	T	0.261403	0.233333	0.261452	102543	ADD	-0.136531	0.176368	0.599273	0.357678	0.438856	0.87238	0.617416	1.23263	0
Y:12752257_T_C	P1	I9_MYOCARD	Myocarditis	circulatory	12752257	T	C	0.112176	0.1198	0.112067	42674	ADD	0.104094	0.134491	0.599045	0.357592	0.438943	1.1097	0.852562	1.4444	0
Y:12810648_T_C	N1a1	CD2_BENIGN_PITUITARY_CRANIPHAR	Benign neoplasm: Pituitary gland, craniopharyngeal duct	neoplasms	12810648	T	C	0.609961	0.635389	0.60987	104205	ADD	0.0868752	0.112269	0.598785	0.357494	0.439042	1.09076	0.875314	1.35924	0
Y:12752257_T_C	P1	ST19_FRACT_RIBS_STERNUM_THORACIC_SPINE	Fracture of rib(s), sternum and thoracic spine	other	12752257	T	C	0.108341	0.101834	0.108582	102242	ADD	-0.0433384	0.0560078	0.59875	0.357481	0.439055	0.95759	0.858032	1.06869	0
Y:7118622_C_T	I1a2*	C3_TESTIS_SEMINOMA_EXALLC	Seminoma of testis, excluding all cancers (controls excluding all cancers)	neoplasms	7118622	C	T	0.0118098	0.00613497	0.0118224	73329	ADD	-0.541706	0.700092	0.598711	0.357466	0.43907	0.58175	0.147506	2.29441	0
Y:12810648_T_C	N1a1	M13_OSTEOPOROSIS	Osteoporosis	musculoskeletal	12810648	T	C	0.60994	0.587179	0.610208	100700	ADD	-0.0491448	0.0635148	0.598693	0.357459	0.439077	0.95204	0.840605	1.07826	0
Y:7118622_C_T	I1a2*	AB1_VIRAL_ENCEPHALITIS_NOS	Viral encephalitis, not elsewhere classified/unspecified	infectious	7118622	C	T	0.0118663	0.0201342	0.0118544	103908	ADD	0.566076	0.731618	0.598658	0.357446	0.43909	1.76134	0.419834	7.38941	0
Y:12752257_T_C	P1	ILD_ENDPOINTS	Interstitial lung disease endpoints	respiratory	12752257	T	C	0.108374	0.0967933	0.108564	104213	ADD	-0.0642464	0.0830456	0.5985	0.357386	0.439151	0.93777	0.796908	1.10354	0
Y:12752257_T_C	P1	H7_OPTNEURITIS	Optic neuritis	eye	12752257	T	C	0.108481	0.101942	0.108494	103788	ADD	-0.170642	0.220592	0.598396	0.357347	0.439191	0.84312	0.547167	1.29916	0
Y:11910628_T_A	IJ	J10_NECROTIC	Suppurative and necrotic conditions of lower respiratory tract	respiratory	11910628	T	A	0.272561	0.279879	0.272514	104164	ADD	0.0710098	0.0918012	0.598329	0.357322	0.439216	1.07359	0.896802	1.28523	0
Y:12529262_C_T	R1b	D3_IMMUDEF	Immunodeficiencies	blood	12529262	C	T	0.0473706	0.0608108	0.0473323	104263	ADD	0.20691	0.2675	0.5983	0.35731	0.439228	1.22987	0.728047	2.07759	0
Y:12529262_C_T	R1b	K11_CONSTIPATION	Constipation	digestive	12529262	C	T	0.0473706	0.049031	0.0472052	104263	ADD	0.0402466	0.052038	0.598162	0.357259	0.43928	1.04107	0.94012	1.15285	0
Y:12529262_C_T	R1b	L12_NAILNAS	Other and unspecified nail disorders	skin	12529262	C	T	0.0472348	0.0272727	0.0472568	100011	ADD	-0.371186	0.480232	0.597423	0.356979	0.439563	0.68992	0.269162	1.76839	0
Y:12910796_C_T	I1	COPD_EARLY	Early onset COPD	respiratory	12910796	C	T	0.259704	0.273406	0.259279	97923	ADD	0.034377	0.0444764	0.597417	0.356977	0.439565	1.03497	0.948573	1.12925	0
Y:12810648_T_C	N1a1	N14_CALCUKIDUR	Calculus of kidney and ureter	genitourinary	12810648	T	C	0.609959	0.598333	0.610435	103766	ADD	-0.0268422	0.0347294	0.597363	0.356956	0.439586	0.97351	0.909453	1.04209	0
Y:12529262_C_T	R1b	M13_DISCINFECTION	Infection of intervertebral disc (pyogenic)	musculoskeletal	12529262	C	T	0.0481697	0.0604027	0.0481453	74715	ADD	0.30206	0.390858	0.59724	0.35691	0.439633	1.35264	0.62875	2.90997	0
Y:11813828_C_A	R1a1*	C3_ORALCAVITY_EXALLC	Malignant neoplasm of oral cavity, excluding all cancers (controls excluding all cancers)	neoplasms	11813828	C	A	0.0180655	0.0225873	0.0180354	73621	ADD	0.26754	0.346242	0.597056	0.35684	0.439704	1.30675	0.662924	2.57584	0
Y:11813828_C_A	R1a1*	M13_INTERVERTEB	Other intervertebral disc disorders	musculoskeletal	11813828	C	A	0.0187485	0.0156539	0.0191967	85340	ADD	-0.0630146	0.0815596	0.596941	0.356797	0.439747	0.93893	0.800218	1.10169	0
Y:12752257_T_C	P1	I9_OTHINTRACRA	Other intracranial haemorrhages	circulatory	12752257	T	C	0.109459	0.120548	0.109414	91240	ADD	0.134093	0.173559	0.596923	0.35679	0.439754	1.1435	0.813766	1.60684	0
Y:12529262_C_T	R1b	D3_HAEMORRHAGCIRGUANTICO	Haemorrhagic disorder due to circulating anticoagulants	blood	12529262	C	T	0.0472235	0.0344828	0.047238	102703	ADD	-0.333126	0.431188	0.596875	0.356772	0.439772	0.71668	0.307816	1.66863	0
Y:19568371_C_G	K	F5_ANOREX	Anorexia (incl.atypical)	mental and behavioural	19568371	C	G	0.720377	0.75814	0.720297	102209	ADD	0.124129	0.160669	0.596872	0.35677	0.439774	1.13216	0.826312	1.55122	0
Y:11813828_C_A	R1a1*	AB1_HERPES_SIMPLEX	Herpesviral [herpes simplex] infections	infectious	11813828	C	A	0.0187046	0.0149051	0.0187326	100724	ADD	-0.212706	0.27539	0.596574	0.356658	0.439888	0.80839	0.471201	1.38688	0
Y:12752257_T_C	P1	H7_BCKRNDRETINOPAT	Background retinopathy and retinal vascular changes	eye	12752257	T	C	0.108409	0.0872093	0.108448	94088	ADD	-0.196499	0.254496	0.596149	0.356497	0.440051	0.8216	0.498919	1.35299	0
Y:7118622_C_T	I1a2*	RHEUMA_SEROPOS_STRICT	Seropositive rheumatoid arthritis, strict definition	musculoskeletal	7118622	C	T	0.0118547	0.0132248	0.0118416	103503	ADD	0.241608	0.312924	0.596133	0.356491	0.440057	1.27329	0.689545	2.35123	0
Y:12752257_T_C	P1	GE_MODE	Generalized epilepsy, mode (most common among epilepsy diagnosis)	nervous_system	12752257	T	C	0.107946	0.0921053	0.107982	100773	ADD	-0.168265	0.21805	0.59549	0.356247	0.440304	0.84513	0.551208	1.29578	0
Y:12810648_T_C	N1a1	KRA_PSY_SCHIZODEL_EXMORE	Schizophrenia or delusion (more control exclusions)	mental and behavioural	12810648	T	C	0.607369	0.635873	0.606689	79469	ADD	0.039623	0.051351	0.595384	0.356207	0.440345	1.04042	0.9408	1.15059	0
Y:12810648_T_C	N1a1	N14_PYELONEPHR	Acute tubulo-interstitial nephritis	genitourinary	12810648	T	C	0.61062	0.60994	0.610664	98377	ADD	0.0227244	0.0294522	0.59531	0.356179	0.440373	1.02298	0.965604	1.08378	0
Y:12910796_C_T	I1	I9_ANEURYSM	Cerebral aneurysm, nonruptured	circulatory	12910796	C	T	0.261074	0.194969	0.261536	91522	ADD	-0.0816792	0.105872	0.595199	0.356137	0.440416	0.92157	0.748871	1.13409	0
Y:12529262_C_T	R1b	Q17_OTHER_CONGEN_MALFO_SKIN	Other congenital malformations of skin	congenital	12529262	C	T	0.0473799	0.0371901	0.0474037	103947	ADD	-0.23572	0.305598	0.594966	0.356049	0.440505	0.79	0.434008	1.438	0
Y:12910796_C_T	I1	F5_MIXEDDEV	Mixed specific developmental and behavioural disorders	mental and behavioural	12910796	C	T	0.261248	0.271255	0.261224	103132	ADD	0.122629	0.159013	0.594737	0.355962	0.440593	1.13047	0.827757	1.54387	0
Y:12810648_T_C	N1a1	C3_SMALL_INTESTINE_NEUROENDOCRINE_EXALLC	Neuroendocrine tumor and carcinoma of small intestine, excluding all cancers (controls excluding all cancers)	neoplasms	12810648	T	C	0.61387	0.633028	0.613841	73224	ADD	0.15921	0.2065	0.594434	0.355848	0.440709	1.17258	0.78229	1.7576	0
Y:12910796_C_T	I1	H7_GLAUCCLOSEPRIM	Primary angle-closure glaucoma	eye	12910796	C	T	0.260987	0.275081	0.260943	99204	ADD	0.105256	0.13653	0.594339	0.355812	0.440746	1.11099	0.850149	1.45187	0
Y:7118622_C_T	I1a2*	K11_CROWDI_TEETH	Crowding of teeth, including avohilmo	digestive	7118622	C	T	0.0118803	0.00947226	0.0118975	104290	ADD	-0.268558	0.34836	0.594318	0.355804	0.440754	0.76448	0.386222	1.5132	0
Y:19568371_C_G	K	CHARCOT	Charcot foot	metabolic	19568371	C	G	0.721116	0.682119	0.721208	64127	ADD	-0.143616	0.186319	0.594145	0.355738	0.440821	0.86622	0.601216	1.24803	0
Y:12910796_C_T	I1	G6_CP	Cerebral palsy	nervous_system	12910796	C	T	0.261328	0.231884	0.261368	103280	ADD	-0.154307	0.200238	0.593854	0.355628	0.440932	0.85701	0.578814	1.26891	0
Y:12387195_C_T	R1a	C3_NSCLC_ADENO_EXALLC	Non-small cell lung cancer, adenocarcinoma, excluding all cancers (controls excluding all cancers)	neoplasms	12387195	C	T	0.0583026	0.0674319	0.0582157	73856	ADD	0.126047	0.163614	0.593508	0.355497	0.441065	1.13434	0.823135	1.56319	0
Y:12387195_C_T	R1a	THYROIDITIS	Thyroiditis	metabolic	12387195	C	T	0.0590224	0.0776699	0.0589851	103215	ADD	0.222766	0.289256	0.5931	0.355342	0.441223	1.24953	0.708804	2.20275	0
Y:12387195_C_T	R1a	M13_BURSITISKNEEOTH	Other bursitis of knee	musculoskeletal	12387195	C	T	0.0585853	0.0432099	0.0586177	77033	ADD	-0.265254	0.344442	0.593052	0.355324	0.441241	0.76701	0.390487	1.5066	0
Y:12810648_T_C	N1a1	VD_MI	Vascular dementia (multiple infarctions)	neurological	12810648	T	C	0.609246	0.632287	0.609193	97734	ADD	0.113312	0.147161	0.592884	0.35526	0.441306	1.11998	0.839354	1.49443	0
Y:12810648_T_C	N1a1	AB1_BACT_INTEST_OTH	Other bacterial intestinal infections	infectious	12810648	T	C	0.609043	0.612125	0.608986	93862	ADD	0.04079	0.0529836	0.592683	0.355184	0.441383	1.04163	0.938889	1.15562	0
Y:11813828_C_A	R1a1*	GOUT_STRICT	Gout, strict definition	musculoskeletal	11813828	C	A	0.0186253	0.0204871	0.0185774	103193	ADD	0.115684	0.15027	0.592663	0.355176	0.441392	1.12264	0.836236	1.50714	0
Y:12810648_T_C	N1a1	M13_BONEDISNAS	Other specified/unspecified disorders of bone/cartilage	musculoskeletal	12810648	T	C	0.610195	0.605735	0.610208	99809	ADD	-0.100782	0.130919	0.592598	0.355152	0.441416	0.90413	0.699505	1.16861	0
Y:19568371_C_G	K	H7_GLAUCOMA_NTG	Normotensive glaucoma	eye	19568371	C	G	0.720313	0.681034	0.720497	99386	ADD	-0.0818278	0.1063	0.592561	0.355138	0.44143	0.92143	0.748132	1.13487	0
Y:12752257_T_C	P1	HERING_UNILATERAL	Inguinal hernia, unilateral	digestive	12752257	T	C	0.10916	0.0898876	0.109203	80991	ADD	-0.191575	0.24889	0.592467	0.355102	0.441467	0.82566	0.506921	1.34481	0
Y:12910796_C_T	I1	N14_CHRONTUBULOINTNEPHRITIS	Chronic tubulo-interstitial nephritis	genitourinary	12910796	C	T	0.260385	0.248705	0.260409	92613	ADD	-0.129595	0.168409	0.592166	0.354988	0.441583	0.87845	0.631487	1.222	0
Y:7118622_C_T	I1a2*	GE_STRICT	Generalized epilepsy, strict definition	nervous_system	7118622	C	T	0.0119173	0.0189873	0.0119062	100778	ADD	0.55934	0.727024	0.591905	0.354889	0.441683	1.74952	0.420788	7.27401	0
Y:12752257_T_C	P1	C3_BRAIN_EXALLC	Malignant neoplasm of brain, excluding all cancers (controls excluding all cancers)	neoplasms	12752257	T	C	0.106947	0.0987654	0.10701	73672	ADD	-0.106482	0.138411	0.591853	0.354869	0.441704	0.89899	0.68539	1.17916	0
Y:12387195_C_T	R1a	FG_CARDMYO	Cardiomyopathy (excluding other)	circulatory	12387195	C	T	0.0604047	0.0637826	0.0603225	75855	ADD	0.0793316	0.103125	0.591789	0.354845	0.441728	1.08256	0.884447	1.32506	0
Y:12387195_C_T	R1a	G6_NEURODEGENERATIVE	Unspecific neurodegenerative disorder	nervous_system	12387195	C	T	0.0589098	0.0519257	0.0592778	104278	ADD	-0.053019	0.0689334	0.591566	0.35476	0.441815	0.94836	0.828508	1.08555	0
Y:7118622_C_T	I1a2*	C3_MELANOMA_EXALLC	Malignant melanoma, excluding all cancers (controls excluding all cancers)	neoplasms	7118622	C	T	0.0117965	0.0102215	0.0118344	74853	ADD	-0.173054	0.225052	0.591284	0.354653	0.441923	0.84109	0.541097	1.30741	0
Y:19568371_C_G	K	CD2_BENIGN_SMALL_INTESTINE	Benign neoplasm: Small intestine	neoplasms	19568371	C	G	0.720456	0.684444	0.720534	104259	ADD	-0.117708	0.15309	0.591181	0.354614	0.441963	0.88896	0.658517	1.20003	0
Y:12810648_T_C	N1a1	K11_FISTULA	Colonic or urogenital fistula	digestive	12810648	T	C	0.609961	0.614911	0.609826	104205	ADD	0.032058	0.0416952	0.591156	0.354605	0.441972	1.03258	0.951549	1.12051	0
Y:12810648_T_C	N1a1	J10_VOCALLARYNX	Diseases of vocal cords and larynx+other diseases of upper respiratory tract, no elsewhere classified	respiratory	12810648	T	C	0.608567	0.61242	0.608256	85910	ADD	0.0216298	0.0281322	0.591148	0.354602	0.441975	1.02187	0.967046	1.07979	0
Y:12387195_C_T	R1a	AB1_BACT_INTEST_OTH	Other bacterial intestinal infections	infectious	12387195	C	T	0.059446	0.0652941	0.0593382	93934	ADD	0.0800618	0.10422	0.590126	0.354214	0.44237	1.08335	0.883194	1.32888	0
Y:12752257_T_C	P1	H8_NOISEINNER	Noise effects on inner ear	ear	12752257	T	C	0.108388	0.109836	0.108379	100251	ADD	0.105576	0.137444	0.590035	0.354179	0.442406	1.11135	0.8489	1.45494	0
Y:11813828_C_A	R1a1*	C3_STOMACH_EXALLC	Malignant neoplasm of stomach, excluding all cancers (controls excluding all cancers)	neoplasms	11813828	C	A	0.0180669	0.0211082	0.0180354	73892	ADD	0.2172	0.282808	0.589837	0.354104	0.442482	1.24259	0.713835	2.16302	0
Y:11910628_T_A	IJ	ASTHMA_OPPORTUNIST_INFECTIONS	Asthma and opportunity respiratory infection	respiratory	11910628	T	A	0.273236	0.277439	0.273221	93121	ADD	0.101048	0.131578	0.589781	0.354083	0.442504	1.10633	0.854837	1.43181	0
Y:11813828_C_A	R1a1*	AB1_RESP_TUBERCU_CONF	Respiratory tuberculosis, confirmed	infectious	11813828	C	A	0.018735	0.0230769	0.0187241	103496	ADD	0.372424	0.485242	0.589058	0.353808	0.442784	1.45125	0.560655	3.75654	0
Y:11910628_T_A	IJ	L12_INFECT_DERM	Infective dermatitis	skin	11910628	T	A	0.27316	0.27762	0.273109	93630	ADD	0.0558468	0.0727788	0.588828	0.353721	0.442873	1.05744	0.916861	1.21956	0
Y:12752257_T_C	P1	L12_DERMATITISNAS	Dermatitis	skin	12752257	T	C	0.108597	0.10316	0.108941	98465	ADD	-0.0343256	0.0447418	0.588584	0.353628	0.442968	0.96626	0.885131	1.05482	0
Y:12387195_C_T	R1a	C3_LIP_EXALLC	Malignant neoplasm of lip, excluding all cancers (controls excluding all cancers)	neoplasms	12387195	C	T	0.0582463	0.0775862	0.0582157	73275	ADD	0.305208	0.397984	0.588113	0.35345	0.443149	1.35691	0.621984	2.9602	0
Y:12810648_T_C	N1a1	F5_GAD	Generalized anxiety disorder	mental and behavioural	12810648	T	C	0.609587	0.611241	0.609573	97274	ADD	-0.0570492	0.0744054	0.587881	0.353361	0.44324	0.94455	0.816373	1.09285	0
Y:12810648_T_C	N1a1	I9_ATHSCLE	Atherosclerosis, excluding cerebral and coronary sclerosis	circulatory	12810648	T	C	0.610674	0.609966	0.610728	98781	ADD	-0.0216388	0.0282234	0.587831	0.353342	0.443259	0.97859	0.92593	1.03425	0
Y:19568371_C_G	K	I9_VTE	Venous thromboembolism	circulatory	19568371	C	G	0.720456	0.721186	0.720411	104259	ADD	0.0237516	0.0309928	0.587305	0.353142	0.443464	1.02404	0.963682	1.08817	0
Y:11813828_C_A	R1a1*	NIV	Non-invasive ventilation	respiratory	11813828	C	A	0.0182979	0.0160949	0.0184362	39950	ADD	0.152669	0.199237	0.587171	0.353092	0.443515	1.16494	0.788333	1.72146	0
Y:12752257_T_C	P1	E4_HYTHY_AI_STRICT	Hypothyroidism, strict autoimmune	metabolic	12752257	T	C	0.109515	0.103056	0.109919	86691	ADD	-0.036855	0.048102	0.587039	0.353041	0.443567	0.96382	0.877099	1.05911	0
Y:12387195_C_T	R1a	G6_MIGRAINE	Migraine	nervous_system	12387195	C	T	0.0587667	0.0532646	0.0589344	78735	ADD	-0.0709728	0.0926502	0.5868	0.352951	0.443659	0.93149	0.776804	1.11697	0
Y:19568371_C_G	K	KRA_PSY_EATING_EXMORE	Eating disorder (more control exclusions)	mental and behavioural	19568371	C	G	0.717662	0.704545	0.717685	77804	ADD	-0.156421	0.2042	0.586782	0.352944	0.443666	0.8552	0.573124	1.2761	0
Y:11910628_T_A	IJ	AB1_MUMPS	Mumps	infectious	11910628	T	A	0.272673	0.26749	0.272685	101521	ADD	-0.112782	0.147267	0.586507	0.352839	0.443773	0.89335	0.669366	1.19227	0
Y:11813828_C_A	R1a1*	HYPOTHY_REIMB	Hypothyroidism, drug reimbursement	metabolic	11813828	C	A	0.0188318	0.018677	0.0188414	21931	ADD	0.194099	0.253528	0.586131	0.352696	0.443919	1.21422	0.738735	1.99574	0
Y:12752257_T_C	P1	L12_NAILNAS	Other and unspecified nail disorders	skin	12752257	T	C	0.108016	0.0727273	0.108055	99967	ADD	-0.25534	0.333528	0.586096	0.352683	0.443933	0.77465	0.402905	1.4894	0
Y:11813828_C_A	R1a1*	H8_PERIPHVERTIGO	Other peripheral vertigo	ear	11813828	C	A	0.0184614	0.0237226	0.0184325	100209	ADD	0.240814	0.314664	0.585692	0.352529	0.44409	1.27228	0.686652	2.35739	0
Y:12752257_T_C	P1	PSORI_STRICT	Psoriasis (vulgaris), strict definition	skin	12752257	T	C	0.108354	0.0959302	0.108397	100725	ADD	-0.135456	0.17702	0.585535	0.352469	0.444151	0.87332	0.617291	1.23553	0
Y:12387195_C_T	R1a	K11_GASTRODUOULC	Gastroduodenal ulcer	digestive	12387195	C	T	0.0588274	0.0612074	0.0587306	91573	ADD	0.0573002	0.0748984	0.585285	0.352374	0.444249	1.05897	0.914388	1.22642	0
Y:12387195_C_T	R1a	H7_KERATITISOTH	Other keratitis	eye	12387195	C	T	0.0592893	0.0533769	0.0593443	99529	ADD	-0.109123	0.142662	0.585082	0.352297	0.444327	0.89662	0.677909	1.18589	0
Y:11813828_C_A	R1a1*	H8_STENOEXTCAN	Acquired stenosis of external ear canal	ear	11813828	C	A	0.0185513	0.00934579	0.0185611	101017	ADD	-0.539976	0.706068	0.584867	0.352215	0.444411	0.58276	0.146041	2.32546	0
Y:12387195_C_T	R1a	L12_INTERNALSUBSTANCEDERM	Dermatitis due to substances taken internally	skin	12387195	C	T	0.0589835	0.0456989	0.0590368	93043	ADD	-0.176922	0.231516	0.583989	0.351881	0.444753	0.83784	0.532222	1.31897	0
Y:11910628_T_A	IJ	I9_RBBB	Right bundle-branch block	circulatory	11910628	T	A	0.271024	0.289744	0.270921	71167	ADD	0.0908918	0.118982	0.58356	0.351718	0.44492	1.09515	0.86735	1.38278	0
Y:12529262_C_T	R1b	MACULAR_HOLE	Macular hole	eye	12529262	C	T	0.0472448	0.0362538	0.0472836	94296	ADD	-0.206302	0.270104	0.583368	0.351645	0.444995	0.81359	0.479167	1.38141	0
Y:12387195_C_T	R1a	AB1_BACTINF_NOS	Bacterial infection, other or unspecified	infectious	12387195	C	T	0.059434	0.0630602	0.0591782	94811	ADD	0.0431684	0.0565222	0.583305	0.351621	0.445019	1.04411	0.93462	1.16643	0
Y:12529262_C_T	R1b	N14_GLOMER_NEPHRITIS	Glomerulonephritis	genitourinary	12529262	C	T	0.0473706	0.0510397	0.047333	104263	ADD	0.113404	0.148511	0.583103	0.351544	0.445098	1.12008	0.837213	1.49853	0
Y:12529262_C_T	R1b	COPD_INSUFFICIENCY	COPD-related respiratory insufficiency	respiratory	12529262	C	T	0.0475437	0.0462593	0.0475674	96753	ADD	-0.0868298	0.113711	0.583086	0.351537	0.445106	0.91683	0.733665	1.14573	0
Y:12910796_C_T	I1	HEIGHT_IRN	Standing height	quantitative	12910796	C	T	0.26414	NA	NA	77156	ADD	0.00514956	0.0067456	0.582773	0.351418	0.445228	NA	-0.00807182	0.0183709	0
Y:12387195_C_T	R1a	CD2_BENIGN_DESCENDING_COLON	Benign neoplasm: Descending colon	neoplasms	12387195	C	T	0.0589098	0.0526316	0.0589467	104278	ADD	-0.133487	0.17486	0.582767	0.351416	0.44523	0.87504	0.621131	1.23274	0
Y:12752257_T_C	P1	C3_SCLC_EXALLC	Small cell lung cancer, excluding all cancers (controls excluding all cancers)	neoplasms	12752257	T	C	0.107068	0.117359	0.10701	73514	ADD	0.126759	0.166079	0.582546	0.351332	0.445316	1.13514	0.81975	1.57188	0
Y:12387195_C_T	R1a	I9_OTHANEUR	Other aneurysm	circulatory	12387195	C	T	0.0590173	0.0617978	0.0589958	92566	ADD	0.127862	0.167562	0.582277	0.351229	0.445421	1.1364	0.818272	1.5782	0
Y:12752257_T_C	P1	DRUGADVERS_NEUTROPENIA	Drug-induced neutropenia	blood	12752257	T	C	0.108374	0.111663	0.108361	104213	ADD	0.129282	0.169436	0.582192	0.351197	0.445454	1.13801	0.816431	1.58626	0
Y:7118622_C_T	I1a2*	M13_OSTEOMYELITIS	Osteomyelitis	musculoskeletal	7118622	C	T	0.0118241	0.00867052	0.011846	100304	ADD	-0.270934	0.355314	0.581436	0.350909	0.44575	0.76267	0.380089	1.53033	0
Y:7118622_C_T	I1a2*	C3_SKIN_EXALLC	Malignant neoplasm of skin, excluding all cancers (controls excluding all cancers)	neoplasms	7118622	C	T	0.0119013	0.0125794	0.0118224	81672	ADD	0.0873266	0.114554	0.581126	0.350791	0.445871	1.09125	0.871796	1.36595	0
Y:19568371_C_G	K	E4_THYTOXGOITMULT	Thyrotoxicosis with toxic multinodular goitre	metabolic	19568371	C	G	0.720483	0.740933	0.720444	103371	ADD	0.127376	0.167152	0.580696	0.350627	0.446039	1.13584	0.818532	1.57616	0
Y:11813828_C_A	R1a1*	F5_MILDRET	Mild mental and behavioural retardation	mental and behavioural	11813828	C	A	0.0186612	0.00740741	0.0186758	104120	ADD	-0.538104	0.706218	0.580567	0.350577	0.446091	0.58385	0.146271	2.3305	0
Y:12752257_T_C	P1	C3_AML_MDS	Acute myeloid leukaemia and myelodysplastic syndromes	neoplasms	12752257	T	C	0.108374	0.0952381	0.108398	104213	ADD	-0.179269	0.23532	0.580351	0.350495	0.446175	0.83588	0.527031	1.32572	0
Y:7118622_C_T	I1a2*	F5_DEMENTIA	Dementia	mental and behavioural	7118622	C	T	0.0118479	0.00937596	0.0120148	102887	ADD	-0.104985	0.137828	0.580208	0.35044	0.446231	0.90034	0.687201	1.17958	0
Y:11910628_T_A	IJ	M13_SPONDYLINFLAMNAS	Other specified/unspecified inflammatory spondylopathies	musculoskeletal	11910628	T	A	0.275537	0.241071	0.275693	74832	ADD	-0.0987444	0.129751	0.57917	0.350044	0.446638	0.90597	0.702538	1.16832	0
Y:12910796_C_T	I1	VIRALPNEUMOKNOWN	Viral pneumonia (known virus, not influenza)	respiratory	12910796	C	T	0.261409	0.290503	0.261357	100291	ADD	0.133692	0.175694	0.579023	0.349988	0.446696	1.14304	0.810043	1.61293	0
Y:19568371_C_G	K	E4_HYPERPARA	Hyperparathyroidism	metabolic	19568371	C	G	0.720733	0.724638	0.720696	101770	ADD	0.0567904	0.0746506	0.578738	0.34988	0.446807	1.05843	0.914366	1.2252	0
Y:12810648_T_C	N1a1	G6_DYSTON	Dystonia	nervous_system	12810648	T	C	0.609558	0.604167	0.609573	101029	ADD	-0.0977606	0.128508	0.578717	0.349872	0.446815	0.90687	0.704944	1.16663	0
Y:19568371_C_G	K	NEURODEGOTH	Other degenerative diseases of the nervous system	neurological	19568371	C	G	0.718557	0.726878	0.717837	57788	ADD	0.0294694	0.0387396	0.578672	0.349854	0.446834	1.02991	0.954603	1.11115	0
Y:12810648_T_C	N1a1	KRA_PSY_AUTISM_EXMORE	Autism spe (more control exclusions)	mental and behavioural	12810648	T	C	0.606739	0.626263	0.606689	77816	ADD	0.117162	0.154031	0.578568	0.349815	0.446874	1.1243	0.831321	1.52054	0
Y:7118622_C_T	I1a2*	G6_ALS	Motor neuron disease	nervous_system	7118622	C	T	0.0123558	0.00515464	0.0123878	43866	ADD	-0.536116	0.704892	0.578459	0.349773	0.446917	0.58502	0.146944	2.32908	0
Y:7118622_C_T	I1a2*	I9_HYPOTE	Hypotension	circulatory	7118622	C	T	0.0118449	0.0130952	0.0118244	104011	ADD	0.18036	0.237226	0.578039	0.349613	0.447082	1.19765	0.752313	1.9066	0
Y:7118622_C_T	I1a2*	N14_URETHRALSTRICT	Urethral stricture	genitourinary	7118622	C	T	0.0118139	0.0087241	0.0118442	94634	ADD	-0.240172	0.31599	0.5777	0.349483	0.447216	0.78649	0.423368	1.46107	0
Y:19568371_C_G	K	J10_BRONCH	Bronchitis, not specified as acute or chronic	respiratory	19568371	C	G	0.721466	0.714142	0.721555	83875	ADD	-0.0567542	0.0746734	0.577649	0.349464	0.447235	0.94483	0.816185	1.09374	0
Y:12752257_T_C	P1	Z21_KIDNEY_TRANSPLANT_STATUS	Kidney transplant status	other	12752257	T	C	0.108385	0.0960784	0.108446	102837	ADD	-0.111976	0.14743	0.576866	0.349165	0.447543	0.89407	0.669691	1.19362	0
Y:12752257_T_C	P1	L12_VASCULITISNAS	Other and unspecified vasculitis limited to skin	skin	12752257	T	C	0.108151	0.0764706	0.108206	98085	ADD	-0.203522	0.26805	0.576497	0.349024	0.447689	0.81585	0.482439	1.37969	0
Y:12387195_C_T	R1a	M13_LIMBPAIN	Pain in limb	musculoskeletal	12387195	C	T	0.0587066	0.0596001	0.0586177	84522	ADD	0.0398924	0.0525496	0.576293	0.348946	0.447769	1.0407	0.938845	1.1536	0
Y:12529262_C_T	R1b	H8_EXT_NONINF	Acute otitis externa, noninfective	ear	12529262	C	T	0.0473995	0.0598291	0.0473851	101056	ADD	0.340068	0.447984	0.576245	0.348927	0.447789	1.40504	0.583926	3.38081	0
Y:7118622_C_T	I1a2*	AB1_OTHER_VIRAL	Other viral diseases	infectious	7118622	C	T	0.0118803	0.0103806	0.0119231	104290	ADD	-0.133611	0.176018	0.576194	0.348908	0.447808	0.87493	0.619647	1.23539	0
Y:12810648_T_C	N1a1	H8_CHOLEASTOMA	Cholesteatoma of middle ear	ear	12810648	T	C	0.610792	0.572854	0.610988	97403	ADD	-0.0732432	0.096495	0.576136	0.348886	0.447831	0.92937	0.769224	1.12287	0
Y:7118622_C_T	I1a2*	VIT_DEF	Vitamin deficiency, wide	metabolic	7118622	C	T	0.0120413	0.0165289	0.0120248	99325	ADD	0.365786	0.481934	0.576075	0.348863	0.447855	1.44165	0.560568	3.70757	0
Y:12810648_T_C	N1a1	M13_CRYSTALARTH	Other crystal arthropathies	musculoskeletal	12810648	T	C	0.607858	0.568493	0.607943	67603	ADD	-0.135782	0.178898	0.576066	0.348859	0.447859	0.87303	0.614823	1.23969	0
Y:11910628_T_A	IJ	L12_SEBORRHOEIC	Seborrhoeic dermatitis	skin	11910628	T	A	0.273162	0.277996	0.273109	93589	ADD	0.0562946	0.0741764	0.575971	0.348823	0.447896	1.05791	0.914762	1.22346	0
Y:12910796_C_T	I1	K11_HEPFAIL	Hepatic failure, not elsewhere classified	digestive	12910796	C	T	0.260791	0.285714	0.260714	100874	ADD	0.101648	0.133961	0.575761	0.348743	0.447978	1.10699	0.851364	1.43938	0
Y:12810648_T_C	N1a1	L12_LYMPHADENITIS	Acute lymphadenitis	skin	12810648	T	C	0.609746	0.594538	0.60982	97562	ADD	-0.0749854	0.0988258	0.575723	0.348728	0.447994	0.92776	0.764385	1.12605	0
Y:7118622_C_T	I1a2*	G6_CLUSTHEADACHE_WIDE	Cluster headache, wide	nervous_system	7118622	C	T	0.0119293	0.00696864	0.0119479	76702	ADD	-0.420568	0.554412	0.575453	0.348625	0.4481	0.65667	0.221526	1.94659	0
Y:12387195_C_T	R1a	M13_SYNOTENDINOTH	Disorders of synovium and tendon in diseases classified elsewhere	musculoskeletal	12387195	C	T	0.0586503	0.0714286	0.0586177	77067	ADD	0.23242	0.306532	0.574907	0.348416	0.448316	1.26165	0.691852	2.30072	0
Y:11910628_T_A	IJ	AB1_SYPHILIS	Syphilis	infectious	11910628	T	A	0.272857	0.28626	0.272822	102563	ADD	0.109938	0.145016	0.574726	0.348347	0.448387	1.11621	0.84005	1.48315	0
Y:19568371_C_G	K	D3_ACUTEPOSTBLEEDANAEMIA	Acute posthaemorrhagic anaemia	blood	19568371	C	G	0.720971	0.722561	0.720966	99359	ADD	0.096108	0.126776	0.5747	0.348337	0.448397	1.10088	0.858667	1.41141	0
Y:12387195_C_T	R1a	M13_SHOULDERBURSITIS	Bursitis of shoulder	musculoskeletal	12387195	C	T	0.0585914	0.0454545	0.0586177	77025	ADD	-0.261812	0.345478	0.5743	0.348184	0.448555	0.76966	0.391039	1.51486	0
Y:12752257_T_C	P1	H8_EXT_OTH	Other otitis externa (chronic)	ear	12752257	T	C	0.108284	0.0987124	0.108328	101354	ADD	-0.114637	0.151307	0.57403	0.348081	0.448662	0.89169	0.662855	1.19952	0
Y:12752257_T_C	P1	H7_VISUDISTURB	Visual disturbances	eye	12752257	T	C	0.108426	0.111652	0.108293	103794	ADD	0.0397364	0.0524554	0.573848	0.348011	0.448734	1.04054	0.938872	1.15321	0
Y:12810648_T_C	N1a1	AB1_SEQULAE_TUBERCU	Sequelae of tuberculosis	infectious	12810648	T	C	0.609974	0.589844	0.610024	103652	ADD	-0.103711	0.136915	0.573786	0.347987	0.448759	0.90149	0.68931	1.17897	0
Y:11813828_C_A	R1a1*	M13_SYNOTEND	Disorders of synovium and tendon	musculoskeletal	11813828	C	A	0.018519	0.0193689	0.0184681	81430	ADD	0.0877452	0.115844	0.573713	0.34796	0.448787	1.09171	0.869958	1.36999	0
Y:11813828_C_A	R1a1*	P16_FET_NEWB_MATERN_FACTO_COMPLICATIO_PREGNAC_LABOUR_DELIV	Fetus and newborn affected by maternal factors and by complications of pregnancy, labour and delivery	perinatal	11813828	C	A	0.0186786	0.0075188	0.0186928	104237	ADD	-0.563614	0.744196	0.573573	0.347906	0.448843	0.56915	0.132359	2.44736	0
Y:12387195_C_T	R1a	F5_MIXEDDEV	Mixed specific developmental and behavioural disorders	mental and behavioural	12387195	C	T	0.0588372	0.0445344	0.0588715	103183	ADD	-0.224124	0.295952	0.573506	0.34788	0.448869	0.79922	0.44745	1.42752	0
Y:7118622_C_T	I1a2*	KRA_PSY_CODUCTEMOT_EXMORE	Mixed disorders of conduct and emotions (more control exclusions)	mental and behavioural	7118622	C	T	0.0121865	0.0168539	0.0121758	77873	ADD	0.55668	0.735212	0.573305	0.347803	0.448949	1.74487	0.412989	7.37205	0
Y:12752257_T_C	P1	POLYCYTVERA	Polycythaemia vera	other	12752257	T	C	0.107022	0.0955224	0.107075	73237	ADD	-0.1369	0.180834	0.573121	0.347733	0.449021	0.87206	0.611809	1.24301	0
Y:12810648_T_C	N1a1	H7_CONJUVASC	Other conjunctival vascular disorders and cysts	eye	12810648	T	C	0.609799	0.605442	0.609806	97683	ADD	-0.137746	0.182045	0.572535	0.347509	0.449253	0.87132	0.609843	1.24491	0
Y:11813828_C_A	R1a1*	M13_CRYSTALARTH	Other crystal arthropathies	musculoskeletal	11813828	C	A	0.018917	0.0273973	0.0188987	67611	ADD	0.466494	0.61654	0.572494	0.347493	0.44927	1.59439	0.476197	5.33833	0
Y:12387195_C_T	R1a	I9_MI_COMPLICATIONS	Complications following myocardial infarction	circulatory	12387195	C	T	0.0600185	0.0380952	0.060048	78026	ADD	-0.331164	0.437716	0.572402	0.347458	0.449306	0.71809	0.304499	1.69344	0
Y:12387195_C_T	R1a	M13_POLYMYALGIA	Polymyalgia rheumatica	musculoskeletal	12387195	C	T	0.0590701	0.0527804	0.0591355	103064	ADD	-0.10193	0.134736	0.572315	0.347424	0.449341	0.90309	0.693495	1.17604	0
Y:12752257_T_C	P1	G6_PARKINSON	Parkinson's disease	nervous_system	12752257	T	C	0.108374	0.105328	0.108423	104213	ADD	0.064498	0.0852834	0.571955	0.347287	0.449483	1.06662	0.902436	1.26068	0
Y:11910628_T_A	IJ	OTHER_SYSTCON_FG	Other systemic involvement of connective tissue (FG)	musculoskeletal	11910628	T	A	0.271561	0.268021	0.27163	79853	ADD	-0.0457464	0.0604936	0.57187	0.347254	0.449517	0.95528	0.848476	1.07554	0
Y:12810648_T_C	N1a1	VD_SC	Vascular dementia (subcortical)	neurological	12810648	T	C	0.609232	0.623188	0.609193	97787	ADD	0.100381	0.132746	0.571822	0.347236	0.449536	1.10559	0.852313	1.43414	0
Y:11910628_T_A	IJ	N14_GLOMERULAR	Glomerular diseases	genitourinary	11910628	T	A	0.272561	0.279942	0.272412	104164	ADD	0.039381	0.0520788	0.571811	0.347231	0.449541	1.04017	0.939231	1.15195	0
Y:12910796_C_T	I1	F5_KELAMENT	Kela-code for severe mental and behavioural illness	mental and behavioural	12910796	C	T	0.261205	0.244435	0.261583	103926	ADD	-0.0383182	0.050688	0.571479	0.347105	0.449671	0.96241	0.871389	1.06293	0
Y:7118622_C_T	I1a2*	M13_SCIATICA	Sciatica+with lumbago	musculoskeletal	7118622	C	T	0.0120889	0.00986489	0.012228	79246	ADD	-0.110643	0.146376	0.571359	0.347058	0.44972	0.89526	0.671972	1.19274	0
Y:12910796_C_T	I1	M13_JUVOSTEOCHONRHIP	Juvenile osteochondrosis	musculoskeletal	12910796	C	T	0.260956	0.275862	0.260918	102703	ADD	0.111146	0.147098	0.570924	0.346892	0.449892	1.11756	0.837641	1.49102	0
Y:12810648_T_C	N1a1	APPENDACUT_COMPLIC	Acute appendicitis, with complications	digestive	12810648	T	C	0.610016	0.615239	0.6099	97486	ADD	0.0359498	0.047585	0.570757	0.346828	0.449958	1.0366	0.944295	1.13794	0
Y:12752257_T_C	P1	K11_MN_RETRGN	Mandibular retrognathia	digestive	12752257	T	C	0.108374	0.120988	0.108325	104213	ADD	0.123239	0.16318	0.570377	0.346682	0.450109	1.13115	0.821525	1.55748	0
Y:12387195_C_T	R1a	F5_EMOCHILD	Emotional disorders and disorders of social functioning with onset specific to childhood	mental and behavioural	12387195	C	T	0.0589357	0.0507246	0.0589578	102824	ADD	-0.197068	0.260994	0.570131	0.346588	0.450207	0.82113	0.492325	1.36955	0
Y:12387195_C_T	R1a	I9_OTHARR	Other arrhythmias	circulatory	12387195	C	T	0.0600563	0.056106	0.0605064	78926	ADD	-0.0394784	0.052285	0.570121	0.346584	0.450211	0.96129	0.867659	1.06503	0
Y:11910628_T_A	IJ	ASTHMA_ACUTE_RESPIRATORY_INFECTIONS	Asthma-related acute respiratory infections	respiratory	11910628	T	A	0.27264	0.26101	0.273221	97425	ADD	-0.0268154	0.0355178	0.570002	0.346538	0.450259	0.97354	0.908073	1.04373	0
Y:12529262_C_T	R1b	Q17_CONGEN_MALFO_GREAT_ARTERIES	Congenital malformations of great arteries	congenital	12529262	C	T	0.0473121	0.0645161	0.0472809	102997	ADD	0.256468	0.33981	0.569629	0.346395	0.450407	1.29236	0.663943	2.51556	0
Y:12529262_C_T	R1b	H7_HERPESKERATITIS	Herpesviral keratitis and keratoconjunctivitis	eye	12529262	C	T	0.0476056	0.0379747	0.0476364	98917	ADD	-0.202944	0.268954	0.569366	0.346295	0.450511	0.81632	0.481864	1.38293	0
Y:12810648_T_C	N1a1	M13_DEQUERVAIN	Radial styloid tenosynovitis [de Quervain]	musculoskeletal	12810648	T	C	0.607472	0.637306	0.607397	77006	ADD	0.117734	0.156045	0.569251	0.346251	0.450556	1.12494	0.82852	1.52742	0
Y:12910796_C_T	I1	N14_GLOMEINOTH	Glomerular disorders in diseases classified elsewhere	genitourinary	12910796	C	T	0.261258	0.273951	0.261101	103434	ADD	0.0503618	0.0667502	0.569245	0.346248	0.450559	1.05165	0.922684	1.19865	0
Y:12387195_C_T	R1a	M13_SOFTTISSUEOTH	Other soft tissue disorders, not elsewhere classified	musculoskeletal	12387195	C	T	0.0587402	0.0596865	0.0586177	86823	ADD	0.0351426	0.046601	0.568693	0.346036	0.450779	1.03577	0.945354	1.13483	0
Y:12810648_T_C	N1a1	K11_ORAL_LEUCOPLAC_RELAT	Oral leukoplakia and related diseases	digestive	12810648	T	C	0.609961	0.607235	0.609971	104205	ADD	-0.0836682	0.110953	0.568646	0.346019	0.450797	0.91974	0.739977	1.14316	0
Y:12810648_T_C	N1a1	K11_ORAL_LEUCOPLAC_RELAT_INCLAVO	Oral leukoplakia and related diseases, including avohilmo	digestive	12810648	T	C	0.609961	0.609524	0.609964	104205	ADD	-0.0655476	0.0869372	0.568461	0.345948	0.450871	0.93655	0.789824	1.11054	0
Y:12810648_T_C	N1a1	L12_PSORI_GUTTATE	Guttate psoriasis	skin	12810648	T	C	0.609962	0.64486	0.609925	100480	ADD	0.157302	0.208642	0.568409	0.345928	0.450891	1.17035	0.777527	1.76163	0
Y:19568371_C_G	K	ASTHMA_PNEUMONIA	Asthma-related pneumonia	respiratory	19568371	C	G	0.7201	0.726292	0.719834	96856	ADD	0.0285446	0.0378728	0.568056	0.345792	0.451033	1.02896	0.955342	1.10824	0
Y:12529262_C_T	R1b	CD2_BENIGN_EYE	Benign neoplasm of eye and adnexa	neoplasms	12529262	C	T	0.0473706	0.0522088	0.0473357	104263	ADD	0.132875	0.176364	0.567631	0.345629	0.451202	1.14211	0.808319	1.61373	0
Y:11813828_C_A	R1a1*	AB1_GONOCOCCAL	Gonococcal infection	infectious	11813828	C	A	0.018644	0.0111111	0.0186573	102553	ADD	-0.41924	0.556618	0.567301	0.345503	0.451333	0.65755	0.220863	1.95762	0
Y:12529262_C_T	R1b	AB1_BACTINF_NOS	Bacterial infection, other or unspecified	infectious	12529262	C	T	0.0477014	0.0477029	0.0477013	94798	ADD	-0.0465828	0.0618606	0.567053	0.345407	0.451433	0.95449	0.845498	1.07752	0
Y:12810648_T_C	N1a1	N14_TUBULOINTNEPHRNAS	Tubulo-interstitial nephritis, not specified as acute or chronic	genitourinary	12810648	T	C	0.610679	0.613208	0.610664	92931	ADD	0.0710784	0.0944058	0.566864	0.345335	0.451508	1.07367	0.892296	1.2919	0
Y:12752257_T_C	P1	L12_EPIDERMALTHICKOTH	Other epidermal thickening	skin	12752257	T	C	0.108246	0.12037	0.108206	98239	ADD	0.13841	0.183856	0.566735	0.345285	0.45156	1.14845	0.800957	1.64669	0
Y:12910796_C_T	I1	I9_VTE	Venous thromboembolism	circulatory	12910796	C	T	0.261202	0.26021	0.261262	104226	ADD	-0.0238258	0.0316618	0.566269	0.345106	0.451746	0.97646	0.917702	1.03897	0
Y:19568371_C_G	K	ST19_TOXIC_EFFECT_ALCOHOL	Toxic effect of alcohol	other	19568371	C	G	0.72016	0.722222	0.720155	103459	ADD	-0.116582	0.155098	0.564998	0.344618	0.452254	0.88996	0.656669	1.20612	0
Y:11813828_C_A	R1a1*	AB1_VIRAL_SKIN_MUCOUS_MEMBRANE	Viral infections characterized by skin and mucous membrane lesions	infectious	11813828	C	A	0.0186786	0.0174077	0.0187326	104237	ADD	-0.0872454	0.116076	0.564942	0.344596	0.452276	0.91645	0.729969	1.15058	0
Y:12810648_T_C	N1a1	H8_HL_NAS	Other specified/unspecified hearing loss	ear	12810648	T	C	0.611484	0.647436	0.611172	90560	ADD	0.0596692	0.0793878	0.564927	0.344591	0.452282	1.06149	0.908527	1.2402	0
Y:12810648_T_C	N1a1	PULM_INFECTIONS	COPD/asthma/ILD related infections	respiratory	12810648	T	C	0.609961	0.611727	0.608798	104205	ADD	0.0103486	0.01377	0.564799	0.344542	0.452333	1.0104	0.983497	1.03804	0
Y:7118622_C_T	I1a2*	G6_ATYFAC	Atypical facial pain	nervous_system	7118622	C	T	0.0118813	0.0188679	0.0118653	92751	ADD	0.45943	0.611396	0.56467	0.344492	0.452385	1.58317	0.477636	5.24758	0
Y:11910628_T_A	IJ	H7_VITRBODYGLOBE	Disorders of vitreous body	eye	11910628	T	A	0.272476	0.269293	0.272593	103991	ADD	-0.0295862	0.039375	0.564595	0.344463	0.452415	0.97085	0.89874	1.04874	0
Y:19568371_C_G	K	N14_CHRONTUBULOINTNEPHRITIS	Chronic tubulo-interstitial nephritis	genitourinary	19568371	C	G	0.721467	0.734375	0.72144	92639	ADD	0.124221	0.165322	0.564585	0.344459	0.452419	1.13227	0.818886	1.56557	0
Y:11910628_T_A	IJ	bhb	Hemoglobin	quantitative	11910628	T	A	0.27122	NA	NA	85661	ADD	-0.00553008	0.00736002	0.564553	0.344447	0.452432	NA	-0.0199557	0.00889556	0
Y:11910628_T_A	IJ	J10_BRONCH	Bronchitis, not specified as acute or chronic	respiratory	11910628	T	A	0.271578	0.279678	0.271481	83799	ADD	0.0565144	0.075233	0.564287	0.344345	0.452538	1.05814	0.91307	1.22626	0
Y:12752257_T_C	P1	E4_FH_IHD	Familial hypercholesterolemia, with ischemic heart disease	metabolic	12752257	T	C	0.109947	0.0963391	0.110128	78938	ADD	-0.0795756	0.105959	0.564004	0.344236	0.452652	0.92351	0.75032	1.13667	0
Y:12529262_C_T	R1b	H7_CHOROIDRETINA	Disorders of choroid and retina	eye	12529262	C	T	0.0473706	0.0481647	0.0472836	104263	ADD	0.0381522	0.0508028	0.56398	0.344227	0.452661	1.03889	0.940427	1.14766	0
Y:7118622_C_T	I1a2*	ILD_ENDPOINTS	Interstitial lung disease endpoints	respiratory	7118622	C	T	0.0118803	0.0124703	0.0118707	104290	ADD	0.181551	0.241774	0.563863	0.344182	0.452708	1.19908	0.746525	1.92597	0
Y:19568371_C_G	K	M13_PANNICULITIS	Panniculitis affecting regions of neck and back	musculoskeletal	19568371	C	G	0.717074	0.719557	0.717065	74843	ADD	-0.108287	0.144208	0.563859	0.34418	0.45271	0.89737	0.676424	1.19049	0
Y:7118622_C_T	I1a2*	H7_STRABOTH	Other strabismus	eye	7118622	C	T	0.0117764	0.00967352	0.0118111	101899	ADD	-0.175064	0.233156	0.563766	0.344145	0.452746	0.8394	0.531501	1.32567	0
Y:19568371_C_G	K	F5_PSYCHOTH	Other and unspecified nonorganic psychotic disorders	mental and behavioural	19568371	C	G	0.720323	0.745527	0.720075	103387	ADD	0.0558154	0.0743434	0.563667	0.344106	0.452787	1.0574	0.914025	1.22327	0
Y:12752257_T_C	P1	F5_SCHIZOAFF	Schizoaffective disorder	mental and behavioural	12752257	T	C	0.108508	0.11413	0.108498	102518	ADD	0.190361	0.253562	0.563616	0.344087	0.452807	1.20969	0.73593	1.98842	0
Y:11910628_T_A	IJ	J10_TONSILLECTOMY	Tonsillectomy and adenotomy	respiratory	11910628	T	A	0.272561	0.269821	0.272736	104164	ADD	0.0241422	0.0321634	0.563423	0.344013	0.452884	1.02444	0.961849	1.0911	0
Y:12387195_C_T	R1a	H8_OTALGIA	Otalgia	ear	12387195	C	T	0.0593352	0.049505	0.0593794	90250	ADD	-0.161968	0.215808	0.563277	0.343957	0.452942	0.85047	0.557133	1.29825	0
Y:7118622_C_T	I1a2*	G6_MIGRAINE_NO_AURA_TRIPTAN	Migraine without aura and triptan purchases	nervous_system	7118622	C	T	0.0118043	0.00740741	0.0118222	100133	ADD	-0.356206	0.47476	0.562931	0.343824	0.453081	0.70033	0.276171	1.77593	0
Y:12387195_C_T	R1a	F5_MOOD	Mood [affective] disorders	mental and behavioural	12387195	C	T	0.0589098	0.0599483	0.0588036	104278	ADD	0.0349696	0.0466092	0.562909	0.343815	0.453091	1.03559	0.945176	1.13465	0
Y:12910796_C_T	I1	CD2_BENIGN_CAECUM	Benign neoplasm: Caecum	neoplasms	12910796	C	T	0.261202	0.265356	0.261169	104226	ADD	0.063068	0.0840776	0.562676	0.343725	0.453184	1.0651	0.903279	1.25591	0
Y:7118622_C_T	I1a2*	WEIGHT_IRN	Weight	quantitative	7118622	C	T	0.011914	NA	NA	78815	ADD	0.02201	0.0293446	0.562581	0.343689	0.453222	NA	-0.0355054	0.0795254	0
Y:19568371_C_G	K	M13_METATARSALGIA	Metatarsalgia	musculoskeletal	19568371	C	G	0.718367	0.713389	0.718397	77331	ADD	-0.0804622	0.107277	0.562563	0.343682	0.453229	0.92269	0.747721	1.1386	0
Y:12387195_C_T	R1a	L12_LYMPHADENITIS	Acute lymphadenitis	skin	12387195	C	T	0.0587615	0.0672269	0.05872	97632	ADD	0.148185	0.197594	0.562421	0.343627	0.453287	1.15973	0.787336	1.70825	0
Y:12387195_C_T	R1a	G6_XTRAPYR	Extrapyramidal and movement disorders	nervous_system	12387195	C	T	0.0589098	0.0582973	0.0589309	104278	ADD	0.057689	0.0769288	0.562353	0.343601	0.453314	1.05939	0.91111	1.23179	0
Y:11910628_T_A	IJ	I9_STR	Stroke, excluding SAH	circulatory	11910628	T	A	0.273282	0.275545	0.273028	100376	ADD	0.0192139	0.025622	0.562347	0.343599	0.453316	1.0194	0.969471	1.0719	0
Y:12529262_C_T	R1b	M13_MYOSITIS	Myositis	musculoskeletal	12529262	C	T	0.0480199	0.0580357	0.0479907	77093	ADD	0.238244	0.317714	0.562307	0.343583	0.453333	1.26902	0.680808	2.36544	0
Y:19568371_C_G	K	M13_HALLUXRIGIDUS	Hallux rigidus	musculoskeletal	19568371	C	G	0.720023	0.726141	0.719935	68452	ADD	-0.057519	0.0767112	0.562217	0.343549	0.453368	0.9441	0.81231	1.09728	0
Y:12529262_C_T	R1b	C3_BLADDER_EXALLC	Malignant neoplasm of bladder, excluding all cancers (controls excluding all cancers)	neoplasms	12529262	C	T	0.046907	0.050814	0.0467987	75170	ADD	0.0821934	0.109621	0.562197	0.343541	0.453376	1.08567	0.87576	1.34588	0
Y:12752257_T_C	P1	N14_PHIMOSIS	Redundant prepuce, phimosis and paraphimosis	genitourinary	12752257	T	C	0.108943	0.106582	0.109091	77683	ADD	-0.0373264	0.049782	0.562193	0.34354	0.453378	0.96336	0.873804	1.0621	0
Y:12529262_C_T	R1b	F5_PSYCHDEVOTH	Other and unspecified disorders of psychological development	mental and behavioural	12529262	C	T	0.0473108	0.075	0.0472785	103042	ADD	0.308104	0.410938	0.562139	0.343519	0.453399	1.36084	0.60815	3.04513	0
Y:12810648_T_C	N1a1	H7_EYELIDINOTH	Disorders of eyelid in diseases classified elsewhere	eye	12810648	T	C	0.608927	0.576087	0.608989	96790	ADD	-0.119769	0.159771	0.561946	0.343444	0.453478	0.88713	0.648613	1.21335	0
Y:12529262_C_T	R1b	N14_GLOMERULAR	Glomerular diseases	genitourinary	12529262	C	T	0.0473706	0.05107	0.0472962	104263	ADD	0.0791946	0.105673	0.561651	0.343331	0.453596	1.08241	0.879921	1.33151	0
Y:12752257_T_C	P1	KRA_PSY_CHILDEMOT_EXMORE	Emotional disorders starting during childhood or adolescence (more control exclusions)	mental and behavioural	12752257	T	C	0.108934	0.0984252	0.108968	77882	ADD	-0.156485	0.208862	0.561341	0.343212	0.45372	0.85514	0.567875	1.28773	0
Y:12910796_C_T	I1	I9_HEARTFAIL_AND_HYPERTCARDIOM	Heart failure and hypertrophic cardiomyopathy	circulatory	12910796	C	T	0.261193	0.285714	0.26116	104015	ADD	0.149835	0.199992	0.561308	0.343199	0.453734	1.16164	0.784939	1.71913	0
Y:12529262_C_T	R1b	I9_THAORTANEUR	Thoracic aortic aneurysm	circulatory	12529262	C	T	0.0472948	0.0448207	0.0473489	93858	ADD	-0.0799558	0.106727	0.561242	0.343173	0.453761	0.92316	0.748907	1.13795	0
Y:11813828_C_A	R1a1*	H7_GLAUCOMA	Glaucoma	eye	11813828	C	A	0.0186786	0.0195012	0.0186342	104237	ADD	0.0807316	0.107764	0.56123	0.343169	0.453765	1.08408	0.877669	1.33903	0
Y:19568371_C_G	K	K11_HEPFAIL	Hepatic failure, not elsewhere classified	digestive	19568371	C	G	0.720835	0.694805	0.720915	100908	ADD	-0.0982106	0.131103	0.561164	0.343144	0.453791	0.90646	0.701053	1.17205	0
Y:12387195_C_T	R1a	F5_PSYCHOTH	Other and unspecified nonorganic psychotic disorders	mental and behavioural	12387195	C	T	0.058972	0.0656064	0.0589068	103405	ADD	0.101644	0.135716	0.560925	0.343051	0.453888	1.10699	0.848438	1.44433	0
Y:7118622_C_T	I1a2*	MACULAR_PUCKER	Macular pucker	eye	7118622	C	T	0.0119176	0.0135237	0.0118949	95321	ADD	0.198131	0.26455	0.560902	0.343043	0.453897	1.21912	0.725868	2.04756	0
Y:12910796_C_T	I1	H7_VITRBODYGLOBE	Disorders of vitreous body	eye	12910796	C	T	0.261127	0.257621	0.261256	104053	ADD	-0.029891	0.0399148	0.560807	0.343006	0.453935	0.97055	0.897516	1.04953	0
Y:7118622_C_T	I1a2*	I9_AORTDIS	Dissection of aorta	circulatory	7118622	C	T	0.0119379	0.0157303	0.0119195	92311	ADD	0.330472	0.441318	0.560747	0.342983	0.453959	1.39162	0.585956	3.30506	0
Y:11813828_C_A	R1a1*	I9_POSTAMI	Status post-ami	circulatory	11813828	C	A	0.0190014	0.0157629	0.0190673	79468	ADD	-0.148083	0.197779	0.560599	0.342926	0.454019	0.86236	0.585242	1.27069	0
Y:12529262_C_T	R1b	ST19_FRACT_NECK	Fracture of neck	other	12529262	C	T	0.0473637	0.04	0.0474124	102758	ADD	-0.139403	0.186189	0.560577	0.342917	0.454028	0.86988	0.603907	1.25298	0
Y:12752257_T_C	P1	J10_CHRONRHINITIS	Chronic rhinitis, nasopharyngitis and pharyngitis	respiratory	12752257	T	C	0.10803	0.103553	0.108179	82144	ADD	-0.0487826	0.0651664	0.560378	0.342841	0.454108	0.95239	0.838191	1.08214	0
Y:11813828_C_A	R1a1*	BRONCHITIS	Bronchitis	respiratory	11813828	C	A	0.0186786	0.0180456	0.0188253	104237	ADD	-0.0445794	0.0595736	0.559969	0.342683	0.454273	0.9564	0.851	1.07485	0
Y:12529262_C_T	R1b	K11_FISTULA	Colonic or urogenital fistula	digestive	12529262	C	T	0.0473706	0.0445007	0.0474487	104263	ADD	-0.0685212	0.09157	0.559943	0.342673	0.454284	0.93377	0.780361	1.11735	0
Y:19568371_C_G	K	ANTIDEPRESSANTS	Depression medications	medications	19568371	C	G	0.724281	0.723701	0.724953	44578	ADD	-0.0190343	0.025442	0.559727	0.34259	0.45437	0.98115	0.933419	1.03131	0
Y:11813828_C_A	R1a1*	N14_GENITOUROTH	Other disorders of the genitourinary system	genitourinary	11813828	C	A	0.0186786	0.0240964	0.0186569	104237	ADD	0.272502	0.36429	0.559563	0.342527	0.454436	1.31325	0.643067	2.68186	0
Y:12810648_T_C	N1a1	CD2_BENIGN_TRANSVERSE_COLON	Benign neoplasm: Transverse colon	neoplasms	12810648	T	C	0.609961	0.599129	0.610057	104205	ADD	-0.0540262	0.07223	0.559464	0.342489	0.454476	0.94741	0.822344	1.09149	0
Y:12752257_T_C	P1	M13_CONNECTNAS	Other specified/unspecified systemic involvement of connective tissue	musculoskeletal	12752257	T	C	0.108723	0.0954545	0.108751	102159	ADD	-0.164184	0.219506	0.559455	0.342485	0.45448	0.84859	0.551885	1.3048	0
Y:12910796_C_T	I1	H8_CERUMEN	Impacted cerumen	ear	12910796	C	T	0.261491	0.262045	0.261487	101751	ADD	-0.0599462	0.0801704	0.559109	0.342352	0.454619	0.94182	0.804865	1.10207	0
Y:12910796_C_T	I1	M13_METATARSALGIA	Metatarsalgia	musculoskeletal	12910796	C	T	0.263408	0.267223	0.263384	77306	ADD	0.0820488	0.109763	0.558772	0.342222	0.454756	1.08551	0.87539	1.34606	0
Y:12810648_T_C	N1a1	I9_VASCSYND	Vascular syndromes of brain in cerebrovascular disorders	circulatory	12810648	T	C	0.60927	0.683603	0.608939	97602	ADD	0.0812682	0.108724	0.558717	0.342201	0.454778	1.08466	0.87649	1.34228	0
Y:12529262_C_T	R1b	M13_OSTEOMYELITIS	Osteomyelitis	musculoskeletal	12529262	C	T	0.047487	0.054755	0.0474364	100280	ADD	0.13347	0.178644	0.558202	0.342002	0.454986	1.14279	0.805194	1.62192	0
Y:12752257_T_C	P1	K11_OTHABDHER	Other and unspecified abdominal hernia	digestive	12752257	T	C	0.109126	0.0881356	0.109203	81108	ADD	-0.147827	0.197867	0.55816	0.341986	0.455003	0.86258	0.58529	1.27124	0
Y:12910796_C_T	I1	AMN2	Transient global amnesia	neurological	12910796	C	T	0.261301	0.265781	0.261273	97600	ADD	0.0734822	0.098385	0.557836	0.341861	0.455134	1.07625	0.887495	1.30515	0
Y:12387195_C_T	R1a	L12_GRANULOMATOUSSKIN	Granulomatous disorders of skin and subcutaneous tissue	skin	12387195	C	T	0.0587246	0.0526316	0.0587317	98085	ADD	-0.279292	0.373956	0.557792	0.341844	0.455152	0.75632	0.363402	1.57407	0
Y:19568371_C_G	K	Q17_CLEFT_LIP_CLEFT_PALATE	Cleft lip, lip and palate or palate	congenital	19568371	C	G	0.720456	0.759615	0.720417	104259	ADD	0.170451	0.22823	0.557773	0.341837	0.455159	1.18584	0.758146	1.85481	0
Y:12387195_C_T	R1a	I9_MI_STRICT	Myocardial infarction, strict	circulatory	12387195	C	T	0.0595063	0.0556667	0.060048	88915	ADD	-0.0356694	0.047771	0.557525	0.341741	0.455259	0.96496	0.87871	1.05967	0
Y:11813828_C_A	R1a1*	G6_PARALOTHUNS	Other and unspecified paralytic syndromes	nervous_system	11813828	C	A	0.0187	0.00900901	0.0187104	103262	ADD	-0.53047	0.710466	0.557489	0.341727	0.455274	0.58833	0.14617	2.36799	0
Y:11910628_T_A	IJ	C3_RECTUM_ADENO_MUCINO_EXALLC	Adenocarcinoma, papilloma adenocarcinoma and mucinous carcinomas of rectum, excluding all cancers (controls excluding all cancers)	neoplasms	11910628	T	A	0.269807	0.272344	0.269765	74268	ADD	-0.051216	0.068598	0.55743	0.341705	0.455297	0.95007	0.830549	1.0868	0
Y:19568371_C_G	K	J10_CHRONSINUSITIS	Chronic sinusitis	respiratory	19568371	C	G	0.719226	0.730616	0.71865	83562	ADD	0.0281736	0.0377452	0.557138	0.341592	0.455416	1.02857	0.955226	1.10755	0
Y:12810648_T_C	N1a1	C3_TESTIS_EXALLC	Malignant neoplasm of testis, excluding all cancers (controls excluding all cancers)	neoplasms	12810648	T	C	0.613797	0.604585	0.613841	73464	ADD	0.0853218	0.11431	0.55712	0.341585	0.455423	1.08907	0.870466	1.36257	0
Y:11910628_T_A	IJ	AB1_OTHER_MYCOBAC	Infection due to other mycobacteria	infectious	11910628	T	A	0.271587	0.307018	0.271541	88583	ADD	0.163265	0.218748	0.557056	0.34156	0.455449	1.17735	0.766837	1.80762	0
Y:12752257_T_C	P1	H8_BPV	Benign paroxysmal vertigo	ear	12752257	T	C	0.108283	0.103014	0.108379	101466	ADD	-0.0580686	0.07781	0.556943	0.341517	0.455494	0.94359	0.810117	1.09904	0
Y:12752257_T_C	P1	C3_PANCREAS_EXALLC	Malignant neoplasm of pancreas, excluding all cancers (controls excluding all cancers)	neoplasms	12752257	T	C	0.107083	0.112975	0.10701	73999	ADD	0.0839712	0.112547	0.556664	0.341409	0.455608	1.0876	0.872301	1.35603	0
Y:7118622_C_T	I1a2*	Q17_LVOTO_NARROW	Left ventricular outflow tract obstruction, narrow definition	congenital	7118622	C	T	0.0118803	0.00830565	0.0119011	104290	ADD	-0.287748	0.385874	0.556071	0.34118	0.455848	0.74995	0.352022	1.5977	0
Y:11813828_C_A	R1a1*	KRA_PSY_SCHIZODEL_EXMORE	Schizophrenia or delusion (more control exclusions)	mental and behavioural	11813828	C	A	0.0186042	0.0188985	0.0185972	79498	ADD	0.138351	0.185532	0.556063	0.341177	0.455851	1.14838	0.798283	1.65201	0
Y:7118622_C_T	I1a2*	G6_HEMIPLE	Hemiplegia	nervous_system	7118622	C	T	0.0118752	0.0153846	0.0118598	103661	ADD	0.328342	0.440484	0.555634	0.341011	0.456025	1.38866	0.585665	3.29264	0
Y:19568371_C_G	K	CD2_BENIGN_HEMANGIOMA	Haemangioma, any site	neoplasms	19568371	C	G	0.720456	0.708408	0.720521	104259	ADD	-0.0732682	0.0983	0.555553	0.340981	0.456057	0.92935	0.766488	1.12682	0
Y:12529262_C_T	R1b	F5_VASCDEM	Vascular dementia	mental and behavioural	12529262	C	T	0.0475612	0.0526316	0.0475041	98862	ADD	0.109372	0.146767	0.555331	0.340895	0.456147	1.11558	0.836698	1.48741	0
Y:12752257_T_C	P1	AB1_BACT_INTEST_OTH	Other bacterial intestinal infections	infectious	12752257	T	C	0.108809	0.10548	0.10887	93871	ADD	-0.0594264	0.0797466	0.55531	0.340887	0.456156	0.9423	0.805953	1.10172	0
Y:11813828_C_A	R1a1*	I9_ABAORTANEUR	Abdominal aortic aneurysm (AAA)	circulatory	11813828	C	A	0.0188086	0.0174596	0.0188422	94106	ADD	-0.118435	0.159012	0.55476	0.340674	0.456379	0.88831	0.650445	1.21316	0
Y:19568371_C_G	K	CPAP	Continuous positive airway pressure	respiratory	19568371	C	G	0.721764	0.711224	0.722484	40171	ADD	-0.036296	0.0487378	0.554608	0.340616	0.45644	0.96435	0.876497	1.06102	0
Y:12752257_T_C	P1	P16_NEONTAL_JAUND_OTH_UNSP_CAUSES	Neonatal jaundice from other and unspecified causes	perinatal	12752257	T	C	0.108316	0.0943396	0.108337	104177	ADD	-0.203868	0.273838	0.554249	0.340477	0.456586	0.81557	0.476832	1.39494	0
Y:12752257_T_C	P1	J10_CHRONTONSADEN	Chronic diseases of tonsils and adenoids	respiratory	12752257	T	C	0.108454	0.11075	0.108179	89042	ADD	0.027487	0.0369218	0.554226	0.340468	0.456596	1.02787	0.956112	1.10501	0
Y:19568371_C_G	K	Q17_CONGEN_MALFO_EYE_EAR_FACE_NECK	Congenital malformations of eye, ear, face and neck	congenital	19568371	C	G	0.720456	0.738776	0.720369	104259	ADD	0.0778096	0.104519	0.554211	0.340462	0.456602	1.08092	0.880691	1.32666	0
Y:19568371_C_G	K	CD2_BENIGN_BONE_CARTILAGE	Benign neoplasm of bone and articular cartilage	neoplasms	19568371	C	G	0.720456	0.708333	0.720532	104259	ADD	-0.067843	0.091133	0.55419	0.340454	0.456611	0.93441	0.78156	1.11715	0
Y:12910796_C_T	I1	J10_UPPERINFEC	Acute upper respiratory infections	respiratory	12910796	C	T	0.261202	0.257979	0.262132	104226	ADD	0.0135324	0.0181872	0.55363	0.340237	0.456839	1.01362	0.978128	1.05041	0
Y:7118622_C_T	I1a2*	C3_NONHODGKIN_EXALLC	Non-Hodgkin lymphoma, all, excluding all cancers (controls excluding all cancers)	neoplasms	7118622	C	T	0.0118603	0.0137646	0.0118224	74619	ADD	0.185539	0.249406	0.553417	0.340155	0.456925	1.20387	0.73838	1.9628	0
Y:12910796_C_T	I1	KRA_PSY_CHILDEMOT_EXMORE	Emotional disorders starting during childhood or adolescence (more control exclusions)	mental and behavioural	12910796	C	T	0.263508	0.27668	0.263465	77899	ADD	0.112995	0.151892	0.553417	0.340155	0.456925	1.11963	0.831343	1.50788	0
Y:12752257_T_C	P1	ABDOM_HERNIA	Hernia of abdominal wall	digestive	12752257	T	C	0.108374	0.107287	0.108434	104213	ADD	0.034641	0.0465708	0.553292	0.340107	0.456976	1.03525	0.944936	1.13419	0
Y:11910628_T_A	IJ	pkrea	Plasma Creatinine	quantitative	11910628	T	A	0.270445	NA	NA	73257	ADD	0.00611746	0.00822456	0.553245	0.340089	0.456995	NA	-0.0100027	0.0222376	0
Y:12752257_T_C	P1	H7_HERPESKERATITIS	Herpesviral keratitis and keratoconjunctivitis	eye	12752257	T	C	0.108917	0.0949367	0.108962	98864	ADD	-0.137954	0.185516	0.552971	0.339983	0.457106	0.87114	0.605582	1.25315	0
Y:12752257_T_C	P1	FG_OTHHEART	Other heart diseases	circulatory	12752257	T	C	0.109107	0.104983	0.112067	72278	ADD	-0.0232502	0.0312742	0.552692	0.339875	0.45722	0.97702	0.918928	1.03878	0
Y:12529262_C_T	R1b	L12_ALLERGICCONTACT	Allergic contact dermatitis	skin	12529262	C	T	0.0478208	0.0424028	0.0478539	93223	ADD	-0.146278	0.196843	0.552222	0.339693	0.457411	0.86392	0.587376	1.27066	0
Y:12752257_T_C	P1	N14_RENALTUBULOOTH	Other renal tubulo-interstitial diseases	genitourinary	12752257	T	C	0.108562	0.09	0.108582	92500	ADD	-0.238906	0.321494	0.552216	0.339691	0.457414	0.78749	0.419356	1.47879	0
Y:7118622_C_T	I1a2*	H8_EUSTSALP	Eustachian salpingitis and obstruction	ear	7118622	C	T	0.0116884	0.0152778	0.0116617	97704	ADD	0.25483	0.343188	0.551361	0.33936	0.457762	1.29024	0.658482	2.52813	0
Y:12529262_C_T	R1b	H7_RETINALDETACH	Retinal detachments and breaks	eye	12529262	C	T	0.0473816	0.0498652	0.0472836	97675	ADD	0.0595824	0.0802558	0.551167	0.339285	0.457841	1.06139	0.906904	1.2422	0
Y:19568371_C_G	K	ASTHMA_OPPORTUNIST_INFECTIONS	Asthma and opportunity respiratory infection	respiratory	19568371	C	G	0.719822	0.716463	0.719834	93198	ADD	-0.0968666	0.130495	0.551016	0.339227	0.457902	0.90768	0.702833	1.17222	0
Y:12752257_T_C	P1	N14_HYDRONEPHR	Hydronephrosis	genitourinary	12752257	T	C	0.108569	0.107517	0.108582	93544	ADD	-0.071115	0.0958194	0.550828	0.339154	0.457979	0.93135	0.771884	1.12377	0
Y:12810648_T_C	N1a1	COPD_EARLY	Early onset COPD	respiratory	12810648	T	C	0.611318	0.597491	0.611747	97900	ADD	-0.0302976	0.04083	0.550627	0.339076	0.458062	0.97016	0.895544	1.05099	0
Y:12387195_C_T	R1a	G6_TRINEU	Trigeminal neuralgia	nervous_system	12387195	C	T	0.0591587	0.0670732	0.0591306	92852	ADD	0.178885	0.2411	0.550492	0.339024	0.458117	1.19588	0.745521	1.9183	0
Y:7118622_C_T	I1a2*	M13_SPONDYLOSIS	Spondylosis	musculoskeletal	7118622	C	T	0.0120379	0.00960549	0.012228	80413	ADD	-0.100134	0.13499	0.550255	0.338932	0.458214	0.90472	0.694395	1.17874	0
Y:12910796_C_T	I1	N14_OTHETNASKIDUR	Other specified disorders of kidney and ureter	genitourinary	12910796	C	T	0.261123	0.253571	0.261144	103250	ADD	-0.103656	0.13977	0.550001	0.338834	0.458317	0.90154	0.685501	1.18565	0
Y:12529262_C_T	R1b	F5_CANNABIS	mental and behavioural and behavioural disorders due to cannabinoids	mental and behavioural	12529262	C	T	0.047303	0.0352423	0.0473298	102615	ADD	-0.240426	0.324252	0.549786	0.338751	0.458405	0.78629	0.416462	1.48454	0
Y:12387195_C_T	R1a	H7_CORNEALDEFORM	Keratoconus	eye	12387195	C	T	0.0593133	0.0464135	0.0593443	98848	ADD	-0.209734	0.282946	0.549456	0.338623	0.45854	0.8108	0.465656	1.41176	0
Y:12529262_C_T	R1b	CONGEN_HEART_ARTER	Congenital malformations of heart and great arteries	circulatory	12529262	C	T	0.0473706	0.0517504	0.0473147	104263	ADD	0.0983438	0.132698	0.549246	0.338541	0.458626	1.10334	0.850659	1.43108	0
Y:11813828_C_A	R1a1*	F5_DISSOCIATIVE	Dissociative [conversion] disorders	mental and behavioural	11813828	C	A	0.0185273	0.0283019	0.0185166	96560	ADD	0.538896	0.727156	0.549233	0.338536	0.458632	1.71411	0.412166	7.12865	0
Y:19568371_C_G	K	L12_NAILNAS	Other and unspecified nail disorders	skin	19568371	C	G	0.719976	0.754545	0.719938	100013	ADD	0.16438	0.221816	0.549181	0.338516	0.458653	1.17866	0.76309	1.82055	0
Y:12910796_C_T	I1	CD2_BENIGN_ENDOCRINE_OTH	Benign neoplasm of other and unspecified endocrine glands	neoplasms	12910796	C	T	0.261202	0.267839	0.261139	104226	ADD	0.0568864	0.076763	0.549177	0.338515	0.458654	1.05854	0.910675	1.2304	0
Y:12752257_T_C	P1	M13_HALLUXVALGUS	Hallux valgus (acquired)	musculoskeletal	12752257	T	C	0.109603	0.107451	0.109643	68730	ADD	0.0713672	0.0963076	0.549133	0.338498	0.458672	1.07398	0.889233	1.2971	0
Y:7118622_C_T	I1a2*	G6_MS	MS-disease / Multiple Sclerosis	nervous_system	7118622	C	T	0.0118753	0.0178117	0.0118528	103997	ADD	0.32656	0.44069	0.549112	0.33849	0.45868	1.38619	0.584387	3.28811	0
Y:12910796_C_T	I1	J10_BRONCH	Bronchitis, not specified as acute or chronic	respiratory	12910796	C	T	0.260577	0.269809	0.260466	83860	ADD	0.0563752	0.0760786	0.549101	0.338485	0.458685	1.05799	0.911431	1.22813	0
Y:12810648_T_C	N1a1	AB1_PEDICULOSIS_ACARIASIS_OTHERINFEST	Pediculosis, acariasis and other infestations	infectious	12810648	T	C	0.609961	0.608766	0.609968	104205	ADD	-0.0648826	0.0876256	0.548272	0.338164	0.459025	0.93718	0.789284	1.11278	0
Y:12387195_C_T	R1a	RHEUMA_SERONEG	Seronegative rheumatoid arthritis	musculoskeletal	12387195	C	T	0.0598992	0.0632737	0.0598679	79133	ADD	0.121253	0.163775	0.548133	0.33811	0.459082	1.12891	0.818938	1.55621	0
Y:12529262_C_T	R1b	ALCOPANCACU	Alcohol-induced acute pancreatitis	other	12529262	C	T	0.0473706	0.0492424	0.0473611	104263	ADD	0.160759	0.217254	0.54754	0.33788	0.459325	1.1744	0.767161	1.79782	0
Y:7118622_C_T	I1a2*	VIRALPNEUMONAS	Viral pneumonia (unknown virus, not influenza)	respiratory	7118622	C	T	0.0119645	0.0145985	0.0119464	100464	ADD	0.266392	0.36007	0.547354	0.337808	0.459401	1.30525	0.644458	2.64357	0
Y:12910796_C_T	I1	H8_HL_CON_NAS	Conductive hearing loss, unspecified	ear	12910796	C	T	0.259507	0.273616	0.25941	90410	ADD	0.0709464	0.0959078	0.547209	0.337752	0.45946	1.07352	0.889556	1.29554	0
Y:11813828_C_A	R1a1*	G6_SLEEPDISOTH	Other sleep disorders	nervous_system	11813828	C	A	0.0188066	0.0207254	0.0187775	77526	ADD	0.166963	0.225768	0.54691	0.337636	0.459583	1.18171	0.75916	1.83945	0
Y:12810648_T_C	N1a1	M13_MUSCLEDISNAS	Other specified disorders of muscle	musculoskeletal	12810648	T	C	0.607529	0.651982	0.607397	77040	ADD	0.107685	0.145649	0.546638	0.337531	0.459694	1.1137	0.837121	1.48165	0
Y:19568371_C_G	K	Q17_OTHER_CONGEN_MALFO_TONGUE_MOUTH_PHARYNX	Other congenital malformations of tongue, mouth and pharynx	congenital	19568371	C	G	0.720466	0.741722	0.720436	104009	ADD	0.13881	0.187796	0.54635	0.337419	0.459813	1.14891	0.795114	1.66012	0
Y:12529262_C_T	R1b	D3_AGRANULOCYTOSIS	Agranulocytosis	blood	12529262	C	T	0.0474268	0.0407303	0.0474734	103022	ADD	-0.133207	0.180217	0.546335	0.337413	0.459819	0.87528	0.614816	1.2461	0
Y:11910628_T_A	IJ	K11_APPENDOTH	Other appendicitis	digestive	11910628	T	A	0.272622	0.296073	0.272459	95990	ADD	0.0664824	0.0899506	0.546268	0.337387	0.459847	1.06874	0.895995	1.2748	0
Y:11910628_T_A	IJ	C3_THYROID_PAPILLARY_ADENO_EXALLC	Papillary adenocarcinoma of thyroid gland, excluding all cancers (controls excluding all cancers)	neoplasms	11910628	T	A	0.269755	0.266667	0.269765	73337	ADD	-0.106795	0.144498	0.546235	0.337374	0.45986	0.89871	0.67705	1.19294	0
Y:12910796_C_T	I1	N14_ORHCEPINDIDYMITIS	Orchitis and epididymitis	genitourinary	12910796	C	T	0.260304	0.264509	0.260201	74901	ADD	0.0419896	0.056828	0.545958	0.337267	0.459974	1.04288	0.93296	1.16576	0
Y:11813828_C_A	R1a1*	CD2_INSITU_SKIN_EXALLC	Carcinoma in situ of skin (controls excluding all cancers)	neoplasms	11813828	C	A	0.0180638	0.0162866	0.0180787	73462	ADD	-0.217754	0.294822	0.545516	0.337095	0.460156	0.80432	0.451308	1.43347	0
Y:12387195_C_T	R1a	J10_PNEUMONIA	All pneumoniae	respiratory	12387195	C	T	0.0589098	0.058909	0.0589101	104278	ADD	0.0253082	0.0342666	0.545483	0.337083	0.460169	1.02563	0.959009	1.09688	0
Y:12752257_T_C	P1	G6_MERALGIA	Meralgia paraesthetica	nervous_system	12752257	T	C	0.109048	0.0897436	0.109097	92702	ADD	-0.161299	0.218452	0.545197	0.336971	0.460287	0.85104	0.554624	1.30587	0
Y:11813828_C_A	R1a1*	I9_RBBB	Right bundle-branch block	circulatory	11813828	C	A	0.0189461	0.0154242	0.0189654	71202	ADD	-0.267576	0.362434	0.545044	0.336912	0.46035	0.76523	0.376083	1.55705	0
Y:12387195_C_T	R1a	K11_PARALIL	Paralytic ileus	digestive	12387195	C	T	0.059453	0.0446194	0.0595218	82603	ADD	-0.17233	0.233502	0.54468	0.336771	0.460499	0.8417	0.532595	1.33021	0
Y:7118622_C_T	I1a2*	Q17_VACTREL	Vertebral, anorectal, cardiavascular, thracheoesophagial, renal and limb anomaly	congenital	7118622	C	T	0.0118803	0.01	0.0119115	104290	ADD	-0.16865	0.228526	0.54463	0.336751	0.460521	0.8448	0.539798	1.32215	0
Y:12752257_T_C	P1	AB1_OTHER_MYCOBAC	Infection due to other mycobacteria	infectious	12752257	T	C	0.108967	0.0877193	0.108994	88614	ADD	-0.226278	0.306796	0.543985	0.336501	0.460786	0.7975	0.437098	1.45505	0
Y:12752257_T_C	P1	G6_POSTOPNEURO	Postprocedural disorders of nervous system	nervous_system	12752257	T	C	0.108601	0.116147	0.108573	95598	ADD	0.131567	0.178484	0.543372	0.336263	0.461038	1.14061	0.803916	1.61833	0
Y:12910796_C_T	I1	M13_HAMMERTOE	Other hammer toe(s) (acquired)	musculoskeletal	12910796	C	T	0.261518	0.238494	0.261763	68175	ADD	-0.0668354	0.0906728	0.543324	0.336244	0.461058	0.93535	0.783054	1.11726	0
Y:12529262_C_T	R1b	D3_SPLEENDISEASE	Diseases of spleen	blood	12529262	C	T	0.0474536	0.0337838	0.0474734	102458	ADD	-0.291094	0.394928	0.543288	0.33623	0.461073	0.74745	0.344675	1.62087	0
Y:12529262_C_T	R1b	ALCO_PRESCRIPTION	Use of disulfiram, acamprosate or naltrexone	other	12529262	C	T	0.0473706	0.039501	0.0474439	104263	ADD	-0.117071	0.158941	0.542534	0.335937	0.461384	0.88952	0.651423	1.21465	0
Y:7118622_C_T	I1a2*	H7_IRIDOCYCLITIS	Iridocyclitis	eye	7118622	C	T	0.0119265	0.0101758	0.0119649	100784	ADD	-0.148862	0.202112	0.542481	0.335917	0.461406	0.86169	0.579841	1.28053	0
Y:12387195_C_T	R1a	I9_STR_EMBOLIC_WITH_FLIMMER	Embolic stroke with flimmer	circulatory	12387195	C	T	0.059665	0.0606061	0.0596614	85561	ADD	0.187515	0.254602	0.542432	0.335898	0.461426	1.20625	0.732344	1.98682	0
Y:12810648_T_C	N1a1	M13_OSTEOCHONDRO	Osteopathies and chondropathies	musculoskeletal	12810648	T	C	0.609961	0.604706	0.610208	104205	ADD	-0.0238202	0.0323632	0.541735	0.335627	0.461714	0.97646	0.916446	1.04041	0
Y:12529262_C_T	R1b	E4_HYPERCHOL	Pure hypercholesterolaemia	metabolic	12529262	C	T	0.0477264	0.0449563	0.0480755	96215	ADD	-0.0371882	0.050527	0.541707	0.335616	0.461726	0.96349	0.87265	1.0638	0
Y:11910628_T_A	IJ	N14_RENALTUBULOOTH	Other renal tubulo-interstitial diseases	genitourinary	11910628	T	A	0.271756	0.272727	0.271755	92458	ADD	-0.16619	0.22584	0.541515	0.335541	0.461805	0.84688	0.543983	1.31845	0
Y:12387195_C_T	R1a	H8_PERIPHVERTIGO	Other peripheral vertigo	ear	12387195	C	T	0.0587214	0.0692168	0.0586636	100253	ADD	0.133316	0.181228	0.541142	0.335396	0.46196	1.14261	0.801002	1.62991	0
Y:12387195_C_T	R1a	L12_ACTINKERA	Actinic keratosis	skin	12387195	C	T	0.0589209	0.0599776	0.0588833	103936	ADD	0.0567312	0.0771354	0.540922	0.33531	0.462051	1.05837	0.909869	1.23111	0
Y:19568371_C_G	K	DM_NEPHROPATHY_EXMORE	Diabetic nephropathy (more control exclusions)	metabolic	19568371	C	G	0.706665	0.710953	0.706195	15634	ADD	0.0456558	0.0620906	0.540682	0.335217	0.46215	1.04671	0.926777	1.18217	0
Y:12752257_T_C	P1	ST19_FRACT_FOREA	Fracture of forearm	other	12752257	T	C	0.108459	0.111998	0.108319	102186	ADD	0.0395062	0.053728	0.540668	0.335211	0.462156	1.0403	0.936317	1.15582	0
Y:12910796_C_T	I1	PAIN	Pain (limb, back, neck, head abdominally)	other	12910796	C	T	0.261233	0.257764	0.263554	104003	ADD	0.0111115	0.0151122	0.540623	0.335194	0.462175	1.01117	0.981662	1.04157	0
Y:11813828_C_A	R1a1*	H7_GLAUCCLOSEPRIM	Primary angle-closure glaucoma	eye	11813828	C	A	0.0186467	0.0226537	0.0186342	99213	ADD	0.325464	0.442674	0.540555	0.335167	0.462203	1.38467	0.581481	3.2973	0
Y:12752257_T_C	P1	D3_ANAEMIANAS	Other and unspecified anaemias	blood	12752257	T	C	0.108461	0.106664	0.108547	103761	ADD	-0.0360084	0.048984	0.540378	0.335099	0.462276	0.96463	0.876326	1.06184	0
Y:12910796_C_T	I1	L12_LICHENSIMPLEX	Lichen simplex chronicus	skin	12910796	C	T	0.261638	0.269962	0.261614	92888	ADD	0.108886	0.148124	0.54037	0.335096	0.462279	1.11504	0.834071	1.49064	0
Y:7118622_C_T	I1a2*	G6_ALCODEGEN	Degeneration of the brain due to alcohol	nervous_system	7118622	C	T	0.0119918	0.0145985	0.0119847	100402	ADD	0.44562	0.606274	0.540246	0.335047	0.462331	1.56146	0.475838	5.12391	0
Y:11813828_C_A	R1a1*	AB1_OTHER_CONDITIONS	Human immunodeficiency virus [HIV] disease resulting in other conditions	infectious	11813828	C	A	0.0186825	0.0236686	0.0186744	104215	ADD	0.44781	0.60937	0.540041	0.334968	0.462415	1.56488	0.473997	5.1664	0
Y:12529262_C_T	R1b	H7_CENTRRETARTOCC	Central retinal artery occlusion	eye	12529262	C	T	0.047255	0.0353982	0.0472836	94191	ADD	-0.238062	0.32398	0.539939	0.334928	0.462458	0.78815	0.41767	1.48726	0
Y:12529262_C_T	R1b	G6_HERATAXIA	Hereditary ataxia	nervous_system	12529262	C	T	0.0473699	0.0353982	0.047383	103990	ADD	-0.318822	0.433942	0.539804	0.334875	0.462514	0.727	0.310569	1.70183	0
Y:12810648_T_C	N1a1	H7_GLAUCOMA_POAG	Primary open-angle glaucoma, strict	eye	12810648	T	C	0.609851	0.598693	0.61011	101169	ADD	-0.034142	0.0464814	0.539534	0.33477	0.462626	0.96643	0.88228	1.05862	0
Y:7118622_C_T	I1a2*	M13_DORSOPATHYOTH	Other dorsopathies, not elsewhere classified	musculoskeletal	7118622	C	T	0.0119448	0.0109282	0.012228	95355	ADD	-0.0549776	0.0748516	0.539474	0.334747	0.46265	0.94651	0.817351	1.09607	0
Y:12810648_T_C	N1a1	L12_ATROPHICSKIN	Atrophic disorders of skin	skin	12810648	T	C	0.610507	0.583682	0.610638	98387	ADD	-0.0723674	0.098548	0.53925	0.334659	0.462744	0.93019	0.766806	1.12838	0
Y:12387195_C_T	R1a	F5_INSOMNIA	Insomnia	mental and behavioural	12387195	C	T	0.0588156	0.0628366	0.0587719	103697	ADD	0.0963004	0.131174	0.538963	0.334548	0.462863	1.10109	0.851461	1.4239	0
Y:12810648_T_C	N1a1	G6_HEADACHE	Other headache syndromes	nervous_system	12810648	T	C	0.610196	0.630802	0.609446	79127	ADD	0.0309142	0.0421124	0.538885	0.334517	0.462896	1.0314	0.949684	1.12014	0
Y:11910628_T_A	IJ	I9_ATHSCLE	Atherosclerosis, excluding cerebral and coronary sclerosis	circulatory	11910628	T	A	0.272039	0.274875	0.271823	98736	ADD	0.0223078	0.0303918	0.538765	0.334471	0.462945	1.02256	0.963425	1.08532	0
Y:19568371_C_G	K	I9_PULMEMB	Pulmonary embolism	circulatory	19568371	C	G	0.720548	0.720455	0.720551	103889	ADD	0.0311064	0.0423792	0.538762	0.33447	0.462946	1.0316	0.94937	1.12094	0
Y:11910628_T_A	IJ	G6_GUILBAR	Guillain-Barre syndrome	nervous_system	11910628	T	A	0.272164	0.314286	0.272106	101766	ADD	0.143195	0.195097	0.538709	0.334449	0.462968	1.15395	0.787261	1.69145	0
Y:12752257_T_C	P1	K11_MALABSORB	Intestinal malabsorption	digestive	12752257	T	C	0.108542	0.124224	0.108491	99031	ADD	0.132885	0.181091	0.538465	0.334354	0.463069	1.14212	0.800873	1.62877	0
Y:12387195_C_T	R1a	TEMPOROMANDIB_INCLAVO	Temporomandibular joint disorders, including avohilmo	digestive	12387195	C	T	0.0589098	0.0546956	0.0589896	104278	ADD	-0.0730076	0.0995048	0.538328	0.3343	0.463127	0.92959	0.764879	1.12978	0
Y:12752257_T_C	P1	CARDIAC_ARRHYTM	Cardiac arrhythmias	circulatory	12752257	T	C	0.109965	0.105217	0.112315	72987	ADD	-0.0220666	0.0300756	0.538325	0.334299	0.463128	0.97818	0.92218	1.03757	0
Y:11813828_C_A	R1a1*	G6_HCOBSTR	Obstructive hydrocephalus	nervous_system	11813828	C	A	0.0187477	0.0220588	0.0187434	103586	ADD	0.527284	0.718692	0.538274	0.334279	0.463149	1.69432	0.414222	6.93042	0
Y:12387195_C_T	R1a	CD2_BENIGN_BRAIN_SUPRATENT	Benign neoplasm: Brain, supratentorial	neoplasms	12387195	C	T	0.0589098	0.0775862	0.058889	104278	ADD	0.289374	0.394718	0.537457	0.333961	0.463489	1.33559	0.616145	2.8951	0
Y:12752257_T_C	P1	H8_HL_IDIOP	Sudden idiopathic hearing loss	ear	12752257	T	C	0.108688	0.0989643	0.108782	90654	ADD	-0.0828182	0.112973	0.53741	0.333943	0.463508	0.92052	0.73768	1.14867	0
Y:19568371_C_G	K	VIT_DEF	Vitamin deficiency, wide	metabolic	19568371	C	G	0.72061	0.736264	0.720553	99295	ADD	0.0891614	0.121648	0.537212	0.333865	0.463591	1.09326	0.861338	1.38762	0
Y:11813828_C_A	R1a1*	D3_ACQHAEMOLYTICANAEMIA	Acquired haemolytic anaemia	blood	11813828	C	A	0.0186529	0.0144231	0.0186614	104166	ADD	-0.35236	0.480786	0.53712	0.33383	0.463628	0.70303	0.27398	1.80395	0
Y:12810648_T_C	N1a1	N14_GLOMERULAR	Glomerular diseases	genitourinary	12810648	T	C	0.609961	0.603406	0.610093	104205	ADD	-0.035353	0.0482566	0.53671	0.33367	0.463799	0.96526	0.878152	1.06102	0
Y:12387195_C_T	R1a	H7_KERATOCONUS	Hereditary corneal dystrophies	eye	12387195	C	T	0.0593256	0.0481928	0.0593443	98777	ADD	-0.24021	0.327894	0.536679	0.333658	0.463812	0.78646	0.413589	1.4955	0
Y:7118622_C_T	I1a2*	C3_SQUOMOUS_CELL_CARCINOMA_SKIN_EXALLC	Squamous cell neoplasms and carcinomas of the skin, excluding all cancers (controls excluding all cancers)	neoplasms	7118622	C	T	0.0118591	0.0138081	0.0118224	74542	ADD	0.19278	0.263152	0.536667	0.333653	0.463817	1.21262	0.723975	2.03106	0
Y:12752257_T_C	P1	F5_DEPRESSION_PSYCHOTIC	Psychotic depression	mental and behavioural	12752257	T	C	0.110039	0.116592	0.10999	60506	ADD	0.115492	0.157691	0.536402	0.33355	0.463927	1.12243	0.824002	1.52893	0
Y:7118622_C_T	I1a2*	K11_OTHDISDIG	Other diseases of the digestive system	digestive	7118622	C	T	0.0119301	0.0125271	0.011905	102933	ADD	0.110768	0.151243	0.536383	0.333542	0.463936	1.11714	0.830548	1.50261	0
Y:12810648_T_C	N1a1	L12_ERYTHEMAMULTIF	Erythema multiforme	skin	12810648	T	C	0.609968	0.638037	0.609923	101848	ADD	0.124276	0.169709	0.536245	0.333489	0.463993	1.13233	0.81192	1.57918	0
Y:12810648_T_C	N1a1	K11_LICHEN_PLANUS_WIDE	Lichen ruber planus, wide definition including periferal and oral lichen planus	digestive	12810648	T	C	0.609961	0.635659	0.609639	104205	ADD	0.0448324	0.061226	0.536179	0.333463	0.46402	1.04585	0.927585	1.1792	0
Y:12387195_C_T	R1a	H8_MENIERE	Ménière disease	ear	12387195	C	T	0.0586358	0.0538194	0.0586636	100280	ADD	-0.130506	0.178229	0.536174	0.333461	0.464022	0.87765	0.618885	1.24461	0
Y:12810648_T_C	N1a1	L12_ABSCESS_CUT	Cutaneous abscess, furuncle and carbuncle	skin	12810648	T	C	0.610096	0.619883	0.60982	99822	ADD	0.0306982	0.0419268	0.536095	0.33343	0.464056	1.03117	0.949824	1.11949	0
Y:12387195_C_T	R1a	L12_OTHERMELANIN	Other melanin hyperpigmentation	skin	12387195	C	T	0.0587438	0.0689655	0.0587317	98087	ADD	0.306792	0.41901	0.53609	0.333428	0.464058	1.35906	0.597819	3.08963	0
Y:12387195_C_T	R1a	H7_INTERHETEROTRO	Intermittent heterotropia	eye	12387195	C	T	0.0587814	0.0510204	0.0588118	100627	ADD	-0.158987	0.21715	0.536046	0.333411	0.464076	0.85301	0.557328	1.30555	0
Y:12910796_C_T	I1	M13_ENTESOPATHYLOW	Enthesopathies of lower limb, excluding foot	musculoskeletal	12910796	C	T	0.264151	0.263919	0.264157	76407	ADD	0.0407368	0.0556504	0.535842	0.333331	0.464161	1.04158	0.933945	1.16162	0
Y:12387195_C_T	R1a	ULCEROTH	Other ulcerative colitis	digestive	12387195	C	T	0.0590234	0.0682657	0.0589728	99469	ADD	0.134151	0.183273	0.535792	0.333312	0.464182	1.14357	0.798466	1.63782	0
Y:11910628_T_A	IJ	C3_URINARY_TRACT_EXALLC	Malignant neoplasm of urinary organs, excluding all cancers (controls excluding all cancers)	neoplasms	11910628	T	A	0.269843	0.27356	0.269765	74610	ADD	-0.0441966	0.060386	0.53568	0.333268	0.464229	0.95677	0.849971	1.07698	0
Y:11910628_T_A	IJ	POLLENALLERG	Pollen allergy	respiratory	11910628	T	A	0.272561	0.254724	0.27281	103577	ADD	-0.0464006	0.06341	0.535465	0.333184	0.464319	0.95466	0.843088	1.081	0
Y:12529262_C_T	R1b	H7_RETINAHAEMORR	Retinal haemorrhage	eye	12529262	C	T	0.0473014	0.0568182	0.0472836	94141	ADD	0.267854	0.366044	0.535465	0.333184	0.464319	1.30716	0.637888	2.67862	0
Y:12529262_C_T	R1b	H7_HORDEOLUM	Hordeolum and other deep inflammation of eyelid	eye	12529262	C	T	0.0475778	0.0411765	0.0476003	96999	ADD	-0.18527	0.253224	0.535305	0.333122	0.464385	0.83088	0.505813	1.36486	0
Y:12752257_T_C	P1	J10_PHARYNGITIS	Acute pharyngitis	respiratory	12752257	T	C	0.109086	0.110227	0.109063	82504	ADD	0.0612166	0.0836936	0.535002	0.333003	0.464512	1.06313	0.902287	1.25264	0
Y:7118622_C_T	I1a2*	C3_MYELOMA_MONOCLONAL	Multiple myeloma, Monoclonal gammopathy of undetermined significance (MGUS)	neoplasms	7118622	C	T	0.0118803	0.00505051	0.0118933	104290	ADD	-0.51979	0.710708	0.534902	0.332965	0.464553	0.59465	0.14767	2.39456	0
Y:12810648_T_C	N1a1	Q17_OTHER_CONGEN_MALFO_CIRCULATO_SYSTEM	Other congenital malformations of circulatory system	congenital	12810648	T	C	0.609925	0.643216	0.609861	102952	ADD	0.112216	0.153442	0.534831	0.332937	0.464583	1.11875	0.828174	1.51129	0
Y:12910796_C_T	I1	I9_VEINSOTH	Other disorders of veins	circulatory	12910796	C	T	0.261277	0.259087	0.261332	95596	ADD	-0.03595	0.0491628	0.534714	0.332891	0.464632	0.96469	0.87607	1.06227	0
Y:12387195_C_T	R1a	M13_OTHERBONE	Other disorders of bone	musculoskeletal	12387195	C	T	0.0589732	0.0554311	0.0590367	101385	ADD	-0.0750002	0.102601	0.534342	0.332746	0.464787	0.92774	0.758738	1.13439	0
Y:12387195_C_T	R1a	RX_STATIN	Statin medication	circulatory	12387195	C	T	0.0589098	0.0572768	0.0601921	104278	ADD	0.0223286	0.0305538	0.534061	0.332636	0.464905	1.02258	0.96314	1.08569	0
Y:12810648_T_C	N1a1	L12_PSORI_PUSTUPALM	Pustulosis palmaris et plantaris	skin	12810648	T	C	0.609974	0.634146	0.609925	100578	ADD	0.110587	0.151346	0.533907	0.332576	0.464969	1.11693	0.830231	1.50264	0
Y:11813828_C_A	R1a1*	G6_MIGRAINE_NO_AURA_TRIPTAN	Migraine without aura and triptan purchases	nervous_system	11813828	C	A	0.0186947	0.0123457	0.0187205	100082	ADD	-0.28454	0.389558	0.533509	0.332421	0.465135	0.75236	0.350612	1.61445	0
Y:11813828_C_A	R1a1*	C3_SQUOMOUS_CELL_CARCINOMA_SKIN_EXALLC	Squamous cell neoplasms and carcinomas of the skin, excluding all cancers (controls excluding all cancers)	neoplasms	11813828	C	A	0.0180381	0.0181818	0.0180354	74509	ADD	-0.14789	0.202546	0.53312	0.332269	0.465298	0.86253	0.579912	1.28287	0
Y:12910796_C_T	I1	M13_BICIPITALTEND	Bicipital tendinitis	musculoskeletal	12910796	C	T	0.263361	0.259259	0.263384	77259	ADD	0.0854822	0.117139	0.532537	0.332041	0.465542	1.08924	0.865793	1.37036	0
Y:12387195_C_T	R1a	ANOSMIA	Anosmia	other	12387195	C	T	0.0611902	0.0671141	0.0611474	20804	ADD	0.279686	0.383268	0.532519	0.332034	0.46555	1.32271	0.624053	2.80356	0
Y:11813828_C_A	R1a1*	H7_EYELIDINFLAMMATION	Other inflammation of eyelid	eye	11813828	C	A	0.0185945	0.0219653	0.0185643	97502	ADD	0.186238	0.25526	0.532318	0.331955	0.465634	1.20471	0.730467	1.98684	0
Y:11910628_T_A	IJ	CD2_BENIGN_HEMANGIOMA	Haemangioma, any site	neoplasms	11910628	T	A	0.272561	0.284436	0.272497	104164	ADD	0.0722924	0.099097	0.532185	0.331904	0.465689	1.07497	0.885203	1.30542	0
Y:7118622_C_T	I1a2*	AB1_GONOCOCCAL	Gonococcal infection	infectious	7118622	C	T	0.0118705	0.00555556	0.0118816	102607	ADD	-0.518818	0.711238	0.532108	0.331873	0.465722	0.59522	0.14766	2.39938	0
Y:11813828_C_A	R1a1*	F5_SCHIZOAFF	Schizoaffective disorder	mental and behavioural	11813828	C	A	0.0186755	0.0217391	0.0186699	102541	ADD	0.443822	0.608476	0.532027	0.331842	0.465756	1.55865	0.472938	5.13682	0
Y:11813828_C_A	R1a1*	G6_XTRAPYROTH	Other extrapyramidal and movement disorders in other diseases	nervous_system	11813828	C	A	0.0186937	0.0157658	0.0187453	102548	ADD	-0.13267	0.181894	0.53199	0.331827	0.465772	0.87575	0.613127	1.25088	0
Y:12910796_C_T	I1	K11_EROSION_INCLAVO	Erosion of teeth, including avohilmo	digestive	12910796	C	T	0.257538	0.248111	0.258287	21558	ADD	-0.0453096	0.0621308	0.531824	0.331762	0.465841	0.9557	0.846127	1.07947	0
Y:12810648_T_C	N1a1	CD2_BENIGN_HEAMANGIOMA_LYMPHANGIOMA	Haemangioma and lymphangioma, any site	neoplasms	12810648	T	C	0.609961	0.620462	0.6099	104205	ADD	0.0643122	0.0882118	0.531536	0.33165	0.465961	1.06643	0.897104	1.2677	0
Y:12752257_T_C	P1	F5_GAD	Generalized anxiety disorder	mental and behavioural	12752257	T	C	0.108144	0.118267	0.108054	97287	ADD	0.081947	0.112438	0.531182	0.331511	0.466111	1.0854	0.870724	1.353	0
Y:11813828_C_A	R1a1*	M13_OSTEONECROSIS	Osteonecrosis	musculoskeletal	11813828	C	A	0.0187681	0.0222222	0.0187525	100010	ADD	0.263168	0.3611	0.531143	0.331496	0.466127	1.30105	0.641088	2.64038	0
Y:12387195_C_T	R1a	ASTHMA_ACUTE_RESPIRATORY_INFECTIONS	Asthma-related acute respiratory infections	respiratory	12387195	C	T	0.0590075	0.0594443	0.0589856	97530	ADD	0.0480866	0.0659964	0.530893	0.331398	0.466232	1.04926	0.921948	1.19416	0
Y:12752257_T_C	P1	N14_SPERMATOCELE	Spermatocele	genitourinary	12752257	T	C	0.109138	0.111582	0.109091	74511	ADD	0.0651814	0.0894592	0.530881	0.331394	0.466236	1.06735	0.895692	1.27191	0
Y:11910628_T_A	IJ	M13_FORESTIER	Ankylosing hyperostosis [Forestier]	musculoskeletal	11910628	T	A	0.275646	0.248	0.275693	74621	ADD	-0.152664	0.209574	0.53064	0.331299	0.466338	0.85842	0.569254	1.29447	0
Y:12810648_T_C	N1a1	K11_GASTRODUOULC	Gastroduodenal ulcer	digestive	12810648	T	C	0.610169	0.611018	0.610135	91509	ADD	0.0273152	0.0374982	0.530629	0.331295	0.466343	1.02769	0.954869	1.10607	0
Y:7118622_C_T	I1a2*	K11_OVERJET	Overjet	digestive	7118622	C	T	0.0118803	0.00591716	0.01189	104290	ADD	-0.52709	0.72365	0.530536	0.331259	0.466381	0.59032	0.142924	2.43821	0
Y:11910628_T_A	IJ	CD2_INSITU_BLADDER_EXALLC	Carcinoma in situ, bladder (controls excluding all cancers)	neoplasms	11910628	T	A	0.269946	0.30198	0.269769	73485	ADD	0.0844164	0.115912	0.530391	0.331202	0.466442	1.08808	0.866952	1.36561	0
Y:12752257_T_C	P1	HYPOTE_DRUGS	Hypotension due to drugs	circulatory	12752257	T	C	0.108374	0.0827068	0.108407	104213	ADD	-0.213476	0.29316	0.530259	0.33115	0.466498	0.80777	0.454722	1.43493	0
Y:12910796_C_T	I1	G6_XTRAPYROTH	Other extrapyramidal and movement disorders in other diseases	nervous_system	12910796	C	T	0.261244	0.244657	0.261537	102540	ADD	-0.041824	0.0574398	0.53018	0.331119	0.466532	0.95904	0.856924	1.07332	0
Y:19568371_C_G	K	H8_VERTIGO	Disorders of vestibular function (Vertigo)	ear	19568371	C	G	0.720512	0.708478	0.720931	103153	ADD	-0.0290994	0.03998	0.529767	0.330958	0.466705	0.97132	0.898112	1.05049	0
Y:12529262_C_T	R1b	ASTHMA_EOSINOPHIL_SUGG	Suggestive for eosinophilic asthma	respiratory	12529262	C	T	0.047613	0.0502183	0.0475873	93798	ADD	0.117551	0.16151	0.52973	0.330943	0.466721	1.12474	0.819543	1.54359	0
Y:7118622_C_T	I1a2*	ST19_FRACT_NECK	Fracture of neck	other	7118622	C	T	0.0119276	0.00890208	0.0119475	102787	ADD	-0.260892	0.358784	0.528758	0.330563	0.467129	0.77036	0.381323	1.55632	0
Y:7118622_C_T	I1a2*	I9_PAROXTAC	Paroxysmal tachycardia	circulatory	7118622	C	T	0.0125167	0.012901	0.0124905	44980	ADD	0.138098	0.189926	0.528697	0.330539	0.467155	1.14809	0.791237	1.66588	0
Y:7118622_C_T	I1a2*	ULCERPROCT	Ulcerative proctitis	digestive	7118622	C	T	0.0118557	0.015748	0.0118357	99446	ADD	0.296202	0.407402	0.528602	0.330501	0.467196	1.34474	0.605134	2.98832	0
Y:12752257_T_C	P1	M13_GOUT	Gout	musculoskeletal	12752257	T	C	0.109176	0.102359	0.109643	72076	ADD	-0.037451	0.0515228	0.528356	0.330405	0.467299	0.96324	0.870719	1.0656	0
Y:12387195_C_T	R1a	AB1_VIRAL_SKIN_MUCOUS_MEMBRANE	Viral infections characterized by skin and mucous membrane lesions	infectious	12387195	C	T	0.0589098	0.0561824	0.0590258	104278	ADD	-0.0491482	0.0676178	0.528312	0.330388	0.467317	0.95204	0.833869	1.08696	0
Y:12752257_T_C	P1	K11_MN_PROGN	Mandibular prognathia	digestive	12752257	T	C	0.108374	0.101852	0.108381	104213	ADD	-0.217022	0.298712	0.527841	0.330204	0.467515	0.80491	0.448208	1.4455	0
Y:12752257_T_C	P1	M13_OSTEOPOROSIS	Osteoporosis	musculoskeletal	12752257	T	C	0.108521	0.104007	0.108574	100709	ADD	-0.0695736	0.0957686	0.527767	0.330174	0.467548	0.93279	0.773152	1.12539	0
Y:12810648_T_C	N1a1	pbil	Plasma Bilirubin	quantitative	12810648	T	C	0.608617	NA	NA	38295	ADD	0.00796234	0.0109643	0.527374	0.330021	0.467713	NA	-0.0135277	0.0294524	0
Y:12387195_C_T	R1a	Q17_OTHER_CONGEN_MALFO_FACE_NECK	Other congenital malformations of face and neck	congenital	12387195	C	T	0.0589004	0.0733945	0.05887	104006	ADD	0.208018	0.286562	0.526952	0.329855	0.467891	1.23124	0.702125	2.15907	0
Y:19568371_C_G	K	L12_LICHENSIMPLEX	Lichen simplex chronicus	skin	19568371	C	G	0.719816	0.712121	0.719838	92921	ADD	-0.105105	0.144819	0.526733	0.329769	0.467984	0.90023	0.677768	1.19571	0
Y:12529262_C_T	R1b	J10_VIRALPNEUMO	Viral pneumonia	respiratory	12529262	C	T	0.0476968	0.0520275	0.0476267	82060	ADD	0.0957664	0.131969	0.526607	0.32972	0.468037	1.1005	0.849683	1.42536	0
Y:11813828_C_A	R1a1*	L12_URTICA_ALLERG	Allergic urticaria	skin	11813828	C	A	0.0186706	0.0147368	0.0186889	102193	ADD	-0.245076	0.337888	0.526087	0.329516	0.468257	0.78265	0.403598	1.51768	0
Y:11910628_T_A	IJ	H7_APHAKIA	Aphakia	eye	11910628	T	A	0.271441	0.276596	0.27143	84136	ADD	0.127816	0.176246	0.525935	0.329456	0.468321	1.13634	0.804426	1.60522	0
Y:12387195_C_T	R1a	H7_GLAUCOMAMEDICATION	Use of antiglaucoma preparations and miotics	eye	12387195	C	T	0.0590344	0.0664653	0.0589846	99603	ADD	0.121927	0.168126	0.525933	0.329456	0.468321	1.12967	0.812532	1.5706	0
Y:7118622_C_T	I1a2*	fptrigly	Fasting Plasma Triglycerides	quantitative	7118622	C	T	0.0121585	NA	NA	56010	ADD	0.0279208	0.0385016	0.525896	0.329441	0.468338	NA	-0.0475423	0.103384	0
Y:11910628_T_A	IJ	AUTOIMMUNE_HYPERTHYROIDISM	Autoimmune hyperthyroidism	metabolic	11910628	T	A	0.271805	0.288043	0.271769	83133	ADD	0.125483	0.173108	0.525459	0.32927	0.468522	1.1337	0.807504	1.59166	0
Y:11813828_C_A	R1a1*	palat	Plasma Alanine Aminotransferase	quantitative	11813828	C	A	0.0189589	NA	NA	72578	ADD	-0.0191448	0.0264192	0.525127	0.32914	0.468662	NA	-0.0709265	0.0326368	0
Y:11813828_C_A	R1a1*	Q17_CONGEN_MALFO_EYE_EAR_FACE_NECK	Congenital malformations of eye, ear, face and neck	congenital	11813828	C	A	0.0186786	0.0142857	0.0186993	104237	ADD	-0.244492	0.337494	0.524804	0.329013	0.468799	0.7831	0.404146	1.5174	0
Y:19568371_C_G	K	CD2_BENIGN_LIP	Benign neoplasm: Lip	neoplasms	19568371	C	G	0.720456	0.722543	0.720452	104259	ADD	0.124851	0.172365	0.524672	0.328961	0.468855	1.13298	0.808169	1.58833	0
Y:12910796_C_T	I1	pbil	Plasma Bilirubin	quantitative	12910796	C	T	0.261849	NA	NA	38316	ADD	-0.0086695	0.0119694	0.524618	0.32894	0.468878	NA	-0.0321295	0.0147905	0
Y:11910628_T_A	IJ	H7_CATARACTSENILE	Senile cataract	eye	11910628	T	A	0.272873	0.279336	0.27143	102696	ADD	0.0160018	0.022093	0.524595	0.328931	0.468888	1.01613	0.973069	1.0611	0
Y:7118622_C_T	I1a2*	D3_PURPURA_AND3_OTHER_HAEMORRHAGIC	Purpura and other haemorrhagic conditions	blood	7118622	C	T	0.0119027	0.0138211	0.0118797	103842	ADD	0.195145	0.269446	0.524535	0.328907	0.468914	1.21549	0.716793	2.06114	0
Y:12810648_T_C	N1a1	C3_DLBCL_EXALLC	Diffuse large B-cell lymphoma, excluding all cancers (controls excluding all cancers)	neoplasms	12810648	T	C	0.613904	0.625	0.613841	73531	ADD	0.0775594	0.107125	0.524183	0.328769	0.469063	1.08065	0.875985	1.33312	0
Y:12810648_T_C	N1a1	M13_RHEUMA	Rheumatoid arthritis	musculoskeletal	12810648	T	C	0.608653	0.626439	0.607943	70150	ADD	0.0311344	0.0430142	0.523912	0.328662	0.469178	1.03162	0.948216	1.12237	0
Y:11813828_C_A	R1a1*	J10_EMPHYSEMA	Emphysema	respiratory	11813828	C	A	0.0186293	0.0164093	0.0186571	83900	ADD	-0.166851	0.23063	0.523395	0.32846	0.469397	0.84633	0.538544	1.33001	0
Y:19568371_C_G	K	D3_BLOODNAS	Other and unspecified diseases of blood and blood-forming organs	blood	19568371	C	G	0.720751	0.732673	0.720727	102507	ADD	0.116748	0.161398	0.523243	0.3284	0.469462	1.12384	0.819065	1.54201	0
Y:19568371_C_G	K	D3_ANAEMIAINCHRONICDISEASE	Anaemia in chronic diseases classified elsewhere	blood	19568371	C	G	0.720946	0.713147	0.720966	99282	ADD	0.103528	0.143164	0.522935	0.328279	0.469592	1.10908	0.837718	1.46834	0
Y:11813828_C_A	R1a1*	P16_RESPI_DISTR_NEWBO	Respiratory distress of newborn	perinatal	11813828	C	A	0.0186579	0.00680272	0.0186747	104138	ADD	-0.54966	0.760428	0.522483	0.328101	0.469785	0.57715	0.130016	2.56198	0
Y:19568371_C_G	K	J10_COLD	Acute nasopharyngitis (common cold)	respiratory	19568371	C	G	0.719927	0.73847	0.719505	82750	ADD	-0.0407088	0.05632	0.522457	0.328091	0.469796	0.96011	0.859765	1.07216	0
Y:12910796_C_T	I1	AB1_CHOLERA	Cholera	infectious	12910796	C	T	0.261538	0.268657	0.261527	92327	ADD	0.151941	0.210244	0.52228	0.328022	0.46987	1.16409	0.770946	1.75772	0
Y:7118622_C_T	I1a2*	ULCEROTH	Other ulcerative colitis	digestive	7118622	C	T	0.0118215	0.00922509	0.0118357	99480	ADD	-0.281236	0.38918	0.522206	0.327993	0.469902	0.75485	0.352034	1.61859	0
Y:12529262_C_T	R1b	VD_U	Vascular dementia (undefined)	neurological	12529262	C	T	0.0475904	0.0560928	0.0475454	98087	ADD	0.151074	0.209076	0.522117	0.327958	0.46994	1.16308	0.772043	1.75218	0
Y:12910796_C_T	I1	M13_RECUDISLOCATIO	Recurrent dislocation and subluxation of joint	musculoskeletal	12910796	C	T	0.261517	0.234628	0.261763	68076	ADD	-0.0698894	0.0967262	0.522077	0.327942	0.469957	0.9325	0.771458	1.12715	0
Y:11813828_C_A	R1a1*	F5_BEHEMOCHILD	Behavioural and emotional disorders with onset usually occurring in childhood and adolescence	mental and behavioural	11813828	C	A	0.0186786	0.0208092	0.0186426	104237	ADD	0.135874	0.188052	0.522054	0.327933	0.469967	1.14554	0.792385	1.65608	0
Y:12910796_C_T	I1	C3_OTHER_SKIN_EXALLC	Other malignant neoplasms of skin (=non-melanoma skin cancer), excluding all cancers (controls excluding all cancers)	neoplasms	12910796	C	T	0.2597	0.268657	0.258838	80154	ADD	0.0229066	0.0317056	0.521982	0.327904	0.469998	1.02317	0.961523	1.08877	0
Y:12810648_T_C	N1a1	DRUGADVERS_NEUTROPENIA	Drug-induced neutropenia	blood	12810648	T	C	0.609961	0.600496	0.609998	104205	ADD	-0.0788002	0.109083	0.521845	0.32785	0.470056	0.92422	0.746319	1.14454	0
Y:12752257_T_C	P1	C3_HEPATOCELLU_CARC_EXALLC	Hepatocellular carcinoma, excluding all cancers (controls excluding all cancers)	neoplasms	12752257	T	C	0.107065	0.117647	0.10701	73479	ADD	0.124582	0.172481	0.521704	0.327795	0.470116	1.13267	0.807767	1.58827	0
Y:12387195_C_T	R1a	F5_DEPRESSION_PSYCHOTIC	Psychotic depression	mental and behavioural	12387195	C	T	0.0598348	0.0671141	0.0597807	60550	ADD	0.148146	0.205116	0.521649	0.327774	0.470139	1.15968	0.775784	1.73355	0
Y:19568371_C_G	K	N14_GLOMEINOTH	Glomerular disorders in diseases classified elsewhere	genitourinary	19568371	C	G	0.72043	0.707278	0.720593	103466	ADD	-0.0471784	0.0653236	0.52161	0.327758	0.470156	0.95392	0.839279	1.08421	0
Y:12810648_T_C	N1a1	C3_RECTUM_ADENO_MUCINO_EXALLC	Adenocarcinoma, papilloma adenocarcinoma and mucinous carcinomas of rectum, excluding all cancers (controls excluding all cancers)	neoplasms	12810648	T	C	0.613469	0.590564	0.613841	74302	ADD	-0.046231	0.0640272	0.52136	0.32766	0.470262	0.95482	0.842211	1.08249	0
Y:12387195_C_T	R1a	N14_DIALYSIS	Dialysis	genitourinary	12387195	C	T	0.0589279	0.0486618	0.0589709	98595	ADD	-0.15623	0.216392	0.521245	0.327615	0.470311	0.85536	0.559698	1.30721	0
Y:12910796_C_T	I1	CD2_BENIGN_LIPO_SKIN_TRUNK	Benign lipomatous neoplasm of skin and subcutaneous tissue of trunk	neoplasms	12910796	C	T	0.261202	0.2643	0.261171	104226	ADD	0.0543382	0.075264	0.521237	0.327611	0.470315	1.05584	0.91103	1.22367	0
Y:12529262_C_T	R1b	F5_OTHERSUB	mental and behavioural and behavioural disorders due to multiple drug use and use of multiple drugs and use of other psychoactive substances	mental and behavioural	12529262	C	T	0.0473564	0.0520833	0.0473298	102964	ADD	0.146209	0.202544	0.521086	0.327552	0.470379	1.15744	0.778195	1.7215	0
Y:12529262_C_T	R1b	N14_URETHRITISANDURSYNDR	Urethritis and urethral syndrome	genitourinary	12529262	C	T	0.0472673	0.0606061	0.0472485	93828	ADD	0.2988	0.413976	0.520972	0.327507	0.470428	1.34824	0.598941	3.03494	0
Y:12752257_T_C	P1	I9_ARTEMBTHRLOW	Arterial embolism and thrombosis of lower extremity artery	circulatory	12752257	T	C	0.108483	0.11809	0.108441	92199	ADD	0.119907	0.166134	0.520922	0.327488	0.470448	1.12739	0.814065	1.56132	0
Y:11910628_T_A	IJ	M13_MUSCLEDISNAS	Other specified disorders of muscle	musculoskeletal	11910628	T	A	0.274309	0.243363	0.2744	77019	ADD	-0.113342	0.157073	0.520688	0.327396	0.470548	0.89285	0.656255	1.21473	0
Y:11910628_T_A	IJ	VIRALPNEUMOKNOWN	Viral pneumonia (known virus, not influenza)	respiratory	11910628	T	A	0.272769	0.301676	0.272717	100235	ADD	0.125043	0.173294	0.520651	0.327381	0.470564	1.1332	0.806852	1.59154	0
Y:12529262_C_T	R1b	DERMATOPOLY_FG	Dermatopolymyositis (FG)	musculoskeletal	12529262	C	T	0.0475153	0.0566038	0.047503	78501	ADD	0.350276	0.485726	0.520045	0.327143	0.470822	1.41946	0.547854	3.67774	0
Y:11813828_C_A	R1a1*	G6_HCOTHUNS	Other and unspecified hydrocephalus	nervous_system	11813828	C	A	0.0187246	0.00636943	0.0187434	103607	ADD	-0.51785	0.718116	0.52002	0.327133	0.470833	0.5958	0.145824	2.4343	0
Y:7118622_C_T	I1a2*	J10_COLD	Acute nasopharyngitis (common cold)	respiratory	7118622	C	T	0.0120811	0.00921909	0.0121463	82774	ADD	-0.165558	0.229636	0.519783	0.32704	0.470934	0.84742	0.540293	1.32914	0
Y:12752257_T_C	P1	AB1_ANOGENITAL_HERPES_SIMPLEX	Anogenital herpesviral [herpes simplex] infection	infectious	12752257	T	C	0.10813	0.0945455	0.108167	102626	ADD	-0.142925	0.198276	0.519609	0.326971	0.471009	0.86682	0.587695	1.27851	0
Y:12387195_C_T	R1a	M13_MCTD	Mixed connective tissue disease	musculoskeletal	12387195	C	T	0.0589098	0.0482456	0.0589332	104278	ADD	-0.205552	0.28523	0.519338	0.326865	0.471124	0.8142	0.465519	1.42404	0
Y:12910796_C_T	I1	NEURODEGOTH	Other degenerative diseases of the nervous system	neurological	12910796	C	T	0.262964	0.255597	0.263601	57776	ADD	-0.0284892	0.0395384	0.519187	0.326805	0.471189	0.97191	0.899439	1.05023	0
Y:11910628_T_A	IJ	L12_HIDRADENITISSUP	Hidradenitis suppurativa	skin	11910628	T	A	0.27299	0.24424	0.273052	100022	ADD	-0.114863	0.159415	0.519163	0.326796	0.471199	0.89149	0.652258	1.21846	0
Y:19568371_C_G	K	M13_GLUTEALTEND	Gluteal tendinitis	musculoskeletal	19568371	C	G	0.717112	0.744186	0.717065	74701	ADD	0.146242	0.20299	0.519036	0.326746	0.471253	1.15748	0.777542	1.72306	0
Y:7118622_C_T	I1a2*	K11_COELIAC	Coeliac disease	digestive	7118622	C	T	0.0118865	0.00942127	0.011905	99525	ADD	-0.242514	0.336698	0.518797	0.326652	0.471355	0.78465	0.405578	1.51803	0
Y:11813828_C_A	R1a1*	F5_BEHAVE	Behavioural syndromes associated with physiological disturbances and physical factors	mental and behavioural	11813828	C	A	0.0186786	0.0159011	0.0187403	104237	ADD	-0.116524	0.161886	0.518096	0.326376	0.471655	0.89001	0.648029	1.22235	0
Y:12910796_C_T	I1	C3_BONE_CARTILAGE_EXALLC	Malignant neoplasm of bone and articular cartilage, excluding all cancers (controls excluding all cancers)	neoplasms	12910796	C	T	0.258929	0.302632	0.258838	73271	ADD	0.135745	0.188623	0.517917	0.326305	0.471732	1.14539	0.791397	1.65773	0
Y:19568371_C_G	K	P16_FET_NEWB_MATERN_FACTO_COMPLICATIO_PREGNAC_LABOUR_DELIV	Fetus and newborn affected by maternal factors and by complications of pregnancy, labour and delivery	perinatal	19568371	C	G	0.720456	0.684211	0.720502	104259	ADD	-0.150155	0.208694	0.51768	0.326212	0.471833	0.86057	0.571669	1.29548	0
Y:19568371_C_G	K	H7_CONJUNCTIVITISATOPIC	Atopic conjunctivitis	eye	19568371	C	G	0.720633	0.719512	0.720636	97832	ADD	-0.108117	0.150269	0.517661	0.326204	0.471841	0.89752	0.66855	1.20492	0
Y:12910796_C_T	I1	AB1_VIRAL_CNS	Viral infections of the central nervous system	infectious	12910796	C	T	0.261202	0.276515	0.261124	104226	ADD	0.0734248	0.102055	0.517629	0.326192	0.471854	1.07619	0.881084	1.31449	0
Y:19568371_C_G	K	E4_HYPERKALAEMIA	Hyperkalaemia	metabolic	19568371	C	G	0.720555	0.704132	0.720671	86049	ADD	-0.068077	0.0946442	0.517386	0.326096	0.471959	0.93419	0.776018	1.1246	0
Y:7118622_C_T	I1a2*	M13_GANGLION	Ganglion	musculoskeletal	7118622	C	T	0.0114493	0.00943396	0.0114854	78258	ADD	-0.184816	0.256956	0.517318	0.326069	0.471988	0.83126	0.502354	1.3755	0
Y:7118622_C_T	I1a2*	ALCOPANCCHRON	Alcohol-induced chronic pancreatitis	other	7118622	C	T	0.0118803	0.012487	0.0118747	104290	ADD	0.23373	0.324992	0.517225	0.326033	0.472027	1.2633	0.668142	2.38862	0
Y:7118622_C_T	I1a2*	G6_OTHNEU	Other neurological diseases	nervous_system	7118622	C	T	0.0118803	0.0117109	0.0118963	104290	ADD	0.0777142	0.108165	0.516208	0.325631	0.472464	1.08081	0.874336	1.33605	0
Y:19568371_C_G	K	H7_RETINALDETACHBREAK	Retinal detachment with retinal break	eye	19568371	C	G	0.721049	0.726301	0.720971	95368	ADD	0.0448274	0.0624016	0.516052	0.32557	0.472531	1.04585	0.925446	1.18191	0
Y:12810648_T_C	N1a1	AB1_SEQULEAE_OF_INFECTIONS_AND_PARASITES	Sequelae of infectious and parasitic diseases	infectious	12810648	T	C	0.609961	0.601978	0.610024	104205	ADD	-0.0548866	0.0764246	0.515784	0.325464	0.472646	0.94659	0.814909	1.09956	0
Y:19568371_C_G	K	L12_SEBORRKERAT	Seborrhoeic keratosis	skin	19568371	C	G	0.72102	0.722447	0.720994	99688	ADD	-0.0411958	0.057362	0.515772	0.32546	0.47265	0.95964	0.857593	1.07383	0
Y:19568371_C_G	K	F5_NEUROTICOTH	Other neurotic disorders	mental and behavioural	19568371	C	G	0.719694	0.703081	0.719755	96837	ADD	-0.0883476	0.123038	0.5156	0.325392	0.472724	0.91544	0.719282	1.1651	0
Y:11813828_C_A	R1a1*	KRA_PSY_mental and behaviouralRET_EXMORE	mental and behavioural retardation (more control exclusions)	mental and behavioural	11813828	C	A	0.0185946	0.0214592	0.018586	77872	ADD	0.385896	0.537562	0.515327	0.325284	0.472842	1.47093	0.512874	4.21866	0
Y:11813828_C_A	R1a1*	F5_DEMENTIA_INCLAVO	Dementia, including avohilmo	mental and behavioural	11813828	C	A	0.0186786	0.0173461	0.0187733	104237	ADD	-0.073504	0.102452	0.514738	0.325051	0.473096	0.92913	0.760097	1.13576	0
Y:12810648_T_C	N1a1	G6_CNSABSC	Intracranial and intraspinal abscess and granuloma	nervous_system	12810648	T	C	0.609998	0.59633	0.610013	103597	ADD	-0.149377	0.208252	0.514503	0.324959	0.473196	0.86124	0.572609	1.29537	0
Y:19568371_C_G	K	E4_PARATHYRO	Disorders of parathyroid gland	metabolic	19568371	C	G	0.720728	0.723721	0.720696	101879	ADD	0.0507538	0.0707718	0.514301	0.324879	0.473283	1.05206	0.915798	1.2086	0
Y:11813828_C_A	R1a1*	I9_E_DRONE	Dronedarone medication	circulatory	11813828	C	A	0.0189816	0.0234375	0.0189654	71069	ADD	0.345954	0.48256	0.513967	0.324747	0.473427	1.41334	0.548886	3.63923	0
Y:11813828_C_A	R1a1*	M13_TRIGGERFINGER	Trigger finger	musculoskeletal	11813828	C	A	0.0184249	0.0148936	0.0184681	77775	ADD	-0.179275	0.250092	0.513854	0.324703	0.473475	0.83588	0.511987	1.36466	0
Y:12387195_C_T	R1a	L12_ATOPIC	Atopic dermatitis	skin	12387195	C	T	0.0589185	0.0565084	0.0590368	97219	ADD	-0.0475794	0.066438	0.512869	0.324314	0.473899	0.95353	0.837112	1.08615	0
Y:12387195_C_T	R1a	C3_MELANOMA_SKIN_EXALLC	Malignant melanoma of skin, excluding all cancers (controls excluding all cancers)	neoplasms	12387195	C	T	0.0580992	0.0523098	0.0582157	74631	ADD	-0.0838808	0.117129	0.512855	0.324308	0.473906	0.91954	0.730918	1.15684	0
Y:12810648_T_C	N1a1	H8_OTIMEDNAS	Otitis media, unspecified	ear	12810648	T	C	0.610868	0.598985	0.610988	97887	ADD	-0.0501698	0.0700764	0.512557	0.324191	0.474033	0.95107	0.829013	1.09109	0
Y:12529262_C_T	R1b	H8_EXT_ABSC	Abscess of external ear	ear	12529262	C	T	0.0473938	0.0555556	0.0473851	101047	ADD	0.346284	0.483794	0.512323	0.324098	0.474135	1.4138	0.547741	3.64924	0
Y:19568371_C_G	K	G6_HEADACHE	Other headache syndromes	nervous_system	19568371	C	G	0.72073	0.736331	0.720162	79167	ADD	0.0323858	0.0452474	0.512301	0.324089	0.474145	1.03292	0.945256	1.1287	0
Y:12387195_C_T	R1a	M13_SPONDYLOPATHY	Spondylopathies	musculoskeletal	12387195	C	T	0.0589792	0.0544331	0.0597093	86556	ADD	-0.0317012	0.0442984	0.512121	0.324018	0.474222	0.9688	0.888229	1.05667	0
Y:12387195_C_T	R1a	H7_RETINANAS	Other specified and unspecified retinal disorders	eye	12387195	C	T	0.0590907	0.0674157	0.059067	94245	ADD	0.191881	0.268154	0.512032	0.323983	0.474261	1.21153	0.716268	2.04923	0
Y:12810648_T_C	N1a1	H7_OTHIRISCILIARY	Other disorders of iris and ciliary body	eye	12810648	T	C	0.609178	0.592784	0.60921	98738	ADD	-0.11182	0.15627	0.512022	0.323979	0.474265	0.89421	0.65829	1.21467	0
Y:12387195_C_T	R1a	H7_CONJUNCTIVITIS	Conjunctivitis	eye	12387195	C	T	0.0588611	0.0586984	0.0588705	103243	ADD	-0.0419376	0.0586292	0.51166	0.323836	0.474421	0.95893	0.854832	1.0757	0
Y:12387195_C_T	R1a	H7_VITROPACIT	Other vitreous opacities	eye	12387195	C	T	0.0587341	0.0689655	0.0587075	100657	ADD	0.191911	0.268312	0.511589	0.323808	0.474452	1.21156	0.716068	2.04992	0
Y:11813828_C_A	R1a1*	L12_PAPULOSQUAMOUS	Papulosquamous disorders	skin	11813828	C	A	0.0186786	0.0167145	0.0187535	104237	ADD	-0.0890302	0.124477	0.511561	0.323797	0.474464	0.91482	0.716767	1.16759	0
Y:11813828_C_A	R1a1*	GOUT_NOS	Gout, unspecified	musculoskeletal	11813828	C	A	0.0186796	0.0206683	0.0186217	102518	ADD	0.100667	0.140753	0.511514	0.323778	0.474484	1.10591	0.839281	1.45724	0
Y:12910796_C_T	I1	M13_MCTD	Mixed connective tissue disease	musculoskeletal	12910796	C	T	0.261202	0.280702	0.261159	104226	ADD	0.112029	0.156641	0.511509	0.323776	0.474487	1.11855	0.822846	1.52051	0
Y:12810648_T_C	N1a1	H7_GLAUCCLOSEPRIM	Primary angle-closure glaucoma	eye	12810648	T	C	0.610084	0.601942	0.61011	99183	ADD	-0.0892934	0.12487	0.511359	0.323717	0.474551	0.91458	0.716027	1.16818	0
Y:12810648_T_C	N1a1	L12_URTICARIA	Urticaria	skin	12810648	T	C	0.610113	0.620361	0.609923	103571	ADD	0.0359298	0.0502608	0.511033	0.323588	0.474692	1.03658	0.939337	1.1439	0
Y:7118622_C_T	I1a2*	C3_TESTIS_EXALLC	Malignant neoplasm of testis, excluding all cancers (controls excluding all cancers)	neoplasms	7118622	C	T	0.0118071	0.00859599	0.0118224	73515	ADD	-0.343194	0.480134	0.510922	0.323544	0.47474	0.7095	0.276856	1.81824	0
Y:11813828_C_A	R1a1*	I9_ENDOCARD	Endocarditis	circulatory	11813828	C	A	0.0189913	0.0232558	0.0189654	71243	ADD	0.258708	0.36194	0.510908	0.323539	0.474746	1.29526	0.637186	2.63296	0
Y:12529262_C_T	R1b	J10_ASTHMACOPDKELA	Asthma/COPD (KELA code 203)	respiratory	12529262	C	T	0.0471788	0.0448989	0.0475231	95403	ADD	-0.033326	0.0466454	0.510446	0.323356	0.474946	0.96722	0.882717	1.05982	0
Y:11813828_C_A	R1a1*	KRA_PSY_SUBSTANCE_EXMORE	Substance abuse (more control exclusions)	mental and behavioural	11813828	C	A	0.0184963	0.0176112	0.0185972	86504	ADD	0.0633148	0.0886256	0.510377	0.323329	0.474975	1.06536	0.895484	1.26747	0
Y:19568371_C_G	K	H7_VITRBODYGLOBE	Disorders of vitreous body	eye	19568371	C	G	0.720539	0.723496	0.72043	104086	ADD	0.0279074	0.039064	0.510367	0.323325	0.47498	1.0283	0.952507	1.11013	0
Y:19568371_C_G	K	G6_POSTOPNEURO	Postprocedural disorders of nervous system	nervous_system	19568371	C	G	0.719558	0.713881	0.719579	95649	ADD	-0.088895	0.124483	0.509961	0.323164	0.475156	0.91494	0.716856	1.16776	0
Y:11813828_C_A	R1a1*	K11_ORAL	Diseases of oral cavity, salivary glands and jaws	digestive	11813828	C	A	0.0186786	0.0185607	0.0187374	104237	ADD	0.036038	0.0504684	0.509896	0.323138	0.475184	1.0367	0.939056	1.14449	0
Y:11813828_C_A	R1a1*	K11_MN_RETRGN_AND_SURG	Mandibular retrognathia AND surgery (BSSRO)	digestive	11813828	C	A	0.0186786	0.0263158	0.0186702	104237	ADD	0.513286	0.719084	0.509517	0.322988	0.475348	1.67077	0.408151	6.83934	0
Y:11910628_T_A	IJ	H7_PTERYGIUM	Pterygium	eye	11910628	T	A	0.272592	0.310345	0.272479	97791	ADD	0.0967104	0.135504	0.509383	0.322935	0.475406	1.10154	0.844613	1.43663	0
Y:12387195_C_T	R1a	I9_VARICVE	Varicose veins	circulatory	12387195	C	T	0.0587587	0.0592546	0.0587333	98045	ADD	0.0469082	0.0657262	0.509357	0.322925	0.475417	1.04803	0.92135	1.19212	0
Y:12810648_T_C	N1a1	N14_OTHBLADD	Other disorders of bladder	genitourinary	12810648	T	C	0.61017	0.599099	0.610354	95198	ADD	0.0395716	0.0554622	0.509065	0.322809	0.475544	1.04036	0.933201	1.15983	0
Y:12810648_T_C	N1a1	KRA_PSY_SUBSTANCE_EXMORE	Substance abuse (more control exclusions)	mental and behavioural	12810648	T	C	0.609004	0.629291	0.606689	86474	ADD	0.0175442	0.0246088	0.508258	0.32249	0.475894	1.0177	0.969777	1.06799	0
Y:11813828_C_A	R1a1*	I9_SAHANEUR	Aneurysms, operations, SAH	circulatory	11813828	C	A	0.0189383	0.0123839	0.0190547	92511	ADD	-0.156176	0.219102	0.508082	0.32242	0.47597	0.85541	0.556763	1.31425	0
Y:11813828_C_A	R1a1*	H7_PTOSIS	Ptosis of eyelid	eye	11813828	C	A	0.0185845	0.0209877	0.0185643	97447	ADD	0.192908	0.270638	0.508072	0.322416	0.475975	1.21277	0.713522	2.06134	0
Y:12529262_C_T	R1b	E4_DISPUB	Disorders of puberty	metabolic	12529262	C	T	0.0473883	0.0294118	0.0474065	100911	ADD	-0.352916	0.49537	0.507556	0.322212	0.476198	0.70264	0.266111	1.85523	0
Y:12529262_C_T	R1b	M13_DEFORMACQ	Other acquired deformities of musculoskeletal system and connective tissue	musculoskeletal	12529262	C	T	0.0474432	0.0421836	0.0474638	103450	ADD	-0.165257	0.232046	0.507189	0.322066	0.476359	0.84768	0.537908	1.33583	0
Y:12387195_C_T	R1a	H7_REFRAACCOMMODIS	Disorders of refraction and accommodation	eye	12387195	C	T	0.058892	0.0629406	0.0588118	102221	ADD	0.069485	0.0976166	0.50668	0.321865	0.476579	1.07196	0.885287	1.29799	0
Y:12529262_C_T	R1b	N14_IGA_NEPHROPATHY	IgA nephropathy (IgA glomerulonephritis)	genitourinary	12529262	C	T	0.0473706	0.0574713	0.0473452	104263	ADD	0.208064	0.292362	0.50647	0.321781	0.476671	1.23129	0.694221	2.18386	0
Y:19568371_C_G	K	K11_LICHEN_PLANUS_WIDE	Lichen ruber planus, wide definition including periferal and oral lichen planus	digestive	19568371	C	G	0.720456	0.738354	0.720232	104259	ADD	0.0467322	0.0656772	0.506296	0.321712	0.476747	1.04784	0.921276	1.19179	0
Y:11813828_C_A	R1a1*	KRA_PSY_SPEELING_EXMORE	Speech and linguistic disorders (more control exclusions)	mental and behavioural	11813828	C	A	0.0185506	0.0145089	0.0185972	78542	ADD	-0.190652	0.267972	0.506177	0.321665	0.476799	0.82642	0.488763	1.39734	0
Y:11813828_C_A	R1a1*	AD_AM_EXMORE	Alzheimer’s disease (Atypical or mixed) (more control exclusions)	neurological	11813828	C	A	0.0192295	0.0198123	0.0192166	44515	ADD	0.192694	0.27089	0.505998	0.321594	0.476877	1.21251	0.713017	2.06192	0
Y:12910796_C_T	I1	I9_MI_COMPLICATIONS	Complications following myocardial infarction	circulatory	12910796	C	T	0.260364	0.295238	0.260317	77983	ADD	0.163732	0.23019	0.505934	0.321569	0.476904	1.1779	0.750181	1.84948	0
Y:19568371_C_G	K	KRA_PSY_ANYmental and behavioural_SUICID_PREG_NERV_EXMORE	Any mental and behavioural disorder, or suicide (or attempt), or psychic disorders complicating pregnancy, partum or puerperium or nerve system disorders (more control exclusions)	mental and behavioural	19568371	C	G	0.717889	0.72644	0.717685	79529	ADD	-0.0394714	0.0555042	0.505722	0.321485	0.476996	0.9613	0.862207	1.07178	0
Y:11910628_T_A	IJ	H8_HL_IDIOP	Sudden idiopathic hearing loss	ear	11910628	T	A	0.270866	0.280783	0.27077	90613	ADD	0.0568244	0.0799082	0.505693	0.321473	0.477009	1.05847	0.905022	1.23793	0
Y:7118622_C_T	I1a2*	M13_LIMBPAIN	Pain in limb	musculoskeletal	7118622	C	T	0.0115223	0.0118923	0.0114854	84532	ADD	0.0822294	0.115634	0.50569	0.321472	0.477011	1.0857	0.86553	1.36189	0
Y:7118622_C_T	I1a2*	H7_KERATITIS	Keratitis	eye	7118622	C	T	0.0119248	0.0107746	0.0119649	102056	ADD	-0.1138	0.160155	0.504899	0.321158	0.477356	0.89244	0.652004	1.22153	0
Y:12752257_T_C	P1	L12_CORNSANDCALLOS	Corns and callosities	skin	12752257	T	C	0.108219	0.110883	0.108206	98402	ADD	0.109324	0.153864	0.50484	0.321135	0.477381	1.11552	0.825101	1.50817	0
Y:7118622_C_T	I1a2*	Q17_CONGEN_MALFO_GENITAL_ORGANS	Congenital malformations of genital organs	congenital	7118622	C	T	0.0118803	0.0172414	0.0118624	104290	ADD	0.34339	0.483314	0.504793	0.321116	0.477402	1.40972	0.546672	3.63528	0
Y:12752257_T_C	P1	H7_LIDLACRIMALORBIT	Disorders of eyelid, lacrimal system and orbit	eye	12752257	T	C	0.108374	0.102763	0.108816	104213	ADD	-0.0283138	0.0398844	0.503955	0.320784	0.477767	0.97208	0.898987	1.05112	0
Y:12387195_C_T	R1a	L12_INFECT_SKIN	Infections of the skin and subcutaneous tissue	skin	12387195	C	T	0.0589098	0.0614996	0.05872	104278	ADD	0.0375038	0.0528326	0.503902	0.320762	0.477791	1.03822	0.936086	1.15149	0
Y:11813828_C_A	R1a1*	CD2_BENIGN_SMALL_INTESTINE	Benign neoplasm: Small intestine	neoplasms	11813828	C	A	0.0186786	0.0133929	0.01869	104237	ADD	-0.343802	0.48437	0.503804	0.320723	0.477834	0.70907	0.2744	1.83228	0
Y:11813828_C_A	R1a1*	CPAP	Continuous positive airway pressure	respiratory	11813828	C	A	0.0186532	0.0218324	0.0184362	40154	ADD	-0.102428	0.144317	0.503737	0.320697	0.477863	0.90264	0.680254	1.19774	0
Y:19568371_C_G	K	H7_CONJUHAEMOR	conjunctival haemorrhage	eye	19568371	C	G	0.720602	0.714545	0.720636	98136	ADD	-0.0711652	0.100313	0.503297	0.320522	0.478055	0.93131	0.765077	1.13366	0
Y:12910796_C_T	I1	G6_ANOXBRAINDAM	Anoxic brain damage	nervous_system	12910796	C	T	0.26218	0.2875	0.262137	95423	ADD	0.133363	0.188013	0.503147	0.320463	0.47812	1.14266	0.790458	1.65181	0
Y:7118622_C_T	I1a2*	I9_HYPTENSESS	Hypertension, essential	circulatory	7118622	C	T	0.0118743	0.0117618	0.0119298	98027	ADD	0.0500398	0.0705514	0.503059	0.320428	0.478159	1.05131	0.91554	1.20722	0
Y:12387195_C_T	R1a	Q17_BICUSP_AORTIC_VALVE	Bicuspidal aortic valve syndrome	congenital	12387195	C	T	0.0588674	0.0654008	0.0588373	103300	ADD	0.141911	0.2001	0.502966	0.32039	0.4782	1.15247	0.778579	1.70592	0
Y:7118622_C_T	I1a2*	I9_LBBB	Left bundle-branch block	circulatory	7118622	C	T	0.0120086	0.00896861	0.0120373	71532	ADD	-0.25739	0.363062	0.502601	0.320245	0.47836	0.77307	0.379466	1.57493	0
Y:19568371_C_G	K	CD2_BENIGN_MELANOCYTIC_LOWERLIMB	Melanocytic naevi of lower limb, including hip	neoplasms	19568371	C	G	0.720456	0.714844	0.72047	104259	ADD	-0.1037	0.146345	0.502109	0.32005	0.478575	0.9015	0.676694	1.20098	0
Y:12910796_C_T	I1	K11_CHRONHEP	Chronic hepatitis, not elsewhere classified	digestive	12910796	C	T	0.26073	0.268293	0.260714	100771	ADD	0.118946	0.167924	0.501729	0.319899	0.478741	1.12631	0.810433	1.5653	0
Y:12910796_C_T	I1	N14_URINOTH	Other diseases of urinary system	genitourinary	12910796	C	T	0.261202	0.267866	0.26045	104226	ADD	0.0175628	0.0247956	0.501693	0.319885	0.478757	1.01772	0.96944	1.0684	0
Y:12529262_C_T	R1b	G6_TRINEU	Trigeminal neuralgia	nervous_system	12529262	C	T	0.0477683	0.054878	0.0477431	92844	ADD	0.187378	0.264728	0.501004	0.319611	0.479059	1.20608	0.717854	2.02637	0
Y:11910628_T_A	IJ	N14_CHRONEPHROPATH	Chronic nephritic syndrome	genitourinary	11910628	T	A	0.272473	0.287059	0.272412	102535	ADD	0.0804436	0.113666	0.500862	0.319554	0.479122	1.08377	0.867324	1.35423	0
Y:12910796_C_T	I1	I9_HYPTENSRD	Hypertensive Renal Disease	circulatory	12910796	C	T	0.258525	0.257848	0.25853	66040	ADD	-0.0792802	0.112026	0.500834	0.319543	0.479134	0.92378	0.74167	1.15061	0
Y:12529262_C_T	R1b	K11_OESULC	Ulcer of oesophagus	digestive	12529262	C	T	0.0477317	0.0485313	0.0477246	88767	ADD	0.125932	0.177972	0.500688	0.319485	0.479198	1.1342	0.8002	1.60762	0
Y:7118622_C_T	I1a2*	K11_OTHABDHER	Other and unspecified abdominal hernia	digestive	7118622	C	T	0.0118034	0.00677966	0.0118217	81163	ADD	-0.399446	0.564538	0.500645	0.319468	0.479217	0.67069	0.221809	2.028	0
Y:12910796_C_T	I1	AD_U_EXMORE	Alzheimer’s disease (undefined) (more control exclusions)	neurological	12910796	C	T	0.26487	0.256944	0.264896	43712	ADD	-0.141951	0.200672	0.500383	0.319364	0.479332	0.86766	0.585512	1.28578	0
Y:12810648_T_C	N1a1	FE_MODE	Focal epilepsy, mode (most common among epilepsy diagnosis)	nervous_system	12810648	T	C	0.609864	0.623645	0.609598	102477	ADD	-0.0355044	0.050204	0.500133	0.319264	0.479442	0.96512	0.874674	1.06492	0
Y:12529262_C_T	R1b	KRA_PSY_AUTISM_EXMORE	Autism spe (more control exclusions)	mental and behavioural	12529262	C	T	0.0477988	0.0606061	0.0477662	77868	ADD	0.23971	0.339038	0.499891	0.319168	0.479548	1.27088	0.653898	2.47002	0
Y:12910796_C_T	I1	MACULAR_CYST	Macular cyst	eye	12910796	C	T	0.26053	0.231638	0.260585	94108	ADD	-0.127098	0.179801	0.499682	0.319085	0.47964	0.88065	0.619088	1.25271	0
Y:12810648_T_C	N1a1	H7_GLAUCOMA	Glaucoma	eye	12810648	T	C	0.609961	0.607203	0.61011	104205	ADD	-0.021968	0.0310776	0.499673	0.319081	0.479644	0.97827	0.920462	1.03971	0
Y:19568371_C_G	K	WET_AMD	Wet age-related macular degeneration	eye	19568371	C	G	0.71916	0.70456	0.719462	76766	ADD	-0.0428244	0.0605968	0.499441	0.318989	0.479746	0.95808	0.850786	1.0789	0
Y:12529262_C_T	R1b	I9_VARICVESOTH	Varicose veins of other sites	circulatory	12529262	C	T	0.0475492	0.0408416	0.0476073	94071	ADD	-0.120454	0.170453	0.499387	0.318967	0.47977	0.88652	0.634739	1.23817	0
Y:12752257_T_C	P1	AB1_VIRAL_HEPATITIS	Viral hepatitis	infectious	12752257	T	C	0.108374	0.101695	0.108416	104213	ADD	-0.091348	0.12931	0.499039	0.318829	0.479922	0.9127	0.708365	1.17598	0
Y:12387195_C_T	R1a	L12_PSORI_GUTTATE	Guttate psoriasis	skin	12387195	C	T	0.0589745	0.0754717	0.0589571	100552	ADD	0.294294	0.416606	0.499009	0.318817	0.479936	1.34218	0.593182	3.03691	0
Y:19568371_C_G	K	C_STROKE	STROKE	circulatory	19568371	C	G	0.721989	0.725363	0.721208	78781	ADD	-0.0168428	0.0238446	0.498937	0.318788	0.479968	0.9833	0.938401	1.03034	0
Y:19568371_C_G	K	I9_VARICVE	Varicose veins	circulatory	19568371	C	G	0.72006	0.716499	0.720242	98028	ADD	0.0244602	0.0346326	0.498823	0.318743	0.480017	1.02476	0.957509	1.09674	0
Y:12387195_C_T	R1a	M13_SPONDYLOLISTHESIS	Spondylolisthesis/Spondylolysis	musculoskeletal	12387195	C	T	0.0597188	0.0602322	0.0597093	75956	ADD	0.0850826	0.12051	0.498461	0.318599	0.480177	1.08881	0.859746	1.3789	0
Y:12529262_C_T	R1b	I9_CHD	Major coronary heart disease event	circulatory	12529262	C	T	0.0473706	0.0443729	0.0480366	104263	ADD	-0.0294678	0.0417404	0.498403	0.318575	0.480203	0.97096	0.894689	1.05374	0
Y:11910628_T_A	IJ	K11_OTHENTERCOL	Other noninfective gastroenteritis and colitis	digestive	11910628	T	A	0.272279	0.267513	0.27239	101102	ADD	-0.0347782	0.0492658	0.498338	0.318549	0.480232	0.96582	0.87692	1.06373	0
Y:12810648_T_C	N1a1	E4_HYPODRUG	Drug-induced hypoglycaemia without coma	metabolic	12810648	T	C	0.610046	0.641026	0.61	103579	ADD	0.123061	0.174334	0.498282	0.318527	0.480256	1.13095	0.803616	1.59163	0
Y:12910796_C_T	I1	Q17_CONGEN_MALFO_RESPI_SYSTEM	Congenital malformations of the respiratory system	congenital	12910796	C	T	0.261202	0.215517	0.261253	104226	ADD	-0.158648	0.224792	0.498092	0.318452	0.480339	0.8533	0.549229	1.32571	0
Y:12529262_C_T	R1b	I9_AF	Atrial fibrillation and flutter	circulatory	12529262	C	T	0.048883	0.0481017	0.0492364	61146	ADD	-0.0376418	0.0533364	0.498071	0.318443	0.480349	0.96306	0.867464	1.06919	0
Y:12752257_T_C	P1	H7_PARASTRAB	Paralytic strabismus	eye	12752257	T	C	0.108301	0.0971524	0.108368	100765	ADD	-0.0964132	0.136621	0.498013	0.31842	0.480375	0.90809	0.694759	1.18692	0
Y:12387195_C_T	R1a	KRA_PSY_ANXIETY_EXMORE	Anxiety disorders (more control exclusions)	mental and behavioural	12387195	C	T	0.0592332	0.0610436	0.0590492	85577	ADD	0.0363902	0.0515714	0.497909	0.318379	0.48042	1.03706	0.937358	1.14737	0
Y:12810648_T_C	N1a1	F5_VASCDEM	Vascular dementia	mental and behavioural	12810648	T	C	0.60933	0.615804	0.609257	98802	ADD	0.0478042	0.0677686	0.497595	0.318254	0.480558	1.04897	0.918492	1.19797	0
Y:12387195_C_T	R1a	F5_DEPRESSIO	Depression	mental and behavioural	12387195	C	T	0.0588993	0.0599534	0.0588036	103193	ADD	0.0347296	0.0492348	0.497573	0.318245	0.480568	1.03534	0.940099	1.14023	0
Y:19568371_C_G	K	ULCERENTER	Ulcerative enterocolitis	digestive	19568371	C	G	0.720686	0.733813	0.720649	99186	ADD	0.0971718	0.137766	0.497505	0.318218	0.480598	1.10205	0.841264	1.44368	0
Y:12910796_C_T	I1	K11_APPENDOTH	Other appendicitis	digestive	12910796	C	T	0.261225	0.283763	0.26107	96055	ADD	0.0642706	0.0911292	0.497404	0.318177	0.480643	1.06638	0.891952	1.27492	0
Y:11813828_C_A	R1a1*	C3_SCLC_EXALLC	Small cell lung cancer, excluding all cancers (controls excluding all cancers)	neoplasms	11813828	C	A	0.0180167	0.0146699	0.0180354	73543	ADD	-0.25958	0.368148	0.497165	0.318082	0.480749	0.77138	0.37488	1.58723	0
Y:11813828_C_A	R1a1*	CD2_BENIGN_COLON	Benign neoplasm: Colon	neoplasms	11813828	C	A	0.0186786	0.0192937	0.0186423	104237	ADD	-0.0692556	0.098255	0.49682	0.317945	0.4809	0.93309	0.769638	1.13125	0
Y:12387195_C_T	R1a	M13_GIANTCELL	Giant cell arteritis	musculoskeletal	12387195	C	T	0.0591439	0.0622711	0.0591355	102276	ADD	0.193908	0.27511	0.496795	0.317934	0.480912	1.21398	0.708003	2.08157	0
Y:12810648_T_C	N1a1	ABDOM_HERNIA_POSTOP	Hernia of abdominal wall, postoperative	digestive	12810648	T	C	0.61326	0.606846	0.613492	55205	ADD	-0.0358754	0.0509176	0.496427	0.317788	0.481074	0.96476	0.873127	1.06601	0
Y:12387195_C_T	R1a	H7_RETINOCHISISCYST	Retinoschisis and retinal cysts	eye	12387195	C	T	0.0590328	0.0421053	0.059067	94168	ADD	-0.230786	0.327712	0.495942	0.317594	0.481289	0.79391	0.417654	1.50912	0
Y:12910796_C_T	I1	CD2_BENIGN_DESCENDING_COLON	Benign neoplasm: Descending colon	neoplasms	12910796	C	T	0.261202	0.266886	0.261168	104226	ADD	0.0684408	0.0972022	0.495766	0.317524	0.481367	1.07084	0.885082	1.29558	0
Y:7118622_C_T	I1a2*	F5_GAD	Generalized anxiety disorder	mental and behavioural	7118622	C	T	0.0118327	0.014068	0.011813	97357	ADD	0.228638	0.324734	0.495729	0.31751	0.481382	1.25689	0.665085	2.37528	0
Y:12810648_T_C	N1a1	AB1_LATE_SYPHILIS	Late syphilis	infectious	12810648	T	C	0.609787	0.553719	0.609853	102462	ADD	-0.136214	0.193467	0.495715	0.317504	0.481389	0.87266	0.597256	1.27504	0
Y:11813828_C_A	R1a1*	K11_DENTOFACIAL_ANOMALIES	Dentofacial anomalies [including malocclusion]	digestive	11813828	C	A	0.0187735	0.0201794	0.0187374	71324	ADD	0.128809	0.183011	0.495374	0.317368	0.48154	1.13747	0.794618	1.62826	0
Y:12529262_C_T	R1b	PNEUMO_SEPTHICHE	Pneumococcal septicemia	respiratory	12529262	C	T	0.0473692	0.0594059	0.0473341	104245	ADD	0.18673	0.265318	0.495328	0.317349	0.481561	1.2053	0.71656	2.0274	0
Y:7118622_C_T	I1a2*	I9_PROGVASC	Progressive vascular leukoencephalopathy	circulatory	7118622	C	T	0.0118024	0.00446429	0.0118205	91168	ADD	-0.510356	0.725154	0.495322	0.317347	0.481563	0.60028	0.144908	2.48667	0
Y:12810648_T_C	N1a1	F5_PSYCHDEV	Disorders of psychological development	mental and behavioural	12810648	T	C	0.609961	0.602086	0.610064	104205	ADD	-0.0435066	0.0618274	0.495162	0.317283	0.481634	0.95743	0.848158	1.08077	0
Y:12529262_C_T	R1b	H7_KERATITIS	Keratitis	eye	12529262	C	T	0.0475243	0.044302	0.0476364	102032	ADD	-0.0584262	0.0830314	0.495146	0.317277	0.481641	0.94325	0.801582	1.10995	0
Y:12529262_C_T	R1b	I9_VEINSOTH	Other disorders of veins	circulatory	12529262	C	T	0.0475887	0.0468552	0.0476073	95632	ADD	-0.0681974	0.096953	0.494781	0.317131	0.481802	0.93408	0.772421	1.12956	0
Y:12387195_C_T	R1a	K11_GJULC	Gastrojejunal ulcer	digestive	12387195	C	T	0.0587081	0.0441176	0.0587306	88131	ADD	-0.263154	0.37412	0.494764	0.317124	0.48181	0.76862	0.369195	1.60019	0
Y:11813828_C_A	R1a1*	D3_COAGDEFNAS	Other and unspecified coagulation defects	blood	11813828	C	A	0.0186075	0.0121951	0.0186229	102808	ADD	-0.339036	0.482004	0.494759	0.317122	0.481812	0.71246	0.276993	1.83252	0
Y:11910628_T_A	IJ	E4_THYTOXGOITDIF	Thyrotoxicosis with diffuse goitre	metabolic	11910628	T	A	0.272433	0.258929	0.272495	97213	ADD	-0.0776286	0.110367	0.494726	0.317109	0.481827	0.92531	0.745315	1.14877	0
Y:12529262_C_T	R1b	G6_DEGENOTH	Other and unspecified degenerative diseases of nervous system	nervous_system	12529262	C	T	0.0476831	0.0535714	0.0476699	100329	ADD	0.231208	0.32873	0.494682	0.317092	0.481846	1.26012	0.661594	2.40012	0
Y:12810648_T_C	N1a1	K11_ORALCYST	Cysts of oral region, not elsewhere classified	digestive	12810648	T	C	0.606757	0.594655	0.606835	69977	ADD	-0.0719762	0.102345	0.494585	0.317053	0.481889	0.93055	0.761418	1.13726	0
Y:12910796_C_T	I1	CD2_LYMPHOID_LEUKAEMIA_EXALLC	Lymphoid leukaemia (controls excluding all cancers)	neoplasms	12910796	C	T	0.259093	0.290541	0.258838	73711	ADD	0.0676392	0.0961924	0.494443	0.316996	0.481952	1.06998	0.886124	1.29198	0
Y:11813828_C_A	R1a1*	M13_BAKERCYST	Synovial cyst of popliteal space [Baker]	musculoskeletal	11813828	C	A	0.01845	0.0157171	0.0184681	77344	ADD	-0.226042	0.321474	0.494411	0.316984	0.481966	0.79768	0.424802	1.49787	0
Y:19568371_C_G	K	APPENDACUT_NOCOMPLIC	Acute appendicitis, no complications	digestive	19568371	C	G	0.720327	0.718583	0.72044	101608	ADD	-0.021438	0.0304892	0.494397	0.316978	0.481972	0.97879	0.922012	1.03906	0
Y:12752257_T_C	P1	I9_LYMPHOTH	Other noninfective disorders of lymphatic vessels and lymph nodes	circulatory	12752257	T	C	0.108364	0.0935961	0.108396	93417	ADD	-0.16236	0.230932	0.494295	0.316937	0.482018	0.85014	0.540648	1.33678	0
Y:12810648_T_C	N1a1	H7_GLAUCOMAMEDICATION	Use of antiglaucoma preparations and miotics	eye	12810648	T	C	0.609936	0.583964	0.61011	99535	ADD	-0.0593988	0.0844952	0.494187	0.316894	0.482065	0.94233	0.798509	1.11206	0
Y:11813828_C_A	R1a1*	TEMPOROMANDIB_INCLAVO	Temporomandibular joint disorders, including avohilmo	digestive	11813828	C	A	0.0186786	0.0191116	0.0186704	104237	ADD	0.125574	0.178677	0.493927	0.31679	0.482181	1.1338	0.79881	1.60927	0
Y:19568371_C_G	K	M13_POLYARTHROPATHIES	Polyarthropathies	musculoskeletal	19568371	C	G	0.720149	0.721571	0.719935	77645	ADD	-0.0177138	0.025211	0.493678	0.316691	0.482291	0.98244	0.935076	1.03221	0
Y:12529262_C_T	R1b	Q17_CONGEN_MALFO_GENITAL_ORGANS	Congenital malformations of genital organs	congenital	12529262	C	T	0.0473706	0.0431034	0.0473849	104263	ADD	-0.175582	0.24996	0.493423	0.316589	0.482404	0.83897	0.514015	1.36935	0
Y:12810648_T_C	N1a1	H8_SUP_ACUTE	Acute suppurative otitis media	ear	12810648	T	C	0.610732	0.602249	0.610988	99836	ADD	-0.0293448	0.0417832	0.493242	0.316516	0.482485	0.97108	0.894724	1.05396	0
Y:7118622_C_T	I1a2*	AB1_OTHER_CONDITIONS	Human immunodeficiency virus [HIV] disease resulting in other conditions	infectious	7118622	C	T	0.0118828	0.00591716	0.0118925	104268	ADD	-0.506112	0.720912	0.492865	0.316366	0.482652	0.60283	0.146739	2.47657	0
Y:19568371_C_G	K	BACT_INTEST_INFECTION_NOS	Other specified/unspecified bacterial intestinal infections	infectious	19568371	C	G	0.720389	0.691304	0.720519	103018	ADD	-0.0746804	0.10639	0.492729	0.316311	0.482713	0.92804	0.753365	1.14322	0
Y:12752257_T_C	P1	L12_BULLOUS	Bullous disorders	skin	12752257	T	C	0.108374	0.0942623	0.108441	104213	ADD	-0.106737	0.152078	0.492607	0.316263	0.482766	0.89876	0.667104	1.21087	0
Y:19568371_C_G	K	E4_FH	Familial hypercholesterolemia	metabolic	19568371	C	G	0.720362	0.705136	0.720671	87177	ADD	-0.0397102	0.0565898	0.49241	0.316184	0.482854	0.96107	0.860169	1.0738	0
Y:12910796_C_T	I1	M13_CERVICDISC	Cervical disc disorders	musculoskeletal	12910796	C	T	0.263225	0.245375	0.264157	78431	ADD	-0.0278524	0.0397088	0.491989	0.316015	0.483042	0.97253	0.899711	1.05125	0
Y:19568371_C_G	K	ALLERG_ASTHMA	Allergic asthma (mode)	respiratory	19568371	C	G	0.72223	0.728358	0.721954	54412	ADD	-0.035271	0.0503032	0.491636	0.315874	0.483199	0.96534	0.874708	1.06537	0
Y:11910628_T_A	IJ	K11_CHRONHEP	Chronic hepatitis, not elsewhere classified	digestive	11910628	T	A	0.272089	0.279412	0.272074	100717	ADD	0.116034	0.165605	0.490936	0.315594	0.483511	1.12303	0.811759	1.55367	0
Y:12529262_C_T	R1b	OFFICIAL_TILASTOKESKUS_DEATH	Alcohol related diseases, tilastokeskus definition, death only	other	12529262	C	T	0.0473706	0.0496255	0.0473473	104263	ADD	0.105452	0.150518	0.490827	0.315551	0.483558	1.11121	0.82732	1.49252	0
Y:12752257_T_C	P1	G6_CERCYST	Cerebral cysts	nervous_system	12752257	T	C	0.108599	0.114416	0.108573	95682	ADD	0.11192	0.159769	0.490711	0.315504	0.483611	1.11842	0.817726	1.52969	0
Y:12810648_T_C	N1a1	H7_ASTIGMATISM	Astigmatism	eye	12810648	T	C	0.609887	0.623404	0.609824	100635	ADD	0.0693414	0.0990094	0.490494	0.315418	0.483707	1.0718	0.882747	1.30135	0
Y:11910628_T_A	IJ	MEMLOSS	Memory loss	neurological	11910628	T	A	0.272691	0.252496	0.272837	97704	ADD	-0.0629546	0.0899194	0.490173	0.315289	0.48385	0.93899	0.78726	1.11995	0
Y:12910796_C_T	I1	K11_DISTAL_BITE	Distal bite	digestive	12910796	C	T	0.261202	0.238095	0.261258	104226	ADD	-0.106026	0.151449	0.490108	0.315263	0.483879	0.8994	0.668402	1.21023	0
Y:12810648_T_C	N1a1	Z21_PROCREATIVE_MANAG	Procreative management	other	12810648	T	C	0.60942	0.617627	0.60918	101444	ADD	0.0289364	0.0413394	0.489961	0.315204	0.483945	1.02936	0.949245	1.11624	0
Y:11910628_T_A	IJ	ALLERG_RHINITIS	Allergic rhinitis	respiratory	11910628	T	A	0.272679	0.266218	0.272842	102718	ADD	0.0335712	0.047972	0.489734	0.315113	0.484046	1.03414	0.941337	1.13609	0
Y:7118622_C_T	I1a2*	OFFICIAL_TILASTOKESKUS_DEATH	Alcohol related diseases, tilastokeskus definition, death only	other	7118622	C	T	0.0118803	0.00749064	0.0119258	104290	ADD	-0.224424	0.320764	0.48951	0.315024	0.484146	0.79898	0.426083	1.49821	0
Y:7118622_C_T	I1a2*	J10_EMPHYSEMA	Emphysema	respiratory	7118622	C	T	0.0121518	0.0135135	0.0121348	83938	ADD	0.209958	0.300194	0.489173	0.314889	0.484296	1.23363	0.684941	2.22185	0
Y:7118622_C_T	I1a2*	H7_ANOMAPUPFUNC	Anomalies of pupillary function	eye	7118622	C	T	0.0118912	0.02	0.0118834	103522	ADD	0.637242	0.911328	0.488945	0.314797	0.484399	1.89126	0.316966	11.2847	0
Y:12810648_T_C	N1a1	P16_NEONTAL_JAUND_OTH_UNSP_CAUSES	Neonatal jaundice from other and unspecified causes	perinatal	12810648	T	C	0.610009	0.613924	0.610003	104169	ADD	0.126239	0.180584	0.488683	0.314693	0.484515	1.13455	0.796359	1.61637	0
Y:12387195_C_T	R1a	L12_OTHACUSKINSUNNAS	Other and unspecified acute skin changes due to ultraviolet radiation	skin	12387195	C	T	0.0589077	0.0681818	0.0588833	100632	ADD	0.187183	0.267798	0.48856	0.314643	0.484571	1.20585	0.713409	2.0382	0
Y:12387195_C_T	R1a	D3_ACQHAEMOLYTICANAEMIA	Acquired haemolytic anaemia	blood	12387195	C	T	0.0588828	0.0480769	0.0589044	104207	ADD	-0.208364	0.298104	0.488551	0.31464	0.484574	0.81191	0.452645	1.45633	0
Y:19568371_C_G	K	MEMLOSS	Memory loss	neurological	19568371	C	G	0.720359	0.740741	0.720212	97804	ADD	0.062341	0.0891904	0.488551	0.314639	0.484575	1.06433	0.893622	1.26764	0
Y:12752257_T_C	P1	L12_INFECT_SKIN_OTHER	Other local infections of skin and subcutaneous tissue	skin	12752257	T	C	0.108142	0.117021	0.108056	98038	ADD	0.074864	0.107109	0.488537	0.314634	0.484581	1.07774	0.873656	1.32949	0
Y:11813828_C_A	R1a1*	M13_ANKYLOSPON	Ankylosing spondylitis	musculoskeletal	11813828	C	A	0.0192135	0.0203704	0.0191967	75624	ADD	0.164564	0.235458	0.488471	0.314607	0.484611	1.17888	0.743093	1.87023	0
Y:12529262_C_T	R1b	H7_LIDLACRIMALORBIT	Disorders of eyelid, lacrimal system and orbit	eye	12529262	C	T	0.0473706	0.0444503	0.0476003	104263	ADD	-0.0403522	0.0577528	0.488188	0.314494	0.484737	0.96045	0.85766	1.07556	0
Y:11910628_T_A	IJ	F5_ANOREX	Anorexia (incl.atypical)	mental and behavioural	11910628	T	A	0.27269	0.237209	0.272765	102116	ADD	-0.113288	0.162144	0.48817	0.314487	0.484745	0.89289	0.649801	1.22693	0
Y:11910628_T_A	IJ	I9_ARTOTH	Other diseases of arteries and capillaries	circulatory	11910628	T	A	0.271993	0.292149	0.271823	92528	ADD	0.0584138	0.0836414	0.487742	0.314315	0.484937	1.06015	0.899853	1.24901	0
Y:12529262_C_T	R1b	F5_OTHPER	Other specified and unspecified personality disorders	mental and behavioural	12529262	C	T	0.0472983	0.0408922	0.047332	102900	ADD	-0.14392	0.206082	0.487715	0.314304	0.484949	0.86596	0.578197	1.29693	0
Y:12810648_T_C	N1a1	DM_NEUROPATHY	Diabetic neuropathy	metabolic	12810648	T	C	0.602506	0.58408	0.603307	24106	ADD	-0.048928	0.0700978	0.487197	0.314097	0.48518	0.95225	0.830008	1.09249	0
Y:19568371_C_G	K	AB1_CANDIDIASIS	Candidiasis	infectious	19568371	C	G	0.720324	0.73212	0.720235	102708	ADD	0.0584738	0.083774	0.487198	0.314097	0.48518	1.06022	0.899674	1.24941	0
Y:12752257_T_C	P1	K11_OTHENTERCOL	Other noninfective gastroenteritis and colitis	digestive	12752257	T	C	0.108458	0.113249	0.108348	101154	ADD	0.0483056	0.0692108	0.487133	0.314071	0.485209	1.04949	0.916359	1.20197	0
Y:11910628_T_A	IJ	J10_CHRONSINUSITIS	Chronic sinusitis	respiratory	11910628	T	A	0.273873	0.263197	0.274412	83484	ADD	-0.0265474	0.0380462	0.486883	0.313971	0.485321	0.9738	0.903826	1.04919	0
Y:12529262_C_T	R1b	F5_MOODOTH	Other and unspecified mood [affective] disorders	mental and behavioural	12529262	C	T	0.0476737	0.040107	0.0477036	94958	ADD	-0.171856	0.24634	0.486702	0.313898	0.485402	0.8421	0.519607	1.36475	0
Y:11910628_T_A	IJ	CD2_BENIGN_SMALL_INTESTINE	Benign neoplasm: Small intestine	neoplasms	11910628	T	A	0.272561	0.306667	0.272487	104164	ADD	0.107451	0.154128	0.486026	0.313627	0.485705	1.11344	0.823131	1.50613	0
Y:12387195_C_T	R1a	H8_EXT_NAS	Otitis externa, unspecified	ear	12387195	C	T	0.0589119	0.0660487	0.0588509	101813	ADD	0.101466	0.145629	0.485453	0.313397	0.485963	1.10679	0.831964	1.47241	0
Y:19568371_C_G	K	H7_OTHIRISCILIARY	Other disorders of iris and ciliary body	eye	19568371	C	G	0.720283	0.707692	0.720308	98789	ADD	-0.116821	0.16767	0.485437	0.313391	0.485969	0.88974	0.640533	1.23592	0
Y:12752257_T_C	P1	DM_NEPHROPATHY_EXMORE	Diabetic nephropathy (more control exclusions)	metabolic	12752257	T	C	0.104155	0.106935	0.10385	15621	ADD	0.0637312	0.0914738	0.485411	0.31338	0.485982	1.06581	0.890869	1.27509	0
Y:12910796_C_T	I1	J10_PNEUMONIA	All pneumoniae	respiratory	12910796	C	T	0.261202	0.264371	0.260354	104226	ADD	-0.0129864	0.018641	0.485337	0.313351	0.486014	0.9871	0.951684	1.02383	0
Y:11910628_T_A	IJ	K11_MISS_TEETH_ACCID_EXTR_PAROD	Missing teeth due to accident, extraction or parodontitis	digestive	11910628	T	A	0.275069	0.270747	0.275129	70466	ADD	0.0535374	0.0768504	0.485315	0.313342	0.486024	1.055	0.907475	1.2265	0
Y:19568371_C_G	K	D3_AGRANULOCYTOSIS	Agranulocytosis	blood	19568371	C	G	0.720806	0.732118	0.720727	103018	ADD	0.0608216	0.08732	0.485164	0.313281	0.486093	1.06271	0.895542	1.26108	0
Y:12810648_T_C	N1a1	M13_ARTHROSIS_INCLAVO	Artrosis, including avohilmo	musculoskeletal	12810648	T	C	0.609961	0.614742	0.608363	104205	ADD	-0.0113689	0.0163248	0.484997	0.313214	0.486168	0.9887	0.957561	1.02084	0
Y:12387195_C_T	R1a	CD2_BENIGN_COLON_NOS	Benign neoplasm: Colon, unspecified	neoplasms	12387195	C	T	0.0589098	0.0554909	0.0589965	104278	ADD	-0.0604728	0.086902	0.484238	0.312909	0.486509	0.94132	0.793898	1.11612	0
Y:12910796_C_T	I1	NUMBER_OF_OFFSPRING	Number of children	quantitative	12910796	C	T	0.261202	NA	NA	104226	ADD	0.0067192	0.00965596	0.484221	0.312902	0.486517	NA	-0.0122065	0.0256449	0
Y:19568371_C_G	K	C3_NSCLC_ADENO_EXALLC	Non-small cell lung cancer, adenocarcinoma, excluding all cancers (controls excluding all cancers)	neoplasms	19568371	C	G	0.722812	0.698709	0.723042	73838	ADD	-0.0612554	0.08803	0.484201	0.312894	0.486526	0.94058	0.791525	1.11771	0
Y:12387195_C_T	R1a	AB1_OTHER_BACTERIAL	Other bacterial diseases	infectious	12387195	C	T	0.0589098	0.0573974	0.0591782	104278	ADD	-0.026567	0.038182	0.484138	0.312869	0.486554	0.97378	0.903568	1.04945	0
Y:12529262_C_T	R1b	M13_CERVICOCRANSDR	Cervicocranial syndrome	musculoskeletal	12529262	C	T	0.0480381	0.036036	0.0481453	75232	ADD	-0.137288	0.197341	0.483981	0.312806	0.486625	0.87172	0.592102	1.28338	0
Y:12387195_C_T	R1a	L12_ABSCESS_CUT	Cutaneous abscess, furuncle and carbuncle	skin	12387195	C	T	0.0586622	0.0566107	0.05872	99894	ADD	-0.0579526	0.0833262	0.483707	0.312696	0.486748	0.94369	0.801499	1.11112	0
Y:12387195_C_T	R1a	M13_POLYARTHRITIS	Polyarthritis, unspecified	musculoskeletal	12387195	C	T	0.0597176	0.0695971	0.0596776	67769	ADD	0.181051	0.260344	0.483627	0.312664	0.486784	1.19848	0.719483	1.99636	0
Y:12387195_C_T	R1a	M13_EARLY_LUMBAR_PROLAPSE	Early lumbar disc prolapse, operated	musculoskeletal	12387195	C	T	0.0597084	0.0596459	0.0597093	75651	ADD	0.0957036	0.137668	0.483271	0.312521	0.486944	1.10043	0.840191	1.44128	0
Y:12910796_C_T	I1	AB1_SALMONELLA_OTH	Other salmonella infections	infectious	12910796	C	T	0.261465	0.242623	0.261527	92498	ADD	-0.094465	0.135907	0.483126	0.312462	0.48701	0.90986	0.697089	1.18757	0
Y:19568371_C_G	K	CD2_BENIGN_HEAMANGIOMA_LYMPHANGIOMA	Haemangioma and lymphangioma, any site	neoplasms	19568371	C	G	0.720456	0.707921	0.720529	104259	ADD	-0.0653932	0.0942192	0.48171	0.311893	0.487649	0.9367	0.778752	1.12668	0
Y:11910628_T_A	IJ	CD2_BENIGN_LIP	Benign neoplasm: Lip	neoplasms	11910628	T	A	0.272561	0.271676	0.272562	104164	ADD	-0.120481	0.173593	0.481696	0.311887	0.487655	0.88649	0.630828	1.24578	0
Y:12529262_C_T	R1b	F5_HYPERSOMNIA	Hypersomnia	mental and behavioural	12529262	C	T	0.0473278	0.0583333	0.047315	102688	ADD	0.307966	0.443736	0.48168	0.311881	0.487662	1.36065	0.570207	3.24686	0
Y:12387195_C_T	R1a	AB1_SEXUAL_TRANSMISSION_NOS	Other predominantly sexually transmitted diseases, not elsewhere classified	infectious	12387195	C	T	0.0588713	0.0665259	0.0588006	103361	ADD	0.0962304	0.138658	0.481655	0.311871	0.487673	1.10101	0.839005	1.44484	0
Y:19568371_C_G	K	H7_IRIDOCYC_ANTER	Anterior Iridocyclitis	eye	19568371	C	G	0.720456	0.715104	0.720556	104259	ADD	-0.037043	0.0534204	0.480838	0.311542	0.488043	0.96363	0.867841	1.07	0
Y:7118622_C_T	I1a2*	KRA_PSY_TIC	Tic and related disorders	mental and behavioural	7118622	C	T	0.0118803	0.0169492	0.0118746	104290	ADD	0.632448	0.91242	0.480463	0.311391	0.488213	1.88221	0.314776	11.2548	0
Y:12810648_T_C	N1a1	H8_NOISEINNER	Noise effects on inner ear	ear	12810648	T	C	0.610355	0.613115	0.610338	100245	ADD	-0.0613514	0.0885112	0.480454	0.311387	0.488217	0.94049	0.790703	1.11866	0
Y:7118622_C_T	I1a2*	N14_CYSTKID	Cyst of kidney	genitourinary	7118622	C	T	0.0118842	0.0157233	0.0118605	103667	ADD	0.248596	0.358652	0.480438	0.311381	0.488224	1.28222	0.634853	2.58973	0
Y:12752257_T_C	P1	D3_HAEMOLYTICANAEMIA	Haemolytic anaemias	blood	12752257	T	C	0.108374	0.104317	0.108385	104213	ADD	-0.131973	0.190424	0.480319	0.311333	0.488278	0.87636	0.603382	1.27285	0
Y:12810648_T_C	N1a1	CD2_BENIGN_OTHERDIGESTIVE	Benign neoplasm of other and ill-defined parts of digestive system	neoplasms	12810648	T	C	0.609961	0.612642	0.609929	104205	ADD	-0.0434822	0.0627678	0.479897	0.311163	0.488469	0.95745	0.846617	1.08279	0
Y:12752257_T_C	P1	CHILDHOOD_ALLERGY	Childhood allergy (age < 16)	respiratory	12752257	T	C	0.108374	0.115219	0.108266	104213	ADD	0.0625374	0.090348	0.479119	0.310849	0.488822	1.06453	0.891772	1.27077	0
Y:19568371_C_G	K	J10_LARYNGITIS	Acute laryngitis and tracheitis	respiratory	19568371	C	G	0.719488	0.718497	0.719505	82264	ADD	-0.044964	0.0649834	0.478765	0.310707	0.488982	0.95603	0.8417	1.08589	0
Y:11813828_C_A	R1a1*	H7_VISUDISTURBSUB	Subjective visual disturbances	eye	11813828	C	A	0.0187808	0.0208955	0.0187453	101380	ADD	0.12735	0.184062	0.478705	0.310683	0.489009	1.13581	0.791828	1.62924	0
Y:12810648_T_C	N1a1	ALCOPANCCHRON	Alcohol-induced chronic pancreatitis	other	12810648	T	C	0.609961	0.632292	0.609753	104205	ADD	-0.0493312	0.0713048	0.478635	0.310654	0.489042	0.95187	0.827713	1.09464	0
Y:11813828_C_A	R1a1*	J10_PYOTHORAX	Pyothorax	respiratory	11813828	C	A	0.0186603	0.0221328	0.0186437	104071	ADD	0.235928	0.341022	0.478625	0.310651	0.489045	1.26608	0.648901	2.47028	0
Y:12752257_T_C	P1	RHEUMA_ARHTROPAT_REACTIVE	Reactive arthropathies, FINNGEN	musculoskeletal	12752257	T	C	0.10955	0.10443	0.109591	78987	ADD	-0.0892294	0.128999	0.47846	0.310584	0.489121	0.91464	0.710301	1.17775	0
Y:12752257_T_C	P1	N14_RENALTUB	Renal tubulo-interstitial diseases	genitourinary	12752257	T	C	0.108374	0.106747	0.108582	104213	ADD	-0.0228326	0.0330118	0.478381	0.310552	0.489157	0.97743	0.916186	1.04276	0
Y:12529262_C_T	R1b	F5_PTSD	Post-traumatic stress disorder	mental and behavioural	12529262	C	T	0.0472381	0.0532319	0.0472217	96744	ADD	0.209294	0.302632	0.478285	0.310514	0.489199	1.23281	0.681224	2.23101	0
Y:7118622_C_T	I1a2*	M13_DORSOPATHY	Dorsopathies	musculoskeletal	7118622	C	T	0.0118803	0.0110075	0.012228	104290	ADD	-0.0452358	0.0654422	0.477804	0.31032	0.489418	0.95577	0.840715	1.08658	0
Y:11813828_C_A	R1a1*	H7_VITRBODYGLOBE	Disorders of vitreous body	eye	11813828	C	A	0.0186904	0.017809	0.018723	104064	ADD	-0.0857022	0.124	0.477686	0.310272	0.489472	0.91787	0.719829	1.17039	0
Y:12387195_C_T	R1a	Q17_CONGEN_MALFO_CIRCULATO_SYSTEM	Congenital malformations of the circulatory system	congenital	12387195	C	T	0.0589098	0.0640496	0.0588373	104278	ADD	0.0785812	0.113703	0.477636	0.310252	0.489495	1.08175	0.865649	1.3518	0
Y:19568371_C_G	K	M13_ENTESOPATHYNAS	Other/unspecified enthesopathies, not elsewhere classified	musculoskeletal	19568371	C	G	0.718601	0.739597	0.718397	77598	ADD	0.0595728	0.0862102	0.477508	0.3102	0.489553	1.06138	0.896373	1.25677	0
Y:11910628_T_A	IJ	K11_MN_PROGN	Mandibular prognathia	digestive	11910628	T	A	0.272561	0.25	0.272584	104164	ADD	-0.153402	0.222126	0.47694	0.309971	0.489812	0.85778	0.55501	1.32573	0
Y:7118622_C_T	I1a2*	MIGRAINE_TRIPTAN	Migraine, single triptan purchase ok & required. ICD-code if available is included	neurological	7118622	C	T	0.0118803	0.0131521	0.0118222	104290	ADD	0.0971704	0.140715	0.476854	0.309936	0.489851	1.10205	0.836414	1.45204	0
Y:19568371_C_G	K	ASTHMA_INFECTIONS	Asthma-related infections	respiratory	19568371	C	G	0.72038	0.727982	0.719834	99535	ADD	0.0204572	0.0296318	0.47662	0.309842	0.489957	1.02067	0.963078	1.0817	0
Y:12810648_T_C	N1a1	MIGRAINE_TRIPTAN	Migraine, single triptan purchase ok & required. ICD-code if available is included	neurological	12810648	T	C	0.609961	0.621378	0.609439	104205	ADD	0.0227732	0.0329912	0.476484	0.309787	0.490019	1.02303	0.958976	1.09137	0
Y:12910796_C_T	I1	G6_STATUSEPI	Status epilepticus	nervous_system	12910796	C	T	0.261682	0.229885	0.261827	76719	ADD	-0.0898296	0.130151	0.476371	0.309741	0.490071	0.91409	0.708274	1.17971	0
Y:11813828_C_A	R1a1*	N14_TORSIOTEST	Torsion of testis	genitourinary	11813828	C	A	0.0183983	0.0135501	0.0184228	73485	ADD	-0.272836	0.3954	0.476133	0.309645	0.490179	0.76122	0.350701	1.65227	0
Y:7118622_C_T	I1a2*	H8_STENOEXTCAN	Acquired stenosis of external ear canal	ear	7118622	C	T	0.0118135	0.0186916	0.0118062	101071	ADD	0.626484	0.907946	0.476102	0.309633	0.490193	1.87102	0.31566	11.0902	0
Y:12810648_T_C	N1a1	G6_CLUSTHEADACHE_STRICT_INCLAVO	Cluster headache, strict, including avohilmo	nervous_system	12810648	T	C	0.609961	0.637771	0.609875	104205	ADD	0.0830958	0.120517	0.475398	0.309348	0.490515	1.08665	0.858028	1.37618	0
Y:12387195_C_T	R1a	I9_HYPTENSHD	Hypertensive Heart Disease	circulatory	12387195	C	T	0.0597647	0.0600522	0.0597513	68686	ADD	0.0575032	0.0834004	0.475389	0.309345	0.490518	1.05919	0.899459	1.24728	0
Y:19568371_C_G	K	F5_ALLANXIOUS	All anxiety disorders	mental and behavioural	19568371	C	G	0.720474	0.734855	0.719755	101300	ADD	0.02401	0.0348248	0.475346	0.309327	0.490538	1.0243	0.956718	1.09666	0
Y:7118622_C_T	I1a2*	H7_OPTNERVNAS	Disorders of optic nerve, not elsewhere classified	eye	7118622	C	T	0.0118564	0.00598802	0.0118658	103826	ADD	-0.500086	0.725338	0.475345	0.309327	0.490538	0.60648	0.146351	2.51325	0
Y:12387195_C_T	R1a	K11_STOMATITIS	Stomatitis and related lesions	digestive	12387195	C	T	0.0591879	0.0668693	0.0591152	70234	ADD	0.115269	0.167196	0.47531	0.309313	0.490554	1.12218	0.808613	1.55733	0
Y:12810648_T_C	N1a1	CD2_INSITU_COLON_EXALLC	Carcinoma in situ of colon (controls excluding all cancers)	neoplasms	12810648	T	C	0.613793	0.629921	0.613765	73194	ADD	0.132843	0.192722	0.475134	0.309242	0.490634	1.14207	0.782789	1.66625	0
Y:12529262_C_T	R1b	M13_MUSCLEDISNAS	Other specified disorders of muscle	musculoskeletal	12529262	C	T	0.0480051	0.0528634	0.0479907	77096	ADD	0.226466	0.328568	0.475063	0.309213	0.490667	1.25416	0.658674	2.38801	0
Y:7118622_C_T	I1a2*	H7_AMD	Age-related macular degeneration (whether dry or wet)	eye	7118622	C	T	0.0118956	0.0123938	0.0118809	98524	ADD	0.13085	0.189922	0.474671	0.309055	0.490846	1.1398	0.785529	1.65384	0
Y:12810648_T_C	N1a1	AB1_PROTOZOAL	Protozoal diseases	infectious	12810648	T	C	0.609961	0.618605	0.609943	104205	ADD	0.101614	0.147509	0.474537	0.309	0.490908	1.10696	0.829026	1.47806	0
Y:12810648_T_C	N1a1	CD2_LYMPHOID_LEUKAEMIA_EXALLC	Lymphoid leukaemia (controls excluding all cancers)	neoplasms	12810648	T	C	0.613521	0.574074	0.613841	73709	ADD	-0.0610932	0.0887128	0.474257	0.308887	0.491036	0.94074	0.790594	1.11939	0
Y:12810648_T_C	N1a1	CD2_BENIGN_BRAIN_CNS	Benign neoplasm of brain and other parts of central nervous system	neoplasms	12810648	T	C	0.609961	0.626506	0.609882	104205	ADD	0.0670554	0.097371	0.47425	0.308885	0.491038	1.06935	0.883564	1.29421	0
Y:19568371_C_G	K	M13_GIANTCELL	Giant cell arteritis	musculoskeletal	19568371	C	G	0.720269	0.710623	0.720295	102259	ADD	-0.0978736	0.142132	0.474186	0.308859	0.491067	0.90676	0.686292	1.19806	0
Y:12387195_C_T	R1a	P16_TRANSITO_DISORD_CARBOH_METABOLISM_SPECIFIC_FETUS_NEWBO	Transitory disorders of carbohydrate metabolism specific to fetus and newborn	perinatal	12387195	C	T	0.058911	0.0740741	0.0588913	104276	ADD	0.265556	0.385644	0.474176	0.308854	0.491073	1.30416	0.612439	2.77713	0
Y:7118622_C_T	I1a2*	D3_IMMUDEFANTIBODY	Immunodeficiency with predominantly antibody defects	blood	7118622	C	T	0.0118795	0.00719424	0.0118858	102698	ADD	-0.50196	0.728954	0.474174	0.308854	0.491073	0.60534	0.145045	2.52639	0
Y:12529262_C_T	R1b	G6_PARALOTHUNS	Other and unspecified paralytic syndromes	nervous_system	12529262	C	T	0.0472751	0.0630631	0.0472581	103289	ADD	0.305176	0.44328	0.473963	0.308768	0.49117	1.35686	0.569126	3.23492	0
Y:12910796_C_T	I1	H7_VITROTH	Other and unspecified disorders of vitreous body	eye	12910796	C	T	0.261156	0.257498	0.261256	103080	ADD	-0.031813	0.0462186	0.47378	0.308694	0.491254	0.96869	0.884793	1.06054	0
Y:12810648_T_C	N1a1	M13_SPININSTAB	Spinal instabilities	musculoskeletal	12810648	T	C	0.604569	0.609756	0.604557	74683	ADD	-0.119512	0.173652	0.473656	0.308644	0.49131	0.88735	0.631366	1.24713	0
Y:11813828_C_A	R1a1*	K11_ACUTGASTR	Acute gastritis	digestive	11813828	C	A	0.0183589	0.0222883	0.0183288	88622	ADD	0.198643	0.28869	0.473462	0.308566	0.491399	1.21975	0.692679	2.14787	0
Y:19568371_C_G	K	M13_DISCINFECTION	Infection of intervertebral disc (pyogenic)	musculoskeletal	19568371	C	G	0.717054	0.711409	0.717065	74721	ADD	-0.132539	0.192627	0.473427	0.308552	0.491415	0.87587	0.600443	1.27763	0
Y:12752257_T_C	P1	K11_MAJOR_ANOMALI_JAW_SIZE	Major anomalies of jaw size	digestive	12752257	T	C	0.108374	0.123711	0.108346	104213	ADD	0.16213	0.235656	0.473339	0.308516	0.491455	1.17601	0.740999	1.86641	0
Y:12529262_C_T	R1b	AB1_MYCOSES	Mycoses	infectious	12529262	C	T	0.0473706	0.049505	0.047322	104263	ADD	0.0692204	0.100623	0.473235	0.308474	0.491503	1.07167	0.879853	1.30531	0
Y:12387195_C_T	R1a	H8_EXTDISNAS	Other specified disorders of external ear	ear	12387195	C	T	0.058845	0.0573566	0.0588509	101351	ADD	-0.141661	0.20595	0.473123	0.308429	0.491554	0.86792	0.579654	1.29953	0
Y:12910796_C_T	I1	K11_POSTOPDIS	Postprocedural disorders of digestive system, not elsewhere classified	digestive	12910796	C	T	0.261283	0.27758	0.261236	99000	ADD	0.0975624	0.141847	0.473071	0.308408	0.491578	1.10248	0.834889	1.45584	0
Y:11813828_C_A	R1a1*	L12_URTICA_NAS	Other and unspecified urticaria	skin	11813828	C	A	0.0187253	0.0218304	0.0186889	102909	ADD	0.147778	0.214868	0.473016	0.308386	0.491602	1.15926	0.760816	1.76636	0
Y:11813828_C_A	R1a1*	G6_MENINGOTH	Other meningitis	nervous_system	11813828	C	A	0.018711	0.00925926	0.0187208	103629	ADD	-0.501974	0.730014	0.472823	0.308307	0.491692	0.60533	0.144742	2.5316	0
Y:12752257_T_C	P1	E4_HYPOKALAEMIA	Hypokalaemia	metabolic	12752257	T	C	0.10906	0.10125	0.109133	86200	ADD	-0.0800134	0.116369	0.47277	0.308286	0.491716	0.9231	0.734844	1.15959	0
Y:7118622_C_T	I1a2*	ABDOM_HERNIA	Hernia of abdominal wall	digestive	7118622	C	T	0.0118803	0.0102941	0.0119676	104290	ADD	-0.0914762	0.133102	0.472329	0.308108	0.491917	0.91258	0.703029	1.1846	0
Y:12810648_T_C	N1a1	Q17_OTHER_CONGEN_MALFO_FACE_NECK	Other congenital malformations of face and neck	congenital	12810648	T	C	0.609928	0.631336	0.609883	103932	ADD	0.0997648	0.145173	0.472262	0.30808	0.491949	1.10491	0.831292	1.46859	0
Y:12752257_T_C	P1	G6_CPETAL	Cerebral palsy and other paralytic syndromes	nervous_system	12752257	T	C	0.108374	0.119114	0.108261	104213	ADD	0.067776	0.0986252	0.472254	0.308077	0.491952	1.07013	0.88203	1.29833	0
Y:19568371_C_G	K	CD2_BENIGN_BRAIN_CNS	Benign neoplasm of brain and other parts of central nervous system	neoplasms	19568371	C	G	0.720456	0.738956	0.720367	104259	ADD	0.0718228	0.104522	0.472184	0.308049	0.491984	1.07446	0.87543	1.31875	0
Y:12529262_C_T	R1b	H8_EXT_OTH	Other otitis externa (chronic)	ear	12529262	C	T	0.0474129	0.0534188	0.0473851	101407	ADD	0.152126	0.22147	0.471821	0.307902	0.492151	1.16431	0.754307	1.79716	0
Y:11813828_C_A	R1a1*	J10_PLEUROTH	Other pleural conditions	respiratory	11813828	C	A	0.0185336	0.021756	0.0184909	98524	ADD	0.142678	0.207848	0.471223	0.30766	0.492425	1.15336	0.767433	1.73336	0
Y:12387195_C_T	R1a	H7_ANOMAPUPFUNC	Anomalies of pupillary function	eye	12387195	C	T	0.0589412	0.04	0.0589595	103510	ADD	-0.30301	0.441522	0.470986	0.307564	0.492534	0.73859	0.310866	1.75483	0
Y:12910796_C_T	I1	M13_BONEDISNAS	Other specified/unspecified disorders of bone/cartilage	musculoskeletal	12910796	C	T	0.260648	0.269784	0.260623	99828	ADD	0.0984718	0.143488	0.47097	0.307557	0.492542	1.10348	0.832964	1.46186	0
Y:12387195_C_T	R1a	I9_ICH	Intracerebral haemorrhage	circulatory	12387195	C	T	0.0594099	0.0517799	0.0595404	91887	ADD	-0.0786012	0.11456	0.470749	0.307468	0.492643	0.92441	0.738496	1.15712	0
Y:11813828_C_A	R1a1*	I9_VEINSOTH	Other disorders of veins	circulatory	11813828	C	A	0.0185249	0.0219409	0.0184381	95601	ADD	0.103457	0.150804	0.470646	0.307426	0.49269	1.109	0.825209	1.49038	0
Y:12752257_T_C	P1	ASTHMA_MIXED_EXMORE	Asthma mixed form (mode) (more control exclusions)	respiratory	12752257	T	C	0.10799	0.101818	0.10806	49634	ADD	0.1036	0.15106	0.470345	0.307304	0.492829	1.10916	0.824912	1.49134	0
Y:11813828_C_A	R1a1*	G6_MIGRAINE_WITH_AURA_TRIPTAN	Migraine with aura and triptan purchases	nervous_system	11813828	C	A	0.0186943	0.012285	0.0187205	100084	ADD	-0.269764	0.393382	0.470259	0.307269	0.492868	0.76356	0.353175	1.65081	0
Y:12387195_C_T	R1a	CD2_BENIGN_OTHERDIGESTIVE	Benign neoplasm of other and ill-defined parts of digestive system	neoplasms	12387195	C	T	0.0589098	0.060778	0.0588875	104278	ADD	0.0866434	0.1264	0.469873	0.307113	0.493046	1.09051	0.851207	1.39708	0
Y:7118622_C_T	I1a2*	L12_ERYTHRO_KELA	Universal erythroderma, KELA reimbursement	skin	7118622	C	T	0.0119175	0.00549451	0.011929	101951	ADD	-0.497172	0.72533	0.469832	0.307096	0.493065	0.60825	0.14678	2.52054	0
Y:11910628_T_A	IJ	CD2_BENIGN_DESCENDING_COLON	Benign neoplasm: Descending colon	neoplasms	11910628	T	A	0.272561	0.280066	0.272517	104164	ADD	0.0655898	0.0957058	0.469675	0.307033	0.493136	1.06779	0.885154	1.28811	0
Y:19568371_C_G	K	K11_MN_PROGN	Mandibular prognathia	digestive	19568371	C	G	0.720456	0.740741	0.720435	104259	ADD	0.150499	0.219624	0.469579	0.306994	0.493181	1.16241	0.755811	1.78776	0
Y:19568371_C_G	K	J10_PULMOEDEMA	Pulmonary oedema	respiratory	19568371	C	G	0.720488	0.688776	0.720548	102389	ADD	-0.113102	0.165108	0.469246	0.306859	0.493334	0.89306	0.646156	1.23431	0
Y:12752257_T_C	P1	M13_TEMPARTERIT	Temporal arteritis	musculoskeletal	12752257	T	C	0.108758	0.111588	0.108751	102172	ADD	0.153848	0.224594	0.46923	0.306852	0.493342	1.16631	0.750995	1.81131	0
Y:7118622_C_T	I1a2*	I9_INTRACRA	Nontraumatic intracranial haemmorrhage	circulatory	7118622	C	T	0.0117851	0.0104881	0.0118205	93423	ADD	0.148342	0.21668	0.468697	0.306636	0.493587	1.15991	0.758547	1.77364	0
Y:7118622_C_T	I1a2*	H7_RETINALDETACHOTH	Other, unspecified and serous retinal detachments	eye	7118622	C	T	0.0118814	0.00727273	0.0118949	94265	ADD	-0.388086	0.566874	0.468686	0.306631	0.493593	0.67835	0.223318	2.06058	0
Y:11910628_T_A	IJ	M13_WEGENER	Wegener granulomatosis	musculoskeletal	11910628	T	A	0.272675	0.236842	0.272715	102008	ADD	-0.151022	0.220664	0.4684	0.306516	0.493724	0.85983	0.557929	1.32509	0
Y:12387195_C_T	R1a	N14_NEUROMUSCDYSBLADD	Neuromuscular dysfunction of bladder	genitourinary	12387195	C	T	0.0593152	0.0532838	0.0593672	94512	ADD	-0.104809	0.153159	0.468286	0.306469	0.493777	0.9005	0.666977	1.21578	0
Y:19568371_C_G	K	I9_OTHILLHEART	Other or ill-defined heart diseases	circulatory	19568371	C	G	0.721916	0.7306	0.721832	71518	ADD	0.0608924	0.0889976	0.468134	0.306408	0.493847	1.06278	0.892666	1.26532	0
Y:12752257_T_C	P1	G6_CLUSTHEADACHE_STRICT_INCLAVO	Cluster headache, strict, including avohilmo	nervous_system	12752257	T	C	0.108374	0.118012	0.108344	104213	ADD	0.125996	0.184221	0.467772	0.306261	0.494014	1.13428	0.79051	1.62754	0
Y:12910796_C_T	I1	CD2_BENIGN_BLADDER	Benign neoplasm: Bladder	neoplasms	12910796	C	T	0.261202	0.315315	0.261144	104226	ADD	0.150814	0.22051	0.467765	0.306258	0.494017	1.16278	0.754737	1.79143	0
Y:11910628_T_A	IJ	VIRALPNEUMONAS	Viral pneumonia (unknown virus, not influenza)	respiratory	11910628	T	A	0.272754	0.283212	0.272682	100347	ADD	0.0611668	0.08944	0.4677	0.306231	0.494048	1.06308	0.892137	1.26677	0
Y:12910796_C_T	I1	G6_MIGRAINE_WITH_AURA	Migraine with aura	nervous_system	12910796	C	T	0.261441	0.231472	0.261827	77356	ADD	-0.0530678	0.077612	0.467525	0.306161	0.494127	0.94832	0.814495	1.10412	0
Y:19568371_C_G	K	K11_MN_RETRGN	Mandibular retrognathia	digestive	19568371	C	G	0.720456	0.693827	0.72056	104259	ADD	-0.0776494	0.113575	0.467427	0.306121	0.494173	0.92529	0.740629	1.15599	0
Y:12752257_T_C	P1	M13_LOOSEJOINT	Loose body in joint	musculoskeletal	12752257	T	C	0.109596	0.0990099	0.109643	67758	ADD	-0.128366	0.187764	0.467381	0.306102	0.494195	0.87953	0.608728	1.27081	0
Y:11813828_C_A	R1a1*	K11_CHOLECYSTECTOMY	Cholecystectomy	digestive	11813828	C	A	0.0186786	0.0202196	0.0185888	104237	ADD	0.0692604	0.101314	0.467333	0.306083	0.494216	1.07172	0.878696	1.30713	0
Y:11813828_C_A	R1a1*	F5_SOMATOFORM	Somatoform disorder	mental and behavioural	11813828	C	A	0.0184946	0.0163265	0.0185166	97434	ADD	-0.160954	0.235508	0.467085	0.305982	0.494331	0.85133	0.536574	1.35072	0
Y:19568371_C_G	K	KRA_PSY_SCHIZODEL_EXMORE	Schizophrenia or delusion (more control exclusions)	mental and behavioural	19568371	C	G	0.718216	0.740541	0.717685	79522	ADD	0.0377994	0.0553344	0.466636	0.3058	0.494538	1.03852	0.931782	1.15749	0
Y:12752257_T_C	P1	M13_LIMBPAIN	Pain in limb	musculoskeletal	12752257	T	C	0.108401	0.104278	0.108811	84464	ADD	-0.0272586	0.0399072	0.466557	0.305768	0.494575	0.97311	0.899895	1.05228	0
Y:12752257_T_C	P1	M13_OSTEOCHONDROPATHY	Other osteochondropathies	musculoskeletal	12752257	T	C	0.108364	0.0979592	0.108438	103162	ADD	-0.0839032	0.122851	0.466442	0.305721	0.494628	0.91952	0.72275	1.16986	0
Y:19568371_C_G	K	ST19_FRACT_WRIST_HAND_LEVEL	Fracture at wrist and hand level	other	19568371	C	G	0.721181	0.721281	0.721176	94355	ADD	-0.0248098	0.03634	0.466099	0.305582	0.494787	0.9755	0.908431	1.04751	0
Y:12529262_C_T	R1b	ST19_FRACT_SHOUL_UPPER_ARM	Fracture of shoulder and upper arm	other	12529262	C	T	0.0473475	0.0442177	0.0474663	96457	ADD	-0.0560856	0.0821754	0.465822	0.305469	0.494915	0.94546	0.80481	1.11069	0
Y:7118622_C_T	I1a2*	ST19_FRACT_SKULL_FACIAL_BONES	Fracture of skull and facial bones	other	7118622	C	T	0.0117078	0.0132325	0.0116618	90196	ADD	0.125591	0.18402	0.46579	0.305456	0.49493	1.13382	0.790502	1.62624	0
Y:12752257_T_C	P1	M13_SPONDYLOLISTHESIS	Spondylolisthesis/Spondylolysis	musculoskeletal	12752257	T	C	0.110089	0.106522	0.110155	75902	ADD	0.0629262	0.0922586	0.465211	0.305221	0.495198	1.06495	0.888784	1.27603	0
Y:11813828_C_A	R1a1*	G6_MEDLEOTH	Other lesions of median nerve	nervous_system	11813828	C	A	0.0187162	0.0253165	0.0187049	92647	ADD	0.410728	0.602476	0.464761	0.305037	0.495408	1.50792	0.462955	4.91151	0
Y:12752257_T_C	P1	CD2_INSITU_BLADDER_EXALLC	Carcinoma in situ, bladder (controls excluding all cancers)	neoplasms	12752257	T	C	0.10706	0.115764	0.107012	73510	ADD	0.113726	0.166825	0.464726	0.305023	0.495424	1.12044	0.807953	1.5538	0
Y:7118622_C_T	I1a2*	J10_ABSCLUNGPNEUMO	Abscess of lung	respiratory	7118622	C	T	0.0118876	0.00558659	0.0118984	103806	ADD	-0.495016	0.726292	0.464533	0.304945	0.495513	0.60956	0.14682	2.53075	0
Y:12910796_C_T	I1	J10_UPPERDIS	Other diseases of upper respiratory tract	respiratory	12910796	C	T	0.261202	0.254997	0.26313	104226	ADD	-0.0119443	0.0175405	0.463701	0.304606	0.4959	0.98813	0.954733	1.02269	0
Y:12810648_T_C	N1a1	AB1_GONOCOCCAL	Gonococcal infection	infectious	12810648	T	C	0.609895	0.633333	0.609853	102521	ADD	0.108905	0.159956	0.463543	0.304542	0.495973	1.11506	0.814965	1.52565	0
Y:11910628_T_A	IJ	H8_EXT_OTH	Other otitis externa (chronic)	ear	11910628	T	A	0.272685	0.269807	0.272698	101311	ADD	-0.0728358	0.106997	0.463392	0.304481	0.496043	0.92975	0.75386	1.14669	0
Y:12387195_C_T	R1a	H7_EYELIDINOTH	Disorders of eyelid in diseases classified elsewhere	eye	12387195	C	T	0.0591096	0.0706522	0.0590876	96854	ADD	0.2162	0.317622	0.463333	0.304457	0.49607	1.24135	0.666084	2.31345	0
Y:12387195_C_T	R1a	HEIGHT_IRN	Standing height	quantitative	12387195	C	T	0.0594339	NA	NA	77195	ADD	0.00836308	0.0122864	0.463325	0.304453	0.496075	NA	-0.0157182	0.0324444	0
Y:11813828_C_A	R1a1*	L12_OTHERMELANIN	Other melanin hyperpigmentation	skin	11813828	C	A	0.0185206	0.0258621	0.0185119	98053	ADD	0.485926	0.713938	0.463255	0.304425	0.496107	1.62568	0.401161	6.58796	0
Y:12810648_T_C	N1a1	APPENDACUT_NOCOMPLIC	Acute appendicitis, no complications	digestive	12810648	T	C	0.60989	0.609736	0.6099	101556	ADD	-0.0193619	0.0284536	0.463043	0.304339	0.496205	0.98082	0.927622	1.03708	0
Y:12529262_C_T	R1b	K11_FEMHER	Femoral hernia	digestive	12529262	C	T	0.0474155	0.0560472	0.0473794	81197	ADD	0.174753	0.256856	0.462881	0.304273	0.49628	1.19095	0.71987	1.97031	0
Y:11910628_T_A	IJ	H7_CONJUNCTIVITISATOPIC	Atopic conjunctivitis	eye	11910628	T	A	0.272477	0.271605	0.272479	97744	ADD	0.103311	0.151855	0.462845	0.304258	0.496297	1.10884	0.82339	1.49324	0
Y:12529262_C_T	R1b	N14_CYSTITIS	Cystitis	genitourinary	12529262	C	T	0.0474213	0.0506354	0.0472485	98732	ADD	0.0468722	0.068937	0.462303	0.304037	0.49655	1.04799	0.915537	1.1996	0
Y:12752257_T_C	P1	L12_ABSCESS_CUT	Cutaneous abscess, furuncle and carbuncle	skin	12752257	T	C	0.107962	0.104647	0.108056	99831	ADD	-0.0433194	0.063716	0.46224	0.304012	0.496579	0.95761	0.845182	1.08498	0
Y:12810648_T_C	N1a1	M13_PATELLARTEND	Patellar tendinitis	musculoskeletal	12810648	T	C	0.604527	0.592784	0.604557	74713	ADD	-0.105648	0.155399	0.462194	0.303993	0.4966	0.89974	0.663498	1.2201	0
Y:12810648_T_C	N1a1	M13_SCIATICA	Sciatica+with lumbago	musculoskeletal	12810648	T	C	0.606787	0.642474	0.604557	79176	ADD	0.0227256	0.0334312	0.462091	0.303951	0.496648	1.02299	0.958103	1.09226	0
Y:11910628_T_A	IJ	AB1_VIRAL_NOS	Other viral diseases, not elsewhere classified	infectious	11910628	T	A	0.272677	0.272206	0.272685	103023	ADD	0.0386058	0.0567972	0.462008	0.303917	0.496687	1.03936	0.929864	1.16175	0
Y:19568371_C_G	K	J10_RESPOTHER	Other diseases of the respiratory system	respiratory	19568371	C	G	0.720456	0.714031	0.720633	104259	ADD	-0.0305562	0.0449858	0.461367	0.303656	0.496986	0.96991	0.888049	1.05931	0
Y:12387195_C_T	R1a	ULCERENTER	Ulcerative enterocolitis	digestive	12387195	C	T	0.0589486	0.0503597	0.0589728	99205	ADD	-0.174097	0.256332	0.461297	0.303627	0.497019	0.84022	0.508389	1.38862	0
Y:11910628_T_A	IJ	CD2_BENIGN_THYROID	Benign neoplasm of thyroid gland	neoplasms	11910628	T	A	0.272561	0.292683	0.272537	104164	ADD	0.143102	0.21074	0.461099	0.303547	0.497111	1.15385	0.763419	1.74395	0
Y:12752257_T_C	P1	J10_PLEURA	Other diseases of pleura	respiratory	12752257	T	C	0.108374	0.108313	0.108379	104213	ADD	0.0283812	0.0418044	0.460911	0.30347	0.497199	1.02879	0.947853	1.11663	0
Y:12387195_C_T	R1a	AMN2	Transient global amnesia	neurological	12387195	C	T	0.0594904	0.0630182	0.0594685	97646	ADD	0.12221	0.180016	0.460883	0.303459	0.497211	1.12999	0.79404	1.60808	0
Y:11910628_T_A	IJ	ERECTILE_DYSFUNCTION	Erectile dysfunction	mental and behavioural	11910628	T	A	0.272526	0.272794	0.272523	104100	ADD	-0.0430066	0.0633626	0.460684	0.303378	0.497304	0.95791	0.846033	1.08457	0
Y:11910628_T_A	IJ	AB1_CHOLERA	Cholera	infectious	11910628	T	A	0.272953	0.278195	0.272945	92265	ADD	0.14072	0.20733	0.460664	0.303369	0.497314	1.1511	0.76671	1.72821	0
Y:19568371_C_G	K	AB1_GONOCOCCAL	Gonococcal infection	infectious	19568371	C	G	0.720185	0.744444	0.720143	102575	ADD	0.116809	0.172107	0.460637	0.303359	0.497326	1.12391	0.802102	1.57482	0
Y:7118622_C_T	I1a2*	M13_ARTHROSIS_POLY	Polyarthrosis	musculoskeletal	7118622	C	T	0.0115043	0.00809717	0.0115542	68496	ADD	-0.218706	0.322244	0.460628	0.303355	0.49733	0.80356	0.427285	1.51118	0
Y:12752257_T_C	P1	INV_VENT	Invasive ventilation	respiratory	12752257	T	C	0.108426	0.126801	0.108301	102623	ADD	0.0820674	0.120964	0.460289	0.303217	0.497488	1.08553	0.856397	1.37597	0
Y:12529262_C_T	R1b	H8_MIDDLEMASTOID	Diseases of middle ear and mastoid	ear	12529262	C	T	0.0473706	0.0503834	0.0471436	104263	ADD	0.0400842	0.0590824	0.460289	0.303217	0.497488	1.0409	0.927078	1.16869	0
Y:19568371_C_G	K	DM_MACULOPATHY	Diabetic maculopathy	metabolic	19568371	C	G	0.707777	0.696858	0.708345	21860	ADD	-0.0492346	0.0726154	0.459709	0.30298	0.49776	0.95196	0.825669	1.09756	0
Y:12910796_C_T	I1	L12_FOLLICULARNAS	Other and unspecified follicular disorders	skin	12910796	C	T	0.261699	0.264881	0.261688	100203	ADD	0.0888064	0.1311	0.45886	0.302634	0.498157	1.09287	0.845227	1.41307	0
Y:11910628_T_A	IJ	E4_HYPERLIPNAS	Hyperlipidaemia, other/unspecified	metabolic	11910628	T	A	0.273034	0.291114	0.272093	89813	ADD	0.0244984	0.0361792	0.45852	0.302495	0.498316	1.0248	0.954648	1.10011	0
Y:12529262_C_T	R1b	F5_EMOCHILD	Emotional disorders and disorders of social functioning with onset specific to childhood	mental and behavioural	12529262	C	T	0.0473309	0.0434783	0.0473413	102808	ADD	-0.191237	0.282428	0.458487	0.302481	0.498332	0.82594	0.474831	1.43666	0
Y:19568371_C_G	K	N14_GLOMERULAR	Glomerular diseases	genitourinary	19568371	C	G	0.720456	0.713661	0.720593	104259	ADD	-0.0349676	0.0516528	0.458296	0.302403	0.498422	0.96564	0.872662	1.06852	0
Y:7118622_C_T	I1a2*	H7_GLAUCOMA_NTG	Normotensive glaucoma	eye	7118622	C	T	0.0118692	0.0150862	0.0118541	99417	ADD	0.29642	0.437918	0.458174	0.302354	0.498478	1.34503	0.570125	3.1732	0
Y:12810648_T_C	N1a1	L12_GRANULOMATOUSSKIN	Granulomatous disorders of skin and subcutaneous tissue	skin	12810648	T	C	0.610551	0.535088	0.610638	98023	ADD	-0.134414	0.198593	0.458102	0.302324	0.498512	0.87423	0.592351	1.29024	0
Y:12387195_C_T	R1a	F5_SEXDYS	Sexual dysfunction	mental and behavioural	12387195	C	T	0.0587907	0.0662983	0.0587774	102193	ADD	0.223716	0.330582	0.457966	0.302268	0.498577	1.25072	0.654277	2.39087	0
Y:12752257_T_C	P1	G6_NEUROOTH	Other disorders of nervous system	nervous_system	12752257	T	C	0.108514	0.0985663	0.108573	95803	ADD	-0.0947814	0.140077	0.457838	0.302216	0.498636	0.90957	0.691196	1.19694	0
Y:12387195_C_T	R1a	HYPOTHY_REIMB	Hypothyroidism, drug reimbursement	metabolic	12387195	C	T	0.0605342	0.0506231	0.0611504	21938	ADD	-0.0973854	0.143927	0.457827	0.302212	0.498641	0.90721	0.684215	1.20287	0
Y:12910796_C_T	I1	AB1_OTHER_INFECTIONS	Other infectious diseases	infectious	12910796	C	T	0.261202	0.255072	0.261242	104226	ADD	-0.061197	0.0904776	0.457487	0.302073	0.498801	0.94064	0.787783	1.12315	0
Y:12810648_T_C	N1a1	E4_GOITREMULTINOD	Nontoxic multinodular goitre	metabolic	12810648	T	C	0.609606	0.604294	0.609642	97458	ADD	-0.0581898	0.0860322	0.45748	0.30207	0.498804	0.94347	0.79707	1.11676	0
Y:7118622_C_T	I1a2*	ERECTILE_DYSFUNCTION	Erectile dysfunction	mental and behavioural	7118622	C	T	0.0118686	0.01311	0.011852	104225	ADD	0.176052	0.26033	0.457334	0.302011	0.498872	1.1925	0.715914	1.98635	0
Y:7118622_C_T	I1a2*	I9_THROMBOTH	Other embolism and thrombosis	circulatory	7118622	C	T	0.011898	0.0092437	0.0119318	94470	ADD	-0.188102	0.278176	0.457242	0.301973	0.498916	0.82853	0.480308	1.42921	0
Y:12752257_T_C	P1	CHIRHEP_NAS	Cirrhosis of liver, NAS	digestive	12752257	T	C	0.108448	0.123667	0.108379	102897	ADD	0.100754	0.149047	0.456957	0.301856	0.49905	1.106	0.82582	1.48125	0
Y:7118622_C_T	I1a2*	M13_RHEUMATISM	Rheumatism, unspecified	musculoskeletal	7118622	C	T	0.0114695	0.00711744	0.0114854	77161	ADD	-0.384498	0.568942	0.456721	0.30176	0.49916	0.68079	0.223214	2.07638	0
Y:12910796_C_T	I1	H7_OTHIRISCILIARY	Other disorders of iris and ciliary body	eye	12910796	C	T	0.261288	0.271795	0.261267	98757	ADD	0.116049	0.171726	0.456678	0.301742	0.499181	1.12305	0.80209	1.57245	0
Y:11813828_C_A	R1a1*	E4_GOITREMULTINOD	Nontoxic multinodular goitre	metabolic	11813828	C	A	0.0185459	0.0214395	0.0185264	97488	ADD	0.20232	0.299428	0.456559	0.301694	0.499236	1.22424	0.680751	2.20163	0
Y:19568371_C_G	K	K11_FUNCDYSP	Functional dyspepsia	digestive	19568371	C	G	0.720796	0.715942	0.720892	89698	ADD	-0.0381858	0.056521	0.456439	0.301645	0.499292	0.96253	0.861598	1.0753	0
Y:12910796_C_T	I1	AB1_MUMPS	Mumps	infectious	12910796	C	T	0.261262	0.259259	0.261267	101580	ADD	-0.100695	0.149049	0.45641	0.301633	0.499306	0.90421	0.675142	1.21099	0
Y:12910796_C_T	I1	G6_HCOTHUNS	Other and unspecified hydrocephalus	nervous_system	12910796	C	T	0.261204	0.280255	0.261176	103597	ADD	0.130741	0.193563	0.456224	0.301557	0.499394	1.13967	0.779858	1.6655	0
Y:7118622_C_T	I1a2*	KRA_PSY_TIC_EXMORE	Tic and related disorders (more control exclusions)	mental and behavioural	7118622	C	T	0.0121831	0.0169492	0.0121758	77813	ADD	0.616312	0.913096	0.455585	0.301295	0.499695	1.85208	0.309327	11.0893	0
Y:12910796_C_T	I1	CD2_TNK_LYMPHOMA_EXALLC	Mature T/NK-cell lymphomas, hilmo (controls excluding all cancers)	neoplasms	12910796	C	T	0.25879	0.234899	0.258838	73268	ADD	-0.131345	0.194596	0.45557	0.301289	0.499702	0.87692	0.598844	1.28411	0
Y:11910628_T_A	IJ	F5_PSYCHOTH	Other and unspecified nonorganic psychotic disorders	mental and behavioural	11910628	T	A	0.272674	0.248262	0.272914	103292	ADD	-0.0506572	0.0750614	0.45546	0.301244	0.499754	0.9506	0.820552	1.10127	0
Y:12387195_C_T	R1a	K11_GALLBLAOTH	Other diseases of gallbladder	digestive	12387195	C	T	0.0588861	0.0694444	0.0588533	93061	ADD	0.170544	0.252752	0.455283	0.301172	0.499837	1.18595	0.722636	1.94632	0
Y:12752257_T_C	P1	CD2_BENIGN_DUODENUM	Benign neoplasm: Duodenum	neoplasms	12752257	T	C	0.108374	0.0875	0.108406	104213	ADD	-0.179241	0.265644	0.455279	0.30117	0.499839	0.8359	0.496633	1.40695	0
Y:11813828_C_A	R1a1*	F5_DEMNAS	Unspecified dementia	mental and behavioural	11813828	C	A	0.0187782	0.0166436	0.0188101	97773	ADD	-0.137317	0.203522	0.455226	0.301149	0.499863	0.87169	0.584955	1.29899	0
Y:11813828_C_A	R1a1*	D3_SCNDTHROMBOCYTOPENIA	Secondary thrombocytopenia	blood	11813828	C	A	0.0186332	0.0288462	0.0186229	102666	ADD	0.480712	0.712634	0.455025	0.301066	0.499959	1.61723	0.400096	6.53698	0
Y:12529262_C_T	R1b	I9_THROMBOTH	Other embolism and thrombosis	circulatory	12529262	C	T	0.0475585	0.0437342	0.0476073	94452	ADD	-0.0931784	0.138156	0.454873	0.301004	0.50003	0.91103	0.694916	1.19436	0
Y:12752257_T_C	P1	G6_AD_WIDE	Alzheimer’s disease, wide definition	nervous_system	12752257	T	C	0.108433	0.0957526	0.108772	103197	ADD	-0.0474298	0.0703524	0.454514	0.300857	0.500199	0.95368	0.830838	1.09468	0
Y:11813828_C_A	R1a1*	M13_ALGONEURO	Algoneurodystrophy	musculoskeletal	11813828	C	A	0.0187387	0.00787402	0.0187525	99687	ADD	-0.495916	0.735876	0.454159	0.300712	0.500366	0.60901	0.143958	2.57642	0
Y:19568371_C_G	K	M13_FORESTIER	Ankylosing hyperostosis [Forestier]	musculoskeletal	19568371	C	G	0.71711	0.744	0.717065	74697	ADD	0.140226	0.208124	0.453959	0.30063	0.500461	1.15053	0.76514	1.73005	0
Y:12752257_T_C	P1	I9_NONISCHCARDMYOP	Non-ischemic cardiomyopathy	circulatory	12752257	T	C	0.110128	0.112253	0.11002	77900	ADD	0.0379222	0.0562932	0.453813	0.30057	0.50053	1.03865	0.930147	1.15981	0
Y:7118622_C_T	I1a2*	L12_PEMPHIGOID_BULL	Bullous pemphigoid	skin	7118622	C	T	0.0118661	0.0052356	0.0118783	103994	ADD	-0.492556	0.731228	0.453739	0.30054	0.500564	0.61106	0.145765	2.56165	0
Y:19568371_C_G	K	TBC_RESP	Respiratory tuberculosis	infectious	19568371	C	G	0.72038	0.729963	0.720304	104109	ADD	0.0557002	0.0827068	0.453556	0.300465	0.500651	1.05728	0.89906	1.24335	0
Y:12387195_C_T	R1a	K11_MAJOR_ANOMALI_JAW_SIZE	Major anomalies of jaw size	digestive	12387195	C	T	0.0589098	0.0721649	0.0588851	104278	ADD	0.2058	0.305824	0.452841	0.300172	0.500989	1.22851	0.674614	2.23718	0
Y:12387195_C_T	R1a	CD2_BENIGN_MOUTH_NOS	Benign neoplasm: Other and unspecified parts of mouth	neoplasms	12387195	C	T	0.0589098	0.0686695	0.058888	104278	ADD	0.19114	0.284132	0.452543	0.30005	0.50113	1.21063	0.69367	2.11285	0
Y:12910796_C_T	I1	ALLERG_RHINITIS	Allergic rhinitis	respiratory	12910796	C	T	0.261299	0.254344	0.261474	102779	ADD	0.0327328	0.048664	0.452431	0.300004	0.501183	1.03327	0.939273	1.13668	0
Y:19568371_C_G	K	E4_HYPOKALAEMIA	Hypokalaemia	metabolic	19568371	C	G	0.720764	0.730673	0.720671	86246	ADD	0.0554138	0.08239	0.452362	0.299975	0.501216	1.05698	0.899361	1.24222	0
Y:7118622_C_T	I1a2*	T2D	Type 2 diabetes, definitions combined	metabolic	7118622	C	T	0.011899	0.0121181	0.011841	101353	ADD	0.0506804	0.0753912	0.451896	0.299785	0.501435	1.05199	0.907478	1.21951	0
Y:11813828_C_A	R1a1*	PRIM_KNEEARTHROSIS	Primary gonarthrosis, bilateral	musculoskeletal	11813828	C	A	0.0187136	0.0193654	0.0186834	96614	ADD	0.0809212	0.120393	0.451777	0.299736	0.501492	1.08429	0.856373	1.37285	0
Y:12529262_C_T	R1b	Q17_CONGEN_MALFO_NERVOUS_SYSTEM	Congenital malformations of the nervous system	congenital	12529262	C	T	0.0473706	0.0592593	0.0473552	104263	ADD	0.276558	0.411542	0.451588	0.299658	0.501582	1.31858	0.588567	2.95406	0
Y:12529262_C_T	R1b	MENINGITIS	Meningitis	infectious	12529262	C	T	0.0473988	0.0531646	0.0473768	103779	ADD	0.162945	0.242508	0.451471	0.29961	0.501638	1.17697	0.73171	1.89319	0
Y:12529262_C_T	R1b	C3_SMALL_INTESTINE_EXALLC	Malignant neoplasm of small intestine, excluding all cancers (controls excluding all cancers)	neoplasms	12529262	C	T	0.0467686	0.0383142	0.0467987	73404	ADD	-0.19882	0.296036	0.451056	0.29944	0.501834	0.8197	0.458842	1.46435	0
Y:12752257_T_C	P1	L12_PSORI_PUSTUPALM	Pustulosis palmaris et plantaris	skin	12752257	T	C	0.108365	0.0926829	0.108397	100586	ADD	-0.154659	0.230412	0.450545	0.29923	0.502077	0.85671	0.545383	1.34575	0
Y:12810648_T_C	N1a1	D3_SCNDTHROMBOCYTOPENIA	Secondary thrombocytopenia	blood	12810648	T	C	0.610167	0.634615	0.610142	102631	ADD	0.143234	0.213454	0.450285	0.299123	0.5022	1.154	0.759469	1.75348	0
Y:12910796_C_T	I1	AB1_HERPES_SIMPLEX	Herpesviral [herpes simplex] infections	infectious	12910796	C	T	0.260599	0.255088	0.26064	100714	ADD	-0.0584116	0.0870778	0.449968	0.298993	0.502351	0.94326	0.795262	1.1188	0
Y:11813828_C_A	R1a1*	I9_CABG	Coronary artery bypass grafting	circulatory	11813828	C	A	0.0190451	0.0187181	0.0190673	83171	ADD	0.0763998	0.113904	0.449893	0.298963	0.502385	1.07939	0.863422	1.34939	0
Y:7118622_C_T	I1a2*	E4_HYPERKALAEMIA	Hyperkalaemia	metabolic	7118622	C	T	0.0120357	0.0149007	0.0120155	86077	ADD	0.254416	0.379322	0.449851	0.298946	0.502405	1.28971	0.613206	2.71254	0
Y:12910796_C_T	I1	CHRONNAS	Crohn's disease NAS	digestive	12910796	C	T	0.261081	0.263158	0.261069	99448	ADD	-0.0654552	0.0975992	0.449776	0.298914	0.502442	0.93664	0.773562	1.1341	0
Y:12910796_C_T	I1	M13_DEFORMDORSO	Deforming dorsopathies	musculoskeletal	12910796	C	T	0.263671	0.246575	0.264157	76656	ADD	-0.0353578	0.0527276	0.449674	0.298873	0.50249	0.96526	0.870486	1.07035	0
Y:12910796_C_T	I1	AD_LO_EXMORE	Alzheimer’s disease (Late onset) (more control exclusions)	neurological	12910796	C	T	0.264154	0.250726	0.264896	45977	ADD	-0.038492	0.0574268	0.449274	0.298708	0.50268	0.96224	0.859806	1.07688	0
Y:12529262_C_T	R1b	ASTHMA_CHILD_EXMORE	Childhood asthma (age<16) (more control exclusions)	respiratory	12529262	C	T	0.0469443	0.0464363	0.0469635	50954	ADD	-0.0823132	0.122825	0.449125	0.298647	0.502751	0.92098	0.723938	1.17166	0
Y:12387195_C_T	R1a	I9_REVASC	Coronary revascularization (ANGIO or CABG)	circulatory	12387195	C	T	0.0596641	0.056623	0.060048	87758	ADD	0.0339488	0.0506682	0.44893	0.298567	0.502844	1.03453	0.936729	1.14255	0
Y:12910796_C_T	I1	I9_HEARTFAIL_AND_OVERWEIGHT	Heart failure and bmi 25plus	circulatory	12910796	C	T	0.267543	0.273099	0.266678	52743	ADD	0.0216278	0.0322828	0.448828	0.298525	0.502892	1.02186	0.959209	1.08861	0
Y:19568371_C_G	K	MENINGITIS	Meningitis	infectious	19568371	C	G	0.720559	0.706329	0.720613	103775	ADD	-0.0780836	0.116566	0.448724	0.298482	0.502942	0.92489	0.73598	1.16228	0
Y:12910796_C_T	I1	AB1_RUBELLA	Rubella [German measles]	infectious	12910796	C	T	0.260701	0.270903	0.26064	100575	ADD	0.0650334	0.0970858	0.448707	0.298476	0.502949	1.06719	0.882272	1.29088	0
Y:11910628_T_A	IJ	H7_CORNEALSCAR	Corneal scars and opacities	eye	11910628	T	A	0.272592	0.24537	0.272652	98719	ADD	-0.107944	0.161239	0.448187	0.298262	0.503197	0.89768	0.654442	1.23132	0
Y:11910628_T_A	IJ	E4_HYPERKALAEMIA	Hyperkalaemia	metabolic	11910628	T	A	0.272205	0.288079	0.272093	85972	ADD	0.0638336	0.0953618	0.448074	0.298215	0.503251	1.06592	0.884197	1.28498	0
Y:12910796_C_T	I1	M13_TRIGGERFINGER	Trigger finger	musculoskeletal	12910796	C	T	0.263364	0.261702	0.263384	77767	ADD	0.0525482	0.0785328	0.447729	0.298074	0.503415	1.05395	0.903593	1.22933	0
Y:11813828_C_A	R1a1*	H7_STENOLACRI	Stenosis and insufficiency of lacrimal passages	eye	11813828	C	A	0.0185433	0.0143737	0.0185643	97124	ADD	-0.228824	0.342042	0.447551	0.298	0.503501	0.79547	0.406884	1.55516	0
Y:19568371_C_G	K	T1D	Type 1 diabetes, definitions combined	metabolic	19568371	C	G	0.723583	0.712682	0.723704	81008	ADD	-0.0541054	0.080882	0.447486	0.297973	0.503532	0.94733	0.808452	1.11007	0
Y:11910628_T_A	IJ	M13_OSTEOCHONDROPATHY	Other osteochondropathies	musculoskeletal	11910628	T	A	0.272274	0.282016	0.272204	103113	ADD	0.0577072	0.086269	0.447456	0.297961	0.503546	1.0594	0.894599	1.25457	0
Y:12810648_T_C	N1a1	K11_LIP_ORAL_MUCOSA	Other diseases of lip and oral mucosa	digestive	12810648	T	C	0.607001	0.615981	0.606835	70817	ADD	0.040647	0.0607674	0.447422	0.297947	0.503562	1.04148	0.924542	1.17322	0
Y:12752257_T_C	P1	H7_EYEOTH	Other disorders of eye and adnexa	eye	12752257	T	C	0.108374	0.103926	0.108411	104213	ADD	-0.0742642	0.111046	0.447254	0.297878	0.503642	0.92843	0.746833	1.15417	0
Y:12529262_C_T	R1b	E4_GRAVES_STRICT	Graves disease, strict definition	metabolic	12529262	C	T	0.0473706	0.0412371	0.0473878	104263	ADD	-0.182555	0.272984	0.447209	0.29786	0.503663	0.83314	0.48792	1.42261	0
Y:11813828_C_A	R1a1*	AB1_CHLAMYDIA_OTHER	Other sexually transmitted chlamydial diseases	infectious	11813828	C	A	0.0186446	0.0157303	0.0186573	102818	ADD	-0.230402	0.3447	0.446775	0.297681	0.503871	0.79421	0.404132	1.56082	0
Y:12529262_C_T	R1b	H8_EXT_INFNAS	Other infective otitis externa	ear	12529262	C	T	0.0474453	0.0606061	0.0473851	101401	ADD	0.139743	0.209204	0.446191	0.297441	0.504149	1.14998	0.763153	1.73288	0
Y:7118622_C_T	I1a2*	D3_HAEMORRHAGCIRGUANTICO	Haemorrhagic disorder due to circulating anticoagulants	blood	7118622	C	T	0.0118858	0.0172414	0.0118797	102728	ADD	0.602468	0.902086	0.446038	0.297378	0.504222	1.82662	0.311729	10.7034	0
Y:12810648_T_C	N1a1	M13_TRIGGERFINGER	Trigger finger	musculoskeletal	12810648	T	C	0.607416	0.608927	0.607397	77754	ADD	-0.0477796	0.0715516	0.445908	0.297324	0.504285	0.95334	0.828598	1.09687	0
Y:12910796_C_T	I1	K11_DISLIVOTH	Other diseases of liver	digestive	12910796	C	T	0.260887	0.272605	0.260714	102048	ADD	0.0411062	0.0615616	0.445857	0.297303	0.504309	1.04196	0.923528	1.17559	0
Y:12387195_C_T	R1a	ST19_FRACT_WRIST_HAND_LEVEL	Fracture at wrist and hand level	other	12387195	C	T	0.0588447	0.0617456	0.058706	94367	ADD	0.0449552	0.0673444	0.445614	0.297203	0.504425	1.04598	0.916641	1.19357	0
Y:11910628_T_A	IJ	N14_URINOTH	Other diseases of urinary system	genitourinary	11910628	T	A	0.272561	0.279655	0.27176	104164	ADD	0.0163285	0.024461	0.445595	0.297196	0.504434	1.01646	0.968879	1.06638	0
Y:11813828_C_A	R1a1*	D3_SARCOIDOSIS	Sarcoidosis	blood	11813828	C	A	0.0187088	0.0176523	0.0187205	103641	ADD	-0.142365	0.213346	0.445287	0.297068	0.504582	0.8673	0.57091	1.31757	0
Y:19568371_C_G	K	H7_RETINOCHISISCYST	Retinoschisis and retinal cysts	eye	19568371	C	G	0.721	0.73545	0.720971	94154	ADD	0.111764	0.167497	0.445232	0.297046	0.504608	1.11825	0.805308	1.5528	0
Y:11813828_C_A	R1a1*	H7_GLOBE	Disorders of globe	eye	11813828	C	A	0.0187053	0.00990099	0.018723	100560	ADD	-0.382174	0.572764	0.445216	0.297039	0.504616	0.68238	0.222064	2.09687	0
Y:12752257_T_C	P1	COPD_EARLY	Early onset COPD	respiratory	12752257	T	C	0.10855	0.104781	0.108667	97909	ADD	-0.0413524	0.0619814	0.445124	0.297001	0.50466	0.95949	0.849731	1.08343	0
Y:12387195_C_T	R1a	N14_NEPHRITICNAS	Unspecified nephritic syndrome	genitourinary	12387195	C	T	0.0589556	0.0484581	0.0589789	102450	ADD	-0.191277	0.28671	0.445082	0.296984	0.50468	0.8259	0.470844	1.44871	0
Y:12752257_T_C	P1	ALCO_PRESCRIPTION	Use of disulfiram, acamprosate or naltrexone	other	12752257	T	C	0.108374	0.0967742	0.108482	104213	ADD	-0.072513	0.108718	0.444868	0.296896	0.504782	0.93005	0.751563	1.15093	0
Y:12529262_C_T	R1b	CD2_BENIGN_PERIPH_AUTO_NEURO	Benign neoplasm: Peripheral nerves and autonomic nervous system	neoplasms	12529262	C	T	0.0473706	0.0267857	0.0473927	104263	ADD	-0.328396	0.492378	0.444838	0.296884	0.504796	0.72008	0.274321	1.89017	0
Y:12387195_C_T	R1a	D3_ANAEMIANAS	Other and unspecified anaemias	blood	12387195	C	T	0.0588876	0.0563351	0.0590106	103825	ADD	-0.0433268	0.0649754	0.444647	0.296805	0.504888	0.9576	0.843093	1.08766	0
Y:12529262_C_T	R1b	D3_BLOODNAS	Other and unspecified diseases of blood and blood-forming organs	blood	12529262	C	T	0.0474583	0.039801	0.0474734	102511	ADD	-0.218266	0.327326	0.444648	0.296805	0.504888	0.80391	0.423236	1.52698	0
Y:12752257_T_C	P1	J10_ASTHMA_MAIN_EXMORE	Asthma (only as main-diagnosis) (more control exclusions)	respiratory	12752257	T	C	0.107845	0.10667	0.10806	58065	ADD	0.0256914	0.0385352	0.444489	0.29674	0.504964	1.02602	0.951384	1.10652	0
Y:7118622_C_T	I1a2*	CHRONOTH	Other Crohn's disease	digestive	7118622	C	T	0.011851	0.0142405	0.0118357	99570	ADD	0.252336	0.378598	0.444222	0.29663	0.505091	1.28703	0.6128	2.70307	0
Y:12387195_C_T	R1a	G6_FACOTH	Other facial nerve disorders	nervous_system	12387195	C	T	0.0590926	0.0393258	0.0591306	92702	ADD	-0.232198	0.348442	0.444079	0.296571	0.50516	0.79279	0.400459	1.56949	0
Y:11910628_T_A	IJ	F5_SLEEPWAKE	Disorder of the sleep-wake schedule	mental and behavioural	11910628	T	A	0.272687	0.291045	0.272663	102605	ADD	0.134597	0.201996	0.444008	0.296541	0.505195	1.14408	0.770038	1.6998	0
Y:11910628_T_A	IJ	F5_BEHEMOCHILD	Behavioural and emotional disorders with onset usually occurring in childhood and adolescence	mental and behavioural	11910628	T	A	0.272561	0.271676	0.272576	104164	ADD	0.0394244	0.0591754	0.44386	0.296481	0.505265	1.04021	0.926298	1.16813	0
Y:12810648_T_C	N1a1	H7_OPTNERVNAS	Disorders of optic nerve, not elsewhere classified	eye	12810648	T	C	0.610067	0.60479	0.610076	103741	ADD	-0.113629	0.170559	0.443843	0.296474	0.505273	0.89259	0.638953	1.24691	0
Y:12529262_C_T	R1b	H7_RETINAVASC	Retinal vascular disorders	eye	12529262	C	T	0.0473137	0.0497427	0.0472836	95131	ADD	0.095445	0.143268	0.443822	0.296465	0.505283	1.10015	0.830805	1.45681	0
Y:19568371_C_G	K	I9_LYMPHADE	Nonspecific lymphadenitis	circulatory	19568371	C	G	0.720303	0.73545	0.720242	93630	ADD	0.0793676	0.119158	0.44365	0.296394	0.505366	1.0826	0.857116	1.36741	0
Y:11813828_C_A	R1a1*	E4_PORBILIR	Disorders of porphyrin and bilirubin metabolism	metabolic	11813828	C	A	0.018216	0.0263158	0.0182052	85529	ADD	0.471958	0.708642	0.44356	0.296357	0.505409	1.60313	0.399724	6.4295	0
Y:12529262_C_T	R1b	K11_HERING	Inguinal hernia	digestive	12529262	C	T	0.0473238	0.0470656	0.0473794	98238	ADD	0.0272706	0.0409492	0.443505	0.296334	0.505436	1.02765	0.94839	1.11353	0
Y:11910628_T_A	IJ	M13_CONNECTNAS	Other specified/unspecified systemic involvement of connective tissue	musculoskeletal	11910628	T	A	0.272764	0.295455	0.272715	102114	ADD	0.104601	0.15707	0.443493	0.296329	0.505442	1.11027	0.81607	1.51053	0
Y:11910628_T_A	IJ	F5_BIPO	Bipolar affective disorders	mental and behavioural	11910628	T	A	0.274003	0.257426	0.274216	95707	ADD	-0.0452218	0.067907	0.443473	0.296321	0.505451	0.95579	0.836675	1.09185	0
Y:12752257_T_C	P1	SMOKING_DEPEND	Smoking dependency	mental and behavioural	12752257	T	C	0.108362	0.101671	0.108409	103846	ADD	-0.0816478	0.122645	0.443185	0.296202	0.505589	0.9216	0.724674	1.17203	0
Y:7118622_C_T	I1a2*	ULCERRECT	Ulcerative rectosigmoiditis	digestive	7118622	C	T	0.0118536	0.013905	0.0118357	99801	ADD	0.214564	0.322564	0.442469	0.295907	0.505933	1.23932	0.658585	2.33215	0
Y:12752257_T_C	P1	CD2_BENIGN_MELANOCYTIC_LOWERLIMB	Melanocytic naevi of lower limb, including hip	neoplasms	12752257	T	C	0.108374	0.0980392	0.1084	104213	ADD	-0.135562	0.203838	0.44229	0.295833	0.506019	0.87323	0.58562	1.30208	0
Y:11910628_T_A	IJ	J10_SIMPLBRONCH	Simple and mucopurulent chronic bronchitis	respiratory	11910628	T	A	0.271525	0.277876	0.271481	83370	ADD	-0.0648968	0.097598	0.442145	0.295773	0.506089	0.93716	0.773996	1.13473	0
Y:19568371_C_G	K	K11_HYPO_ONLY	Tooth agenesis EXCLUDE clefts and syndromes	digestive	19568371	C	G	0.720499	0.75	0.72044	104032	ADD	0.106881	0.16074	0.442135	0.295769	0.506094	1.1128	0.81207	1.5249	0
Y:12810648_T_C	N1a1	CARDIAC_ARRHYTM	Cardiac arrhythmias	circulatory	12810648	T	C	0.608624	0.608618	0.608626	72986	ADD	-0.0131736	0.0198126	0.442104	0.295756	0.506109	0.98691	0.949323	1.02599	0
Y:11910628_T_A	IJ	M13_BICIPITALTEND	Bicipital tendinitis	musculoskeletal	11910628	T	A	0.274367	0.268519	0.2744	77225	ADD	0.0768452	0.115578	0.44206	0.295738	0.50613	1.07987	0.860976	1.35443	0
Y:11910628_T_A	IJ	CD2_BENIGN_MALE_GEN	Benign neoplasm of male genital organs	neoplasms	11910628	T	A	0.272561	0.255521	0.272613	104164	ADD	-0.087826	0.132105	0.441983	0.295706	0.506167	0.91592	0.70698	1.18661	0
Y:7118622_C_T	I1a2*	KRA_PSY_ANXIETY_EXMORE	Anxiety disorders (more control exclusions)	mental and behavioural	7118622	C	T	0.0122205	0.0126598	0.0121758	85594	ADD	0.0738102	0.111036	0.441884	0.295665	0.506215	1.0766	0.866044	1.33835	0
Y:19568371_C_G	K	E4_OBESITYNAS	Obesity, other/unspecified	metabolic	19568371	C	G	0.720681	0.722222	0.720646	101461	ADD	-0.0329656	0.0495934	0.441848	0.295651	0.506231	0.96757	0.877947	1.06635	0
Y:11813828_C_A	R1a1*	M13_POLYARTHROPATHIES	Polyarthropathies	musculoskeletal	11813828	C	A	0.0189511	0.0192989	0.0188987	77621	ADD	0.0538914	0.0810962	0.441611	0.295553	0.506346	1.05537	0.900273	1.23719	0
Y:12752257_T_C	P1	K11_GJULC	Gastrojejunal ulcer	digestive	12752257	T	C	0.10858	0.0882353	0.108612	88073	ADD	-0.189474	0.285124	0.441601	0.295549	0.50635	0.82739	0.473162	1.44682	0
Y:12752257_T_C	P1	J10_VIRALPNEUMO	Viral pneumonia	respiratory	12752257	T	C	0.108716	0.113914	0.108632	82030	ADD	0.0608296	0.0915756	0.441237	0.295398	0.506526	1.06272	0.888111	1.27165	0
Y:7118622_C_T	I1a2*	M13_ARTHROSIS_OTH	Other arthrosis	musculoskeletal	7118622	C	T	0.0116225	0.0124549	0.0115542	73048	ADD	0.088687	0.133533	0.441105	0.295344	0.506589	1.09274	0.841106	1.41965	0
Y:12810648_T_C	N1a1	K11_OESOBST	Oesophageal obstruction	digestive	12810648	T	C	0.610146	0.612732	0.610135	88310	ADD	0.0741202	0.111746	0.439958	0.29487	0.507142	1.07694	0.865107	1.34063	0
Y:11910628_T_A	IJ	M13_FIBROBLASTIC	Fibroblastic disorders	musculoskeletal	11910628	T	A	0.274598	0.279704	0.2744	79764	ADD	0.0291842	0.0440018	0.4399	0.294846	0.507171	1.02961	0.944538	1.12235	0
Y:7118622_C_T	I1a2*	F5_MENTORG	Other mental and behavioural disorders due to brain damage and dysfunction and to physical disease	mental and behavioural	7118622	C	T	0.0120203	0.0125786	0.0120148	97335	ADD	0.214718	0.323802	0.439723	0.294773	0.507256	1.23951	0.65709	2.33817	0
Y:12387195_C_T	R1a	AB1_VIRAL_ENCEPHALITIS_NOS	Viral encephalitis, not elsewhere classified/unspecified	infectious	12387195	C	T	0.0590104	0.0469799	0.0590276	103897	ADD	-0.232888	0.351354	0.439346	0.294617	0.507438	0.79224	0.397905	1.57738	0
Y:12810648_T_C	N1a1	E4_LIPOPROTNAS	Disorder of lipoprotein metabolism, unspecified	metabolic	12810648	T	C	0.609275	0.60278	0.609379	86772	ADD	-0.0397252	0.0599472	0.439129	0.294527	0.507543	0.96105	0.854515	1.08088	0
Y:12810648_T_C	N1a1	CD2_BENIGN_COLON_NOS	Benign neoplasm: Colon, unspecified	neoplasms	12810648	T	C	0.609961	0.597206	0.610285	104205	ADD	-0.028872	0.043577	0.438974	0.294463	0.507618	0.97154	0.892006	1.05817	0
Y:12910796_C_T	I1	G6_MYOPOTHUNS	Other and unspecified myopathies	nervous_system	12910796	C	T	0.261292	0.245552	0.261421	103922	ADD	-0.0548282	0.0827636	0.438862	0.294417	0.507672	0.94665	0.804894	1.11337	0
Y:12810648_T_C	N1a1	G6_OTHDEMYEL	Other demyelinating diseases of the central nervous system	nervous_system	12810648	T	C	0.610059	0.601942	0.610075	103926	ADD	0.0984292	0.148605	0.438716	0.294356	0.507743	1.10344	0.824617	1.47653	0
Y:11813828_C_A	R1a1*	I9_PROGVASC	Progressive vascular leukoencephalopathy	circulatory	11813828	C	A	0.0190408	0.0133929	0.0190547	91120	ADD	-0.330674	0.499258	0.438682	0.294342	0.507759	0.71844	0.270031	1.91147	0
Y:12910796_C_T	I1	H7_CONVERSTRAB	Convergent concomitant strabismus	eye	12910796	C	T	0.261223	0.269923	0.261189	100573	ADD	0.079714	0.120463	0.437888	0.294014	0.508143	1.08298	0.855223	1.37138	0
Y:12752257_T_C	P1	G6_OTHDEMYEL	Other demyelinating diseases of the central nervous system	nervous_system	12752257	T	C	0.108396	0.106796	0.108399	103934	ADD	-0.145091	0.219324	0.437636	0.293909	0.508266	0.86494	0.562724	1.32947	0
Y:7118622_C_T	I1a2*	I9_IHD	Ischaemic heart disease, wide definition	circulatory	7118622	C	T	0.0118803	0.0111677	0.012121	104290	ADD	0.04974	0.0751908	0.437603	0.293895	0.508282	1.051	0.906981	1.21788	0
Y:11910628_T_A	IJ	NECROVASC_FG	Other necrotizing vasculopathies (FG)	musculoskeletal	11910628	T	A	0.27152	0.252232	0.27163	78775	ADD	-0.0735696	0.111257	0.437262	0.293754	0.508447	0.92907	0.747042	1.15545	0
Y:19568371_C_G	K	FALLS	Falls/tendency to fall	other	19568371	C	G	0.720456	0.722103	0.719855	104259	ADD	0.010756	0.0162801	0.436507	0.293441	0.508814	1.01081	0.979069	1.04359	0
Y:12387195_C_T	R1a	AB1_PROTOZOAL	Protozoal diseases	infectious	12387195	C	T	0.0589098	0.0465116	0.0589355	104278	ADD	-0.197593	0.29912	0.436365	0.293383	0.508882	0.8207	0.456636	1.47504	0
Y:19568371_C_G	K	H7_VISDISTNAS	Other and unspecified visual disturbances	eye	19568371	C	G	0.719913	0.743961	0.719763	100351	ADD	0.0622988	0.0943418	0.436065	0.293259	0.509027	1.06428	0.884608	1.28045	0
Y:12752257_T_C	P1	AB1_SEQULAE_INF_NOS	Sequelae of other and unspecified infectious and parasitic diseases	infectious	12752257	T	C	0.108408	0.119284	0.108355	103904	ADD	0.0963366	0.14591	0.435927	0.293201	0.509095	1.10113	0.827251	1.46568	0
Y:12387195_C_T	R1a	K11_HERNIA	Hernia	digestive	12387195	C	T	0.0589098	0.0561227	0.0597168	104278	ADD	-0.021837	0.033083	0.435692	0.293104	0.509209	0.9784	0.916971	1.04394	0
Y:12387195_C_T	R1a	M13_SHOULDER	Shoulder lesions	musculoskeletal	12387195	C	T	0.0584842	0.0574724	0.0586177	87015	ADD	0.0312508	0.0473466	0.435659	0.29309	0.509225	1.03174	0.940307	1.13207	0
Y:12910796_C_T	I1	G6_GUILBAR	Guillain-Barre syndrome	nervous_system	12910796	C	T	0.260835	0.3	0.260781	101827	ADD	0.130422	0.197601	0.435636	0.293081	0.509236	1.13931	0.773464	1.6782	0
Y:12810648_T_C	N1a1	Q17_CONGEN_MUSCULOS_DEFORMITI_HEAD_FACE_SPINE_CHEST	Congenital musculoskeletal deformities of head, face, spine and chest	congenital	12810648	T	C	0.610152	0.632479	0.610127	103720	ADD	0.132392	0.200634	0.435424	0.292993	0.509339	1.14156	0.770396	1.69153	0
Y:12910796_C_T	I1	ST19_TOXIC_EFFECT_ETHAN	Toxic effect of ethanol	other	12910796	C	T	0.261202	0.248718	0.261249	104226	ADD	0.0817186	0.123858	0.435307	0.292944	0.509397	1.08515	0.851256	1.38331	0
Y:12910796_C_T	I1	K11_EROSION	Erosion of teeth	digestive	12910796	C	T	0.257832	0.28169	0.257665	20428	ADD	0.13218	0.200364	0.435208	0.292903	0.509445	1.14131	0.770641	1.69028	0
Y:7118622_C_T	I1a2*	M13_DEFORMACQ	Other acquired deformities of musculoskeletal system and connective tissue	musculoskeletal	7118622	C	T	0.0118482	0.0174129	0.0118265	103476	ADD	0.286204	0.43401	0.434864	0.29276	0.509612	1.33136	0.56867	3.11698	0
Y:7118622_C_T	I1a2*	I9_AORTANEUR	Aortic aneurysm	circulatory	7118622	C	T	0.011838	0.0101488	0.0119195	96300	ADD	-0.0988216	0.149924	0.434475	0.292599	0.509801	0.9059	0.67525	1.21535	0
Y:12387195_C_T	R1a	OFFICIAL_TILASTOKESKUS_DEATH	Alcohol related diseases, tilastokeskus definition, death only	other	12387195	C	T	0.0589098	0.0506092	0.0589956	104278	ADD	-0.0909534	0.13804	0.434137	0.292459	0.509966	0.91306	0.696622	1.19674	0
Y:7118622_C_T	I1a2*	M13_OSTEOCHONDROPATHY	Other osteochondropathies	musculoskeletal	7118622	C	T	0.011885	0.014966	0.011863	103239	ADD	0.22255	0.337842	0.433934	0.292375	0.510064	1.24926	0.644281	2.42231	0
Y:12529262_C_T	R1b	I9_POSTAMI	Status post-ami	circulatory	12529262	C	T	0.0481617	0.0485498	0.0481538	79503	ADD	0.0836108	0.126993	0.433479	0.292186	0.510286	1.08721	0.847644	1.39447	0
Y:11910628_T_A	IJ	AB1_EBV	Infectious mononucleosis	infectious	11910628	T	A	0.272607	0.261364	0.272685	101982	ADD	-0.0579742	0.0880738	0.433287	0.292106	0.51038	0.94367	0.794058	1.12148	0
Y:12752257_T_C	P1	M13_MCTD	Mixed connective tissue disease	musculoskeletal	12752257	T	C	0.108374	0.0964912	0.1084	104213	ADD	-0.142442	0.2164	0.433275	0.292101	0.510386	0.86724	0.567459	1.32538	0
Y:12910796_C_T	I1	KRA_PSY_mental and behaviouralRET_EXMORE	mental and behavioural retardation (more control exclusions)	mental and behavioural	12910796	C	T	0.263509	0.270386	0.263489	77872	ADD	0.104145	0.158228	0.43322	0.292078	0.510413	1.10976	0.813847	1.51327	0
Y:19568371_C_G	K	C3_OESOPHAGUS_EXALLC	Malignant neoplasm of oesophagus, excluding all cancers (controls excluding all cancers)	neoplasms	19568371	C	G	0.722975	0.71281	0.723042	73625	ADD	-0.0702474	0.10678	0.432792	0.2919	0.510623	0.93216	0.756134	1.14917	0
Y:7118622_C_T	I1a2*	H7_CONJUNCTIVITISCHRON	Chronic conjunctivitis	eye	7118622	C	T	0.0118338	0.00641026	0.0118424	97771	ADD	-0.484418	0.736588	0.432506	0.291781	0.510762	0.61606	0.14542	2.60985	0
Y:12752257_T_C	P1	AB1_RESP_TUBERCU_NONCONF	Respiratory tuberculosis, not confirmed	infectious	12752257	T	C	0.108277	0.10906	0.108272	103808	ADD	0.0916134	0.13931	0.432469	0.291766	0.51078	1.09594	0.834073	1.44003	0
Y:19568371_C_G	K	VIRALPNEUMOKNOWN	Viral pneumonia (known virus, not influenza)	respiratory	19568371	C	G	0.720175	0.692737	0.720224	100320	ADD	-0.112961	0.171807	0.432289	0.291692	0.510867	0.89319	0.637817	1.2508	0
Y:12810648_T_C	N1a1	CD2_BENIGN_DUODENUM	Benign neoplasm: Duodenum	neoplasms	12810648	T	C	0.609961	0.63125	0.609928	104205	ADD	0.113478	0.172607	0.432221	0.291663	0.510901	1.12017	0.798651	1.57112	0
Y:11813828_C_A	R1a1*	H7_EYELIDINOTH	Disorders of eyelid in diseases classified elsewhere	eye	11813828	C	A	0.0185807	0.0271739	0.0185643	96821	ADD	0.346592	0.527196	0.432211	0.291659	0.510906	1.41424	0.503228	3.97449	0
Y:19568371_C_G	K	F5_BEHAVE	Behavioural syndromes associated with physiological disturbances and physical factors	mental and behavioural	19568371	C	G	0.720456	0.727594	0.720297	104259	ADD	-0.032759	0.049838	0.432053	0.291593	0.510984	0.96777	0.877708	1.06708	0
Y:12910796_C_T	I1	THROMBOCYTAEMIA	Essential (haemorrhagic) thrombocythaemia	other	12910796	C	T	0.258956	0.288809	0.258843	73217	ADD	0.0931006	0.141653	0.431973	0.29156	0.511022	1.09757	0.831488	1.44881	0
Y:12529262_C_T	R1b	C3_GBM_ASTROCYTOMA_EXALLC	Brain glioblastoma and astrocytoma, excluding all cancers (controls excluding all cancers)	neoplasms	12529262	C	T	0.0467714	0.0350877	0.0467987	73314	ADD	-0.244108	0.371584	0.431566	0.291391	0.511221	0.7834	0.37817	1.62287	0
Y:12810648_T_C	N1a1	H7_PARASTRA3	Third [oculomotor] nerve palsy	eye	12810648	T	C	0.609871	0.646154	0.609824	100295	ADD	0.12477	0.189986	0.431298	0.291279	0.511353	1.13289	0.78067	1.64402	0
Y:7118622_C_T	I1a2*	CD2_BENIGN_LIPO_SKIN_TRUNK	Benign lipomatous neoplasm of skin and subcutaneous tissue of trunk	neoplasms	7118622	C	T	0.0118803	0.00985222	0.0119003	104290	ADD	-0.190824	0.290694	0.430918	0.291121	0.511539	0.82628	0.467393	1.46073	0
Y:12910796_C_T	I1	H7_DIVERGSTRAB	Divergent concomitant strabismus	eye	12910796	C	T	0.261099	0.243028	0.261189	100686	ADD	-0.0701048	0.106803	0.430855	0.291095	0.51157	0.9323	0.756209	1.14939	0
Y:7118622_C_T	I1a2*	F5_PERSMOOD	Persistent mood disorders	mental and behavioural	7118622	C	T	0.0119329	0.00911641	0.0119754	96037	ADD	-0.169501	0.258256	0.430771	0.29106	0.511611	0.84409	0.508809	1.40029	0
Y:11910628_T_A	IJ	M13_MYALGIA	Myalgia	musculoskeletal	11910628	T	A	0.274103	0.258087	0.2744	78215	ADD	-0.04119	0.062803	0.430152	0.290803	0.511914	0.95965	0.848501	1.08535	0
Y:19568371_C_G	K	L12_ATOPIC	Atopic dermatitis	skin	19568371	C	G	0.720674	0.737734	0.719838	97202	ADD	0.0235924	0.0359748	0.430076	0.290771	0.511952	1.02387	0.954165	1.09867	0
Y:12752257_T_C	P1	ERECTILE_DYSFUNCTION	Erectile dysfunction	mental and behavioural	12752257	T	C	0.108375	0.0976676	0.108518	104148	ADD	-0.0599444	0.091423	0.429919	0.290706	0.512028	0.94182	0.78731	1.12665	0
Y:12810648_T_C	N1a1	E4_GLUCOPANCREAS	Other disorders of glucose regulation and pancreatic internal secretion	metabolic	12810648	T	C	0.609961	0.604859	0.61	104205	ADD	-0.0511552	0.078019	0.429909	0.290702	0.512033	0.95013	0.815403	1.10712	0
Y:7118622_C_T	I1a2*	K11_MAJOR_ANOMALI_JAW_SIZE	Major anomalies of jaw size	digestive	7118622	C	T	0.0118803	0.0154639	0.0118737	104290	ADD	0.461362	0.703752	0.429777	0.290646	0.512099	1.58623	0.39932	6.30105	0
Y:7118622_C_T	I1a2*	Q17_BICUSP_AORTIC_VALVE	Bicuspidal aortic valve syndrome	congenital	7118622	C	T	0.0119443	0.00845666	0.0119603	103313	ADD	-0.282952	0.431632	0.429734	0.290629	0.512119	0.75356	0.323372	1.75601	0
Y:7118622_C_T	I1a2*	K11_ENERCOLNONINF	Noninfective enteritis and colitis	digestive	7118622	C	T	0.0118803	0.0127055	0.0118357	104290	ADD	0.0860496	0.131277	0.429654	0.290595	0.512159	1.08986	0.842608	1.40967	0
Y:19568371_C_G	K	L12_FOLLICULARNAS	Other and unspecified follicular disorders	skin	19568371	C	G	0.719929	0.717262	0.719938	100239	ADD	-0.0839452	0.128113	0.429344	0.290466	0.512311	0.91948	0.715305	1.18194	0
Y:12387195_C_T	R1a	CD2_BENIGN_DUODENUM	Benign neoplasm: Duodenum	neoplasms	12387195	C	T	0.0589098	0.04375	0.0589331	104278	ADD	-0.230008	0.351054	0.42928	0.29044	0.512342	0.79453	0.399287	1.581	0
Y:12529262_C_T	R1b	fpkolhdl	Fasting Plasma HDL Cholesterol	quantitative	12529262	C	T	0.0473433	NA	NA	55953	ADD	0.0130969	0.0199894	0.429275	0.290438	0.512344	NA	-0.0260824	0.0522762	0
Y:11910628_T_A	IJ	H8_OTIMEDNAS	Otitis media, unspecified	ear	11910628	T	A	0.272283	0.280773	0.272197	97854	ADD	0.0496978	0.075876	0.42901	0.290327	0.512475	1.05095	0.905725	1.21947	0
Y:12752257_T_C	P1	CD2_BENIGN_SALIVARY_KNOWN	Benign neoplasm: salivary glands, exclude unknown (D119)	neoplasms	12752257	T	C	0.108374	0.117128	0.108307	104213	ADD	0.0761962	0.116342	0.428935	0.290296	0.512512	1.07917	0.85913	1.35558	0
Y:19568371_C_G	K	H8_CHRON_SUPOTITIS	Chronic suppurative otitis media	ear	19568371	C	G	0.720935	0.730827	0.720868	97619	ADD	0.0586064	0.0894868	0.428916	0.290288	0.512521	1.06036	0.889774	1.26365	0
Y:12910796_C_T	I1	F5_BEHAVE	Behavioural syndromes associated with physiological disturbances and physical factors	mental and behavioural	12910796	C	T	0.261202	0.253975	0.261362	104226	ADD	0.0333932	0.051006	0.428619	0.290164	0.512668	1.03396	0.935589	1.14267	0
Y:11813828_C_A	R1a1*	CD2_BENIGN_RECTUM_ANAL	Benign neoplasm: Rectum, anus and anal canal	neoplasms	11813828	C	A	0.0186786	0.0182176	0.0186877	104237	ADD	-0.105993	0.161927	0.428462	0.290099	0.512744	0.89943	0.654836	1.23539	0
Y:12810648_T_C	N1a1	G6_STATUSEPI	Status epilepticus	nervous_system	12810648	T	C	0.609502	0.621777	0.609446	76697	ADD	-0.0774028	0.118252	0.428444	0.290091	0.512754	0.92552	0.73405	1.16692	0
Y:12810648_T_C	N1a1	F5_mental and behaviouralUNSPE	mental and behavioural disorders, not otherwise specified	mental and behavioural	12810648	T	C	0.609317	0.592965	0.609381	102011	ADD	-0.0710256	0.108572	0.42795	0.289886	0.512996	0.93144	0.752897	1.15232	0
Y:12910796_C_T	I1	K11_CHOLELITH	Cholelithiasis	digestive	12910796	C	T	0.261156	0.272716	0.260186	100507	ADD	0.0184613	0.0282242	0.427843	0.289841	0.513049	1.01863	0.963813	1.07657	0
Y:12910796_C_T	I1	H7_GLAUCOMA_XFG	Glaucoma, exfoliation	eye	12910796	C	T	0.261043	0.272018	0.260943	99792	ADD	0.052507	0.080293	0.427642	0.289757	0.513148	1.05391	0.900444	1.23353	0
Y:11813828_C_A	R1a1*	AB1_SCABIES	Scabies	infectious	11813828	C	A	0.0186881	0.0131291	0.0187126	104077	ADD	-0.238918	0.365396	0.427533	0.289712	0.513202	0.78748	0.384776	1.61165	0
Y:7118622_C_T	I1a2*	K11_OTHINFLIV	Other inflammatory liver diseases	digestive	7118622	C	T	0.0119129	0.0153257	0.0118952	101151	ADD	0.262842	0.401988	0.427528	0.28971	0.513204	1.30062	0.591523	2.85976	0
Y:7118622_C_T	I1a2*	K11_OESITIS	Oesophagitis	digestive	7118622	C	T	0.0117895	0.0146789	0.0117717	88553	ADD	0.26304	0.40244	0.427211	0.289577	0.513361	1.30088	0.591116	2.86286	0
Y:12752257_T_C	P1	F5_HYPERSOMNIA	Hypersomnia	mental and behavioural	12752257	T	C	0.108212	0.125	0.108192	102641	ADD	0.197539	0.302288	0.427039	0.289506	0.513445	1.2184	0.673717	2.20345	0
Y:12387195_C_T	R1a	K11_DULC	Duodenal ulcer	digestive	12387195	C	T	0.0588032	0.0627719	0.0587306	89604	ADD	0.0713164	0.10915	0.426904	0.28945	0.513511	1.07392	0.867085	1.3301	0
Y:12910796_C_T	I1	AB1_VIRAL_MENINGITIS	Viral meningitis	infectious	12910796	C	T	0.261172	0.282158	0.261124	103939	ADD	0.0980332	0.150102	0.426551	0.289302	0.513686	1.103	0.821875	1.48028	0
Y:12810648_T_C	N1a1	CD2_BENIGN_MENINGES_CEREBRAL	Benign neoplasm: Cerebral meninges	neoplasms	12810648	T	C	0.609961	0.588384	0.610043	104205	ADD	-0.0710736	0.108858	0.426282	0.28919	0.513819	0.93139	0.752439	1.15291	0
Y:12529262_C_T	R1b	I9_ARTEMBTHRNAS	Other arterial embolism and thrombosis	circulatory	12529262	C	T	0.0473102	0.0371429	0.0473489	92200	ADD	-0.171698	0.263144	0.425743	0.288965	0.514085	0.84223	0.502851	1.41067	0
Y:12752257_T_C	P1	CD2_BENIGN_MELANOCYTIC_NOS	Melanocytic naevi, other sites/unspecified	neoplasms	12752257	T	C	0.108374	0.0934744	0.108456	104213	ADD	-0.092718	0.14212	0.425617	0.288912	0.514148	0.91145	0.689855	1.20423	0
Y:12529262_C_T	R1b	N14_TORSIOTEST	Torsion of testis	genitourinary	12529262	C	T	0.0477253	0.0542005	0.0476926	73504	ADD	0.163476	0.250612	0.425508	0.288867	0.514201	1.1776	0.720563	1.92452	0
Y:11910628_T_A	IJ	K11_DISLIVOTH	Other diseases of liver	digestive	11910628	T	A	0.27225	0.284168	0.272074	101991	ADD	0.0396152	0.0607418	0.425353	0.288802	0.514278	1.04041	0.923635	1.17195	0
Y:11813828_C_A	R1a1*	J10_ASTHMACOPDKELA	Asthma/COPD (KELA code 203)	respiratory	11813828	C	A	0.0186622	0.0186961	0.0186571	95380	ADD	0.0478488	0.0733682	0.425331	0.288793	0.514289	1.04901	0.908507	1.21125	0
Y:12529262_C_T	R1b	J10_PHARYNGITIS	Acute pharyngitis	respiratory	12529262	C	T	0.0478636	0.0495413	0.0478297	82547	ADD	0.078834	0.120916	0.42507	0.288684	0.514418	1.08202	0.853712	1.3714	0
Y:19568371_C_G	K	TEMPOROMANDIB_INCLAVO	Temporomandibular joint disorders, including avohilmo	digestive	19568371	C	G	0.720456	0.722251	0.720422	104259	ADD	-0.0348678	0.0534804	0.425067	0.288683	0.514419	0.96573	0.869628	1.07246	0
Y:12529262_C_T	R1b	F5_NEUROTICOTH	Other neurotic disorders	mental and behavioural	12529262	C	T	0.0471922	0.0392157	0.0472217	96838	ADD	-0.165929	0.25451	0.425046	0.288674	0.51443	0.84711	0.514392	1.39502	0
Y:7118622_C_T	I1a2*	CD2_BENIGN_MENINGES	Benign neoplasm of meninges	neoplasms	7118622	C	T	0.0118803	0.00873362	0.0118942	104290	ADD	-0.281974	0.43251	0.425034	0.288669	0.514436	0.75429	0.323132	1.76076	0
Y:7118622_C_T	I1a2*	H7_GLOBE	Disorders of globe	eye	7118622	C	T	0.0118376	0.0148515	0.0118315	100612	ADD	0.458148	0.703032	0.42468	0.288521	0.514611	1.58114	0.398601	6.27197	0
Y:12910796_C_T	I1	M13_WEGENER	Wegener granulomatosis	musculoskeletal	12910796	C	T	0.261375	0.22807	0.261412	102064	ADD	-0.145625	0.223474	0.424637	0.288503	0.514632	0.86448	0.557867	1.33962	0
Y:7118622_C_T	I1a2*	THYROTOXICOSIS	Thyrotoxicosis	metabolic	7118622	C	T	0.0118825	0.013876	0.0118615	104103	ADD	0.186062	0.285606	0.424405	0.288406	0.514747	1.2045	0.688165	2.10823	0
Y:12910796_C_T	I1	ANOSMIA	Anosmia	other	12910796	C	T	0.255913	0.261745	0.255871	20800	ADD	0.133562	0.205086	0.424128	0.28829	0.514885	1.14289	0.764597	1.70836	0
Y:12910796_C_T	I1	H7_IRIDOACUTE	Acute and subacute iridocyclitis	eye	12910796	C	T	0.261378	0.267321	0.261267	100395	ADD	0.0363212	0.055779	0.424012	0.288242	0.514942	1.03699	0.929596	1.15679	0
Y:11910628_T_A	IJ	M13_SHOULDER	Shoulder lesions	musculoskeletal	11910628	T	A	0.273301	0.264976	0.2744	86926	ADD	0.0165071	0.0253564	0.423806	0.288155	0.515045	1.01664	0.967353	1.06845	0
Y:11910628_T_A	IJ	H7_MYOPIA	Myopia	eye	11910628	T	A	0.272717	0.280566	0.272656	100903	ADD	0.0546564	0.0839664	0.423711	0.288116	0.515091	1.05618	0.895908	1.24512	0
Y:19568371_C_G	K	N14_PROSTAOTH	Other disorders of prostate	genitourinary	19568371	C	G	0.721642	0.750381	0.721384	73797	ADD	-0.0631472	0.097015	0.423674	0.2881	0.51511	0.93881	0.776238	1.13542	0
Y:11813828_C_A	R1a1*	H8_HL_CON_NAS	Conductive hearing loss, unspecified	ear	11813828	C	A	0.0185814	0.0162866	0.0185971	90413	ADD	-0.190726	0.293228	0.423068	0.287847	0.51541	0.82636	0.465123	1.46815	0
Y:12910796_C_T	I1	ASTHMA_NAS	Asthma, unspecified (mode)	respiratory	12910796	C	T	0.259835	0.25549	0.260314	57802	ADD	-0.0217254	0.0334028	0.423026	0.28783	0.51543	0.97851	0.916498	1.04471	0
Y:12529262_C_T	R1b	H7_HETEROPHORIA	Heterophoria	eye	12529262	C	T	0.0474431	0.0383795	0.0474855	100689	ADD	-0.147319	0.226516	0.42298	0.28781	0.515454	0.86302	0.553613	1.34535	0
Y:12910796_C_T	I1	H8_EXTDISNAS	Other specified disorders of external ear	ear	12910796	C	T	0.261419	0.244389	0.261487	101301	ADD	-0.0772942	0.118848	0.422967	0.287805	0.51546	0.92562	0.733273	1.16842	0
Y:12387195_C_T	R1a	IPF	Idiopathic pulmonary fibrosis	respiratory	12387195	C	T	0.0589549	0.0496368	0.0590299	103418	ADD	-0.10188	0.156668	0.422878	0.287768	0.515504	0.90314	0.664349	1.22776	0
Y:11910628_T_A	IJ	NUMBER_OF_OFFSPRING	Number of children	quantitative	11910628	T	A	0.272561	NA	NA	104164	ADD	0.00619574	0.00952792	0.422853	0.287757	0.515517	NA	-0.012479	0.0248705	0
Y:12810648_T_C	N1a1	L12_DISORDSKINAPPENDIX	Disorders of skin appendages	skin	12810648	T	C	0.609961	0.614961	0.609743	104205	ADD	-0.0218236	0.0335616	0.422837	0.28775	0.515525	0.97841	0.916123	1.04494	0
Y:11910628_T_A	IJ	ANTIDEPRESSANTS	Depression medications	medications	11910628	T	A	0.267835	0.268381	0.267203	44546	ADD	0.0167028	0.0256904	0.422704	0.287695	0.515591	1.01684	0.966909	1.06936	0
Y:19568371_C_G	K	J10_ASTHMA_MAIN_EXMORE	Asthma (only as main-diagnosis) (more control exclusions)	respiratory	19568371	C	G	0.721968	0.724633	0.72148	58094	ADD	-0.0175562	0.027004	0.422673	0.287682	0.515606	0.9826	0.931943	1.036	0
Y:12752257_T_C	P1	M13_RADICULOPATHY	Radiculopathy	musculoskeletal	12752257	T	C	0.110093	0.107252	0.110155	76163	ADD	0.0546242	0.0840402	0.422472	0.287598	0.515706	1.05614	0.895749	1.24526	0
Y:19568371_C_G	K	C3_MYELOMA_MONOCLONAL	Multiple myeloma, Monoclonal gammopathy of undetermined significance (MGUS)	neoplasms	19568371	C	G	0.720456	0.732323	0.720433	104259	ADD	0.107067	0.164774	0.422219	0.287492	0.515832	1.11301	0.805824	1.5373	0
Y:12529262_C_T	R1b	AUTOIMMUNE_HYPERTHYROIDISM	Autoimmune hyperthyroidism	metabolic	12529262	C	T	0.0476746	0.0380435	0.0476959	83210	ADD	-0.226632	0.348842	0.42207	0.28743	0.515905	0.79721	0.402378	1.57948	0
Y:11910628_T_A	IJ	E4_OBESITYNAS	Obesity, other/unspecified	metabolic	11910628	T	A	0.272282	0.270568	0.272321	101373	ADD	0.0325	0.0500256	0.422066	0.287428	0.515908	1.03303	0.936552	1.13946	0
Y:12387195_C_T	R1a	M13_DORSOPATHYOTH	Other dorsopathies, not elsewhere classified	musculoskeletal	12387195	C	T	0.0593745	0.058172	0.0597093	95344	ADD	0.0224746	0.0346202	0.421433	0.287163	0.516223	1.02273	0.955633	1.09454	0
Y:12910796_C_T	I1	K11_DEPOSITS	Deposits [accretions] on teeth	digestive	12910796	C	T	0.26361	0.248563	0.26376	70244	ADD	-0.0585554	0.090249	0.420968	0.286968	0.516454	0.94313	0.79022	1.12562	0
Y:12810648_T_C	N1a1	E4_ENDOMETPOSTOP	Postprocedural endocrine and metabolic disorders, not elsewhere classified	metabolic	12810648	T	C	0.609476	0.629902	0.609379	85813	ADD	0.0698084	0.10761	0.420836	0.286913	0.51652	1.0723	0.868397	1.32409	0
Y:11910628_T_A	IJ	K11_VENTHER	Ventral hernia	digestive	11910628	T	A	0.273077	0.269523	0.273175	83006	ADD	-0.032575	0.0502252	0.420652	0.286836	0.516611	0.96795	0.877203	1.06808	0
Y:11910628_T_A	IJ	I9_MI_COMPLICATIONS	Complications following myocardial infarction	circulatory	11910628	T	A	0.271847	0.304762	0.271802	77941	ADD	0.147265	0.227098	0.42051	0.286776	0.516683	1.15866	0.742415	1.80828	0
Y:12910796_C_T	I1	M13_FORESTIER	Ankylosing hyperostosis [Forestier]	musculoskeletal	12910796	C	T	0.264117	0.24	0.264157	74664	ADD	-0.137621	0.212288	0.420262	0.286672	0.516807	0.87143	0.574816	1.3211	0
Y:7118622_C_T	I1a2*	L12_NAILNAS	Other and unspecified nail disorders	skin	7118622	C	T	0.0119754	0.0181818	0.0119686	100038	ADD	0.581106	0.8964	0.420248	0.286666	0.516814	1.78801	0.30856	10.361	0
Y:12387195_C_T	R1a	M13_CERVICOBRACHSDR	Cervicobrachial syndrome	musculoskeletal	12387195	C	T	0.0596797	0.0583127	0.0597093	76190	ADD	0.073463	0.113428	0.419462	0.286337	0.517205	1.07623	0.861693	1.34418	0
Y:12810648_T_C	N1a1	K11_TOXLIV	Toxic liver disease	digestive	12810648	T	C	0.610284	0.587156	0.610309	100658	ADD	-0.133271	0.20578	0.419437	0.286326	0.517218	0.87523	0.584733	1.31004	0
Y:12387195_C_T	R1a	K11_DENTOFACIAL_ANOMALIES	Dentofacial anomalies [including malocclusion]	digestive	12387195	C	T	0.0592068	0.0627803	0.0591152	71360	ADD	0.0671726	0.103729	0.419357	0.286293	0.517258	1.06948	0.872724	1.3106	0
Y:12752257_T_C	P1	KRA_PSY_SUBSTANCE_EXMORE	Substance abuse (more control exclusions)	mental and behavioural	12752257	T	C	0.108204	0.101502	0.108968	86485	ADD	-0.0244644	0.0377786	0.419349	0.286289	0.517263	0.97583	0.906186	1.05083	0
Y:12529262_C_T	R1b	VD_MI	Vascular dementia (multiple infarctions)	neurological	12529262	C	T	0.0475699	0.058296	0.0475454	97793	ADD	0.203692	0.314738	0.418847	0.286079	0.517513	1.22592	0.661534	2.27181	0
Y:7118622_C_T	I1a2*	K11_APHTA_RECUR_INCLAVO	Recurring oral aphthae, including avohilmo	digestive	7118622	C	T	0.0118803	0.0142518	0.011861	104290	ADD	0.208058	0.321528	0.41873	0.28603	0.517571	1.23128	0.655644	2.31232	0
Y:12810648_T_C	N1a1	M13_SJOGREN	Sicca syndrome [Sjögren]	musculoskeletal	12810648	T	C	0.609405	0.611354	0.6094	102162	ADD	0.091239	0.141056	0.41839	0.285887	0.517742	1.09553	0.830913	1.44442	0
Y:12910796_C_T	I1	K11_PERITON	Diseases of peritoneum	digestive	12910796	C	T	0.261202	0.274376	0.261089	104226	ADD	0.051757	0.080029	0.418259	0.285832	0.517807	1.05312	0.900235	1.23197	0
Y:12752257_T_C	P1	CD2_BENIGN_EYE	Benign neoplasm of eye and adnexa	neoplasms	12752257	T	C	0.108374	0.113941	0.108334	104213	ADD	0.0786016	0.121561	0.418092	0.285762	0.517891	1.08177	0.852435	1.37281	0
Y:11813828_C_A	R1a1*	RHEUMA_ARHTROPAT_REACTIVE	Reactive arthropathies, FINNGEN	musculoskeletal	11813828	C	A	0.0187597	0.0237342	0.0187196	78999	ADD	0.185772	0.287374	0.417893	0.285678	0.517991	1.20415	0.685586	2.11494	0
Y:19568371_C_G	K	FG_DOAAC	Diseases of arteries, arterioles and capillaries (FINNGEN)	circulatory	19568371	C	G	0.719082	0.71319	0.720615	53051	ADD	-0.0201658	0.0312046	0.417633	0.285569	0.518121	0.98004	0.921892	1.04185	0
Y:12910796_C_T	I1	E4_ENDOMETPOSTOP	Postprocedural endocrine and metabolic disorders, not elsewhere classified	metabolic	12910796	C	T	0.260606	0.242647	0.260692	85823	ADD	-0.0764122	0.118241	0.417627	0.285567	0.518123	0.92643	0.734794	1.16806	0
Y:11910628_T_A	IJ	M13_BONEDISNAS	Other specified/unspecified disorders of bone/cartilage	musculoskeletal	11910628	T	A	0.271966	0.27957	0.271945	99766	ADD	0.0915414	0.141671	0.417516	0.28552	0.518179	1.09586	0.830163	1.4466	0
Y:12529262_C_T	R1b	H7_ANOMAPUPFUNC	Anomalies of pupillary function	eye	12529262	C	T	0.0473347	0.03	0.0473515	103497	ADD	-0.320626	0.496696	0.416694	0.285175	0.518591	0.72569	0.274131	1.9211	0
Y:12752257_T_C	P1	H7_CONJUHAEMOR	conjunctival haemorrhage	eye	12752257	T	C	0.108596	0.0947177	0.108674	98088	ADD	-0.0926478	0.143543	0.416586	0.28513	0.518645	0.91151	0.687982	1.20767	0
Y:12387195_C_T	R1a	G6_ENCEPHOTH	Other encephalitis	nervous_system	12387195	C	T	0.058891	0.0483092	0.0589121	103768	ADD	-0.194226	0.300982	0.416424	0.285061	0.518727	0.82347	0.456507	1.48542	0
Y:12910796_C_T	I1	H8_MASTCHRON	Chronic mastoiditis	ear	12910796	C	T	0.260956	0.308333	0.260839	97158	ADD	0.0956242	0.148193	0.416372	0.28504	0.518752	1.10035	0.822972	1.4712	0
Y:12752257_T_C	P1	M13_FIBROMYALGIA	Fibromyalgia	musculoskeletal	12752257	T	C	0.108772	0.0852713	0.108811	76950	ADD	-0.191141	0.296234	0.416326	0.28502	0.518776	0.82602	0.462199	1.47621	0
Y:12752257_T_C	P1	PNEUMO_SEPTHICHE	Pneumococcal septicemia	respiratory	12752257	T	C	0.108374	0.128713	0.108314	104195	ADD	0.117822	0.182632	0.416197	0.284966	0.518841	1.12504	0.78652	1.60927	0
Y:12910796_C_T	I1	DRUGADVERS_CATAR	Drug-induced cataract	eye	12910796	C	T	0.261202	0.25	0.261218	104226	ADD	-0.121906	0.189037	0.415871	0.284829	0.519004	0.88523	0.611147	1.28224	0
Y:12910796_C_T	I1	C3_MELANOMA_EXALLC	Malignant melanoma, excluding all cancers (controls excluding all cancers)	neoplasms	12910796	C	T	0.259224	0.274588	0.258854	74804	ADD	0.0370828	0.0575036	0.415869	0.284828	0.519006	1.03778	0.927165	1.16159	0
Y:19568371_C_G	K	VIRALPNEUMONAS	Viral pneumonia (unknown virus, not influenza)	respiratory	19568371	C	G	0.720189	0.709913	0.720259	100432	ADD	-0.0571546	0.0886644	0.415531	0.284686	0.519175	0.94445	0.79379	1.1237	0
Y:11910628_T_A	IJ	M13_LOWBACKPAIN	Low back pain	musculoskeletal	11910628	T	A	0.274571	0.263506	0.275693	82048	ADD	0.0184861	0.0286898	0.415179	0.284538	0.519352	1.01866	0.962958	1.07758	0
Y:12752257_T_C	P1	M13_DISCINFECTION	Infection of intervertebral disc (pyogenic)	musculoskeletal	12752257	T	C	0.110177	0.120805	0.110155	74671	ADD	0.175688	0.272674	0.415142	0.284522	0.519371	1.19207	0.698547	2.03425	0
Y:12810648_T_C	N1a1	NECROVASC_FG	Other necrotizing vasculopathies (FG)	musculoskeletal	12810648	T	C	0.609662	0.639198	0.609492	78806	ADD	0.066331	0.103004	0.414696	0.284335	0.519595	1.06858	0.87323	1.30763	0
Y:12529262_C_T	R1b	H8_OTHEREAR	Other disorders of ear	ear	12529262	C	T	0.0473706	0.0477577	0.0473084	104263	ADD	0.0285426	0.0443338	0.414494	0.28425	0.519697	1.02895	0.943318	1.12236	0
Y:12752257_T_C	P1	K11_IBS	Irritable bowel syndrome	digestive	12752257	T	C	0.108734	0.106683	0.108774	83801	ADD	-0.0522884	0.0812168	0.414496	0.28425	0.519697	0.94906	0.809391	1.11282	0
Y:12387195_C_T	R1a	K11_IBD_STRICT_PSC	IBD (strict) with PSC	digestive	12387195	C	T	0.0588928	0.047619	0.0589046	100233	ADD	-0.26393	0.410034	0.414319	0.284176	0.519785	0.76803	0.343834	1.71555	0
Y:7118622_C_T	I1a2*	D3_ANAEMIA_IRONDEF_NAS	Other and unspecified iron deficiency	blood	7118622	C	T	0.0118033	0.0103053	0.0118427	102344	ADD	-0.120166	0.186711	0.414212	0.284131	0.519839	0.88677	0.615009	1.27863	0
Y:12529262_C_T	R1b	E4_THYROID	Disorders of the thyroid gland	metabolic	12529262	C	T	0.0473706	0.0445645	0.0475851	104263	ADD	-0.0375852	0.0583996	0.414204	0.284127	0.519844	0.96311	0.858947	1.07991	0
Y:11910628_T_A	IJ	AB1_VIRAL_HEMOR_FEVER_NOS	Viral haemorrhagic fevers, not elsewhere classified/unspecified	infectious	11910628	T	A	0.272696	0.273438	0.27269	103951	ADD	0.055278	0.0858994	0.414119	0.284092	0.519886	1.05683	0.893075	1.25062	0
Y:12752257_T_C	P1	J10_CHRONSINUSITIS	Chronic sinusitis	respiratory	12752257	T	C	0.108273	0.110144	0.108179	83520	ADD	0.0343788	0.0534292	0.414021	0.28405	0.519936	1.03498	0.932075	1.14924	0
Y:7118622_C_T	I1a2*	M13_SHORTACHILLES	Short Achilles tendon (acquired)	musculoskeletal	7118622	C	T	0.0114799	0.00806452	0.0114854	77004	ADD	-0.483058	0.750786	0.413968	0.284028	0.519962	0.61689	0.141621	2.68715	0
Y:7118622_C_T	I1a2*	C3_CANCER_EXALLC	Malignant neoplasm, excluding all cancers (controls excluding all cancers)	neoplasms	7118622	C	T	0.0118838	0.012028	0.0118224	104260	ADD	0.0444506	0.0690878	0.413955	0.284023	0.519968	1.04545	0.913053	1.19705	0
Y:12810648_T_C	N1a1	CD2_BENIGN_BRONCHUS_LUNG	Benign neoplasm: Bronchus and lung	neoplasms	12810648	T	C	0.609961	0.65	0.609907	104205	ADD	0.118893	0.184838	0.413739	0.283932	0.520077	1.12625	0.783965	1.61798	0
Y:19568371_C_G	K	C3_SMALL_INTESTINE_EXALLC	Malignant neoplasm of small intestine, excluding all cancers (controls excluding all cancers)	neoplasms	19568371	C	G	0.72309	0.736641	0.723042	73403	ADD	0.0922284	0.143401	0.413642	0.283891	0.520127	1.09662	0.827921	1.45251	0
Y:19568371_C_G	K	H7_EYEOTH	Other disorders of eye and adnexa	eye	19568371	C	G	0.720456	0.742494	0.720271	104259	ADD	0.051337	0.0798632	0.413208	0.283708	0.520346	1.05268	0.900149	1.23105	0
Y:11910628_T_A	IJ	G6_FEMLAPOP	Lesion of lateral popliteal nerve	nervous_system	11910628	T	A	0.273461	0.267635	0.273492	92909	ADD	0.0698568	0.108676	0.413191	0.283701	0.520354	1.07235	0.866626	1.32692	0
Y:7118622_C_T	I1a2*	N14_DISIMPAIRRENTUB	Disorders resulting from impaired renal tubular function	genitourinary	7118622	C	T	0.011874	0.0164474	0.0118605	103335	ADD	0.33617	0.523026	0.413118	0.28367	0.520391	1.39958	0.502097	3.90127	0
Y:19568371_C_G	K	L12_PRURIGONOD	Prurigo nodularis	skin	19568371	C	G	0.719787	0.689873	0.719838	92815	ADD	-0.117683	0.183097	0.41311	0.283667	0.520395	0.88898	0.620919	1.27276	0
Y:11910628_T_A	IJ	AB1_SEQULAE_INF_NOS	Sequelae of other and unspecified infectious and parasitic diseases	infectious	11910628	T	A	0.272438	0.249501	0.272549	103855	ADD	-0.0676758	0.105328	0.412841	0.283553	0.520531	0.93456	0.760242	1.14886	0
Y:7118622_C_T	I1a2*	VD_U	Vascular dementia (undefined)	neurological	7118622	C	T	0.0120475	0.0135135	0.0120397	98112	ADD	0.281126	0.437726	0.412474	0.283399	0.520716	1.32462	0.561683	3.12386	0
Y:19568371_C_G	K	H7_CONVERSTRAB	Convergent concomitant strabismus	eye	19568371	C	G	0.720338	0.712082	0.72037	100607	ADD	-0.0756744	0.117831	0.412458	0.283392	0.520724	0.92712	0.735928	1.16798	0
Y:12810648_T_C	N1a1	J10_ARDS	Adult respiratory distress syndrome	respiratory	12810648	T	C	0.609949	0.566176	0.610008	102279	ADD	-0.118223	0.184115	0.412312	0.283331	0.520798	0.8885	0.619347	1.27461	0
Y:11813828_C_A	R1a1*	F5_MIXPER	Mixed and other personality disorders	mental and behavioural	11813828	C	A	0.0187283	0.0138614	0.0187523	102839	ADD	-0.219748	0.34224	0.412276	0.283315	0.520817	0.80272	0.410435	1.56995	0
Y:19568371_C_G	K	H7_HERPESKERATITIS	Herpesviral keratitis and keratoconjunctivitis	eye	19568371	C	G	0.720243	0.700315	0.720308	98911	ADD	-0.0834556	0.12998	0.412244	0.283302	0.520832	0.91993	0.71304	1.18685	0
Y:11813828_C_A	R1a1*	C3_TONSIL_BASETONGUE_EXALLC	Malignant cancer of tonsil and base of tongue, excluding all cancers (controls excluding all cancers)	neoplasms	11813828	C	A	0.0180583	0.0237288	0.0180354	73429	ADD	0.279676	0.435602	0.41222	0.283291	0.520846	1.3227	0.563209	3.10637	0
Y:11813828_C_A	R1a1*	L12_OTHACUSKINSUN	Other acute skin changes due to ultraviolet radiation	skin	11813828	C	A	0.0184948	0.0238095	0.0184792	100623	ADD	0.27852	0.434012	0.411824	0.283125	0.521045	1.32117	0.564315	3.09313	0
Y:7118622_C_T	I1a2*	INV_VENT	Invasive ventilation	respiratory	7118622	C	T	0.0118893	0.01443	0.0118721	102697	ADD	0.228136	0.355508	0.411801	0.283115	0.521057	1.25626	0.625841	2.5217	0
Y:12529262_C_T	R1b	M13_BONECONTINUITY	Disorders of continuity of bone	musculoskeletal	12529262	C	T	0.0474551	0.0503937	0.0474364	100221	ADD	0.12417	0.193515	0.411717	0.28308	0.521099	1.13221	0.774823	1.65444	0
Y:12752257_T_C	P1	SCND_OTH_KNEEARTHROSIS	Other secondary gonarthrosis	musculoskeletal	12752257	T	C	0.108662	0.0902778	0.108748	92746	ADD	-0.105326	0.164154	0.411692	0.283069	0.521112	0.90003	0.652419	1.24162	0
Y:7118622_C_T	I1a2*	E4_TESTICHYPO	Testicular hypofunction	metabolic	7118622	C	T	0.0119516	0.00868056	0.0119703	101409	ADD	-0.252808	0.39413	0.411434	0.28296	0.521243	0.77662	0.358688	1.6815	0
Y:12529262_C_T	R1b	AB1_VIRAL_CNS	Viral infections of the central nervous system	infectious	12529262	C	T	0.0473706	0.0414313	0.047401	104263	ADD	-0.132841	0.207138	0.411286	0.282898	0.521317	0.8756	0.58343	1.3141	0
Y:12752257_T_C	P1	K11_PERITONITIS	Acute peritonitis	digestive	12752257	T	C	0.108316	0.0956652	0.108398	104001	ADD	-0.0832378	0.129878	0.410743	0.282668	0.521593	0.92013	0.713339	1.18687	0
Y:11813828_C_A	R1a1*	I9_OTHOTH	Other other unspecified disorders of the circulatory system	circulatory	11813828	C	A	0.0186214	0.0238908	0.0186063	102570	ADD	0.278834	0.435096	0.4107	0.28265	0.521615	1.32159	0.563294	3.10068	0
Y:12752257_T_C	P1	KRA_PSY_ALCOH_EXMORE	Alcohol abuse, main dg (more control exclusions)	mental and behavioural	12752257	T	C	0.108669	0.0961848	0.108968	79489	ADD	-0.0509898	0.0795768	0.410574	0.282597	0.521679	0.95029	0.813052	1.11069	0
Y:12387195_C_T	R1a	SMOKING_DEPEND	Smoking dependency	mental and behavioural	12387195	C	T	0.0588767	0.0543175	0.0589085	103912	ADD	-0.102697	0.160447	0.409686	0.282222	0.522129	0.9024	0.658906	1.23588	0
Y:12529262_C_T	R1b	N14_NEPHROTICSYND	Nephrotic syndrome	genitourinary	12529262	C	T	0.0472739	0.0397351	0.0472962	102509	ADD	-0.174884	0.27333	0.409377	0.282092	0.522286	0.83955	0.491344	1.43454	0
Y:12529262_C_T	R1b	KRA_PSY_HYPERKIN_EXMORE	Hyperkinetic disorders (more control exclusions)	mental and behavioural	12529262	C	T	0.0477293	0.0446809	0.0477662	78610	ADD	-0.102758	0.160625	0.409266	0.282045	0.522342	0.90235	0.658637	1.23623	0
Y:12529262_C_T	R1b	H7_BLEPHAROCHALASIS	Blepharochalasis	eye	12529262	C	T	0.0475997	0.0475664	0.0476003	98467	ADD	0.0747662	0.116871	0.409255	0.28204	0.522348	1.07763	0.857013	1.35504	0
Y:12910796_C_T	I1	K11_REIMB_202	Reimbursement for rheumatic diseases	digestive	12910796	C	T	0.261202	0.260152	0.261259	104226	ADD	0.021316	0.0333214	0.409227	0.282028	0.522363	1.02154	0.95696	1.09049	0
Y:12910796_C_T	I1	K11_LIP_ORAL_MUCOSA	Other diseases of lip and oral mucosa	digestive	12910796	C	T	0.263619	0.256012	0.26376	70837	ADD	-0.0423884	0.0663038	0.408715	0.281812	0.522622	0.9585	0.84169	1.09152	0
Y:11813828_C_A	R1a1*	M13_BURSITISKNEEOTH	Other bursitis of knee	musculoskeletal	11813828	C	A	0.0184812	0.0246914	0.0184681	76997	ADD	0.38142	0.596614	0.408711	0.28181	0.522625	1.46436	0.454779	4.71516	0
Y:12810648_T_C	N1a1	L12_HIDRADENITISSUP	Hidradenitis suppurativa	skin	12810648	T	C	0.60973	0.603687	0.609743	100064	ADD	-0.0937006	0.146624	0.408391	0.281675	0.522787	0.91056	0.683121	1.21371	0
Y:12910796_C_T	I1	C3_PANCREAS_ADENO_DUCTAL_EXALLC	Adenocarcinoma and ductal carcinoma of pancreas, excluding all cancers (controls excluding all cancers)	neoplasms	12910796	C	T	0.258824	0.255452	0.258838	73440	ADD	-0.0845846	0.132369	0.408327	0.281648	0.52282	0.91889	0.708909	1.19108	0
Y:12810648_T_C	N1a1	K11_ORAL	Diseases of oral cavity, salivary glands and jaws	digestive	12810648	T	C	0.609961	0.61623	0.606835	104205	ADD	0.00929008	0.0145414	0.408159	0.281577	0.522905	1.00933	0.980972	1.03851	0
Y:11910628_T_A	IJ	L12_FOLLICULARCYST	Follicular cysts of skin and subcutaneous tissue	skin	11910628	T	A	0.272988	0.269381	0.273052	101598	ADD	0.0358846	0.0561752	0.408064	0.281537	0.522953	1.03654	0.928469	1.15718	0
Y:19568371_C_G	K	G6_MIGRAINE_WITH_AURA	Migraine with aura	nervous_system	19568371	C	G	0.720552	0.75076	0.720162	77374	ADD	0.0484116	0.0758606	0.407255	0.281195	0.523365	1.0496	0.904588	1.21786	0
Y:7118622_C_T	I1a2*	CD2_BENIGN_SMALL_INTESTINE	Benign neoplasm: Small intestine	neoplasms	7118622	C	T	0.0118803	0.0177778	0.0118676	104290	ADD	0.37936	0.594624	0.407019	0.281095	0.523486	1.46135	0.455617	4.68714	0
Y:19568371_C_G	K	J10_EMPHYSEMA	Emphysema	respiratory	19568371	C	G	0.721211	0.69372	0.721555	83913	ADD	-0.0460526	0.0721894	0.406968	0.281073	0.523512	0.95499	0.828993	1.10014	0
Y:7118622_C_T	I1a2*	K11_APPENDACUT	Acute appendicitis	digestive	7118622	C	T	0.0118936	0.0109599	0.0119749	103753	ADD	-0.068318	0.107171	0.406362	0.280816	0.523822	0.93396	0.757014	1.15227	0
Y:11910628_T_A	IJ	N14_OTHETNASKIDUR	Other specified disorders of kidney and ureter	genitourinary	11910628	T	A	0.272512	0.266904	0.272528	103188	ADD	-0.0880586	0.138149	0.406303	0.280791	0.523852	0.91571	0.698493	1.20047	0
Y:11813828_C_A	R1a1*	I9_ARTEMBTHR	Arterial embolism and thrombosis	circulatory	11813828	C	A	0.0188137	0.0151934	0.0188422	92539	ADD	-0.179827	0.282124	0.406284	0.280783	0.523862	0.83541	0.480566	1.45228	0
Y:12810648_T_C	N1a1	K11_GALLBLAOTH	Other diseases of gallbladder	digestive	12810648	T	C	0.611079	0.569444	0.611209	93001	ADD	-0.0807044	0.126625	0.406215	0.280754	0.523897	0.92247	0.719723	1.18232	0
Y:12387195_C_T	R1a	H8_CERUMEN	Impacted cerumen	ear	12387195	C	T	0.0589293	0.0682353	0.0588509	101800	ADD	0.0918932	0.144188	0.40617	0.280735	0.52392	1.09625	0.826368	1.45427	0
Y:19568371_C_G	K	H8_OTALGIA	Otalgia	ear	19568371	C	G	0.722145	0.715347	0.722176	90227	ADD	-0.0736492	0.115651	0.405542	0.280469	0.524241	0.929	0.740577	1.16536	0
Y:19568371_C_G	K	AB1_ZOSTER	Zoster [herpes zoster]	infectious	19568371	C	G	0.720699	0.702032	0.720947	101335	ADD	-0.040474	0.0635774	0.40527	0.280354	0.52438	0.96033	0.847821	1.08778	0
Y:7118622_C_T	I1a2*	K11_DULC	Duodenal ulcer	digestive	7118622	C	T	0.0117944	0.0130354	0.0117717	89619	ADD	0.152625	0.239752	0.405257	0.280348	0.524387	1.16489	0.728121	1.86365	0
Y:12752257_T_C	P1	I9_ARTEMBTHR	Arterial embolism and thrombosis	circulatory	12752257	T	C	0.108469	0.112033	0.108441	92524	ADD	0.0793952	0.124722	0.405231	0.280337	0.5244	1.08263	0.847843	1.38244	0
Y:12810648_T_C	N1a1	L12_DERMATHERP	Dermatitis herpetiformis	skin	12810648	T	C	0.60988	0.631579	0.609852	103850	ADD	0.119886	0.188337	0.405196	0.280323	0.524417	1.12737	0.779382	1.63073	0
Y:11910628_T_A	IJ	K11_EROSION_INCLAVO	Erosion of teeth, including avohilmo	digestive	11910628	T	A	0.268297	0.259446	0.269001	21547	ADD	-0.0390508	0.0613514	0.405145	0.280301	0.524444	0.9617	0.852741	1.08459	0
Y:11813828_C_A	R1a1*	L12_PSORI_GUTTATE	Guttate psoriasis	skin	11813828	C	A	0.0187435	0.00934579	0.0187535	100515	ADD	-0.476092	0.74854	0.40453	0.28004	0.524759	0.62121	0.14324	2.69405	0
Y:19568371_C_G	K	D3_SPLEENDISEASE	Diseases of spleen	blood	19568371	C	G	0.720691	0.695946	0.720727	102453	ADD	-0.120838	0.189995	0.404502	0.280028	0.524774	0.88618	0.610651	1.28602	0
Y:7118622_C_T	I1a2*	E4_METABOLIA	Metabolic disorders	metabolic	7118622	C	T	0.0118803	0.0112664	0.0120155	104290	ADD	-0.0495754	0.077968	0.404297	0.279941	0.524879	0.95163	0.816774	1.10876	0
Y:7118622_C_T	I1a2*	G6_HYDROCEPH	Hydrocephalus	nervous_system	7118622	C	T	0.0118613	0.00762389	0.0118963	96111	ADD	-0.239852	0.37737	0.403975	0.279805	0.525043	0.78674	0.3755	1.64838	0
Y:7118622_C_T	I1a2*	K11_CHRONPANC	Chronic pancreatitis	digestive	7118622	C	T	0.0118522	0.00923077	0.0118981	94413	ADD	-0.154732	0.243478	0.403871	0.27976	0.525098	0.85664	0.531555	1.38055	0
Y:12387195_C_T	R1a	pasat	Plasma Aspartate Aminotransferase	quantitative	12387195	C	T	0.0616815	NA	NA	22373	ADD	-0.017922	0.0282084	0.403658	0.27967	0.525206	NA	-0.0732104	0.0373665	0
Y:19568371_C_G	K	AB1_SEQULAE_INF_NOS	Sequelae of other and unspecified infectious and parasitic diseases	infectious	19568371	C	G	0.720587	0.743028	0.720478	103950	ADD	0.0662798	0.104365	0.403319	0.279527	0.525379	1.06853	0.870858	1.31106	0
Y:12752257_T_C	P1	H8_EXT_INFNAS	Other infective otitis externa	ear	12752257	T	C	0.108436	0.132035	0.108328	101350	ADD	0.0924042	0.145504	0.403306	0.279521	0.525387	1.09681	0.824661	1.45877	0
Y:11910628_T_A	IJ	CD2_BENIGN_NOS	Benign neoplasm: Other/unspecified site	neoplasms	11910628	T	A	0.272561	0.252252	0.272582	104164	ADD	-0.140662	0.221504	0.403262	0.279502	0.52541	0.86878	0.562812	1.34109	0
Y:12810648_T_C	N1a1	AB1_OTHER_INFECTIONS	Other infectious diseases	infectious	12810648	T	C	0.609961	0.612482	0.609944	104205	ADD	0.0529052	0.0833164	0.403214	0.279482	0.525434	1.05433	0.89548	1.24136	0
Y:12910796_C_T	I1	ALCOHOLACUTE10	Acute alcohol intoxication, ICD10	other	12910796	C	T	0.260916	0.2468	0.261265	103585	ADD	-0.0308102	0.0485514	0.402704	0.279265	0.525696	0.96966	0.88164	1.06647	0
Y:19568371_C_G	K	NECROVASC_FG	Other necrotizing vasculopathies (FG)	musculoskeletal	19568371	C	G	0.721412	0.740576	0.721302	78844	ADD	0.070036	0.110371	0.402657	0.279245	0.525721	1.07255	0.863907	1.33157	0
Y:12810648_T_C	N1a1	G6_MIGRAINE_NO_AURA	Migraine without aura	nervous_system	12810648	T	C	0.609468	0.611814	0.609446	77059	ADD	-0.0518422	0.0817052	0.402593	0.279218	0.525753	0.94948	0.808977	1.11438	0
Y:7118622_C_T	I1a2*	J10_COPD	COPD	respiratory	7118622	C	T	0.0121655	0.0124288	0.0121348	92557	ADD	0.0678736	0.106992	0.402438	0.279152	0.525833	1.07023	0.867768	1.31993	0
Y:11813828_C_A	R1a1*	ST19_TOXIC_EFFECT_ALCOHOL	Toxic effect of alcohol	other	11813828	C	A	0.0186492	0.0213675	0.018643	103436	ADD	0.331726	0.522944	0.402391	0.279132	0.525857	1.39337	0.499951	3.88334	0
Y:12752257_T_C	P1	KRA_PSY_CODUCTEMOT_EXMORE	Mixed disorders of conduct and emotions (more control exclusions)	mental and behavioural	12752257	T	C	0.109015	0.129213	0.108968	77806	ADD	0.15743	0.248206	0.402305	0.279096	0.525901	1.1705	0.719605	1.90392	0
Y:11910628_T_A	IJ	C3_AML_MDS	Acute myeloid leukaemia and myelodysplastic syndromes	neoplasms	11910628	T	A	0.272561	0.312169	0.272489	104164	ADD	0.106357	0.167723	0.402115	0.279015	0.525999	1.11222	0.800611	1.54511	0
Y:12810648_T_C	N1a1	G6_MS	MS-disease / Multiple Sclerosis	nervous_system	12810648	T	C	0.609872	0.575064	0.610004	103912	ADD	-0.068438	0.108004	0.401528	0.278766	0.526301	0.93385	0.755689	1.15402	0
Y:11910628_T_A	IJ	G6_MIGRAINE_WITH_AURA	Migraine with aura	nervous_system	11910628	T	A	0.272474	0.24264	0.272859	77310	ADD	-0.0484966	0.076537	0.401494	0.278751	0.526319	0.95266	0.819952	1.10685	0
Y:19568371_C_G	K	M13_CONNECTNAS	Other specified/unspecified systemic involvement of connective tissue	musculoskeletal	19568371	C	G	0.720249	0.69863	0.720295	102205	ADD	-0.0987534	0.155862	0.401442	0.278729	0.526346	0.90597	0.667482	1.22966	0
Y:12387195_C_T	R1a	K11_HYPOPLASIA_ENAMEL_INCLAVO	Hypoplasia of dental enamel , including avohilmo	digestive	12387195	C	T	0.0589098	0.048913	0.0589275	104278	ADD	-0.205926	0.325046	0.401363	0.278695	0.526387	0.81389	0.43041	1.53905	0
Y:12529262_C_T	R1b	AB1_SEXUAL_TRANSMISSION	Infections with a predominantly sexual mode of transmission	infectious	12529262	C	T	0.0473706	0.0520666	0.0472852	104263	ADD	0.069718	0.110049	0.401343	0.278687	0.526397	1.07221	0.864176	1.33031	0
Y:7118622_C_T	I1a2*	J10_PLEURA	Other diseases of pleura	respiratory	7118622	C	T	0.0118803	0.0102798	0.0119956	104290	ADD	-0.076734	0.121176	0.400999	0.278541	0.526574	0.92614	0.730345	1.17442	0
Y:19568371_C_G	K	AD_LO_EXMORE	Alzheimer’s disease (Late onset) (more control exclusions)	neurological	19568371	C	G	0.717181	0.731312	0.7164	45980	ADD	0.0356434	0.0562964	0.400864	0.278483	0.526644	1.03629	0.928024	1.15718	0
Y:12810648_T_C	N1a1	F5_PANIC	Panic disorder	mental and behavioural	12810648	T	C	0.609723	0.626136	0.609573	97300	ADD	0.0462722	0.0730938	0.400754	0.278437	0.5267	1.04736	0.907564	1.20869	0
Y:12752257_T_C	P1	H7_CATARACTOTHER	Other cataract	eye	12752257	T	C	0.108004	0.106916	0.108069	89015	ADD	0.0317366	0.050153	0.400433	0.2783	0.526866	1.03225	0.935604	1.13887	0
Y:12910796_C_T	I1	VIT_DEF	Vitamin deficiency, wide	metabolic	12910796	C	T	0.261011	0.247934	0.261059	99264	ADD	-0.0786674	0.124323	0.400392	0.278282	0.526888	0.92435	0.724451	1.1794	0
Y:11813828_C_A	R1a1*	I9_OTHPER	Other peripheral vascular diseases	circulatory	11813828	C	A	0.0188632	0.0221465	0.0188422	92402	ADD	0.19586	0.309594	0.400224	0.278211	0.526974	1.21636	0.663024	2.23148	0
Y:12910796_C_T	I1	RX_CROHN_2NDLINE	Second line medication for Crohn's disease	medications	12910796	C	T	0.261202	0.262086	0.261151	104226	ADD	0.0206144	0.0326136	0.399524	0.277913	0.527335	1.02083	0.957616	1.08821	0
Y:12387195_C_T	R1a	AB1_OTHER_CONDITIONS	Human immunodeficiency virus [HIV] disease resulting in other conditions	infectious	12387195	C	T	0.0589127	0.0473373	0.0589315	104256	ADD	-0.211994	0.335472	0.399332	0.277832	0.527434	0.80897	0.419153	1.56132	0
Y:19568371_C_G	K	CD2_BENIGN_EAR_NASAL_SINUS	Benign neoplasm: Middle ear, nasal cavity and accessory sinuses	neoplasms	19568371	C	G	0.720456	0.735	0.7204	104259	ADD	0.0734372	0.116229	0.399211	0.27778	0.527497	1.0762	0.856953	1.35154	0
Y:7118622_C_T	I1a2*	CD2_BENIGN_ENDOCRINE_OTH	Benign neoplasm of other and unspecified endocrine glands	neoplasms	7118622	C	T	0.0118803	0.0144778	0.011856	104290	ADD	0.186809	0.295668	0.399199	0.277775	0.527503	1.2054	0.675231	2.15183	0
Y:12752257_T_C	P1	M13_CALCIFICTEND	Calcific tendinitis of shoulder	musculoskeletal	12752257	T	C	0.108787	0.103448	0.108811	77169	ADD	0.118517	0.187603	0.3991	0.277733	0.527554	1.12583	0.779436	1.62615	0
Y:12810648_T_C	N1a1	M13_RADICULOPATHY	Radiculopathy	musculoskeletal	12810648	T	C	0.604648	0.608775	0.604557	76160	ADD	-0.0344742	0.0545878	0.398837	0.277621	0.52769	0.96611	0.868084	1.07521	0
Y:11910628_T_A	IJ	ULCEROTH	Other ulcerative colitis	digestive	11910628	T	A	0.272403	0.274908	0.27239	99360	ADD	-0.0626776	0.0992514	0.398796	0.277603	0.527712	0.93925	0.773206	1.14094	0
Y:12529262_C_T	R1b	F5_SUBSNOALCO	Substance use, excluding alcohol	mental and behavioural	12529262	C	T	0.0476952	0.0496	0.0476576	96949	ADD	0.0708736	0.112251	0.398649	0.277541	0.527787	1.07345	0.86145	1.33761	0
Y:12752257_T_C	P1	H8_HL_SEN_NAS	Sensorineural hearing loss	ear	12752257	T	C	0.108713	0.108141	0.108782	100595	ADD	0.022167	0.0351088	0.398642	0.277537	0.527792	1.02241	0.954425	1.09525	0
Y:12810648_T_C	N1a1	E4_HYTHY_AI_STRICT	Hypothyroidism, strict autoimmune	metabolic	12810648	T	C	0.609679	0.617434	0.609193	86685	ADD	0.0199311	0.0315808	0.398305	0.277394	0.527966	1.02013	0.958901	1.08527	0
Y:12387195_C_T	R1a	RHEU_ARTHRITIS_OTH	Other arthritis (FG)	musculoskeletal	12387195	C	T	0.0599099	0.0609957	0.0598679	81439	ADD	0.0507844	0.080472	0.398264	0.277377	0.527987	1.0521	0.898579	1.23184	0
Y:19568371_C_G	K	L12_INFECT_DERM	Infective dermatitis	skin	19568371	C	G	0.71981	0.717391	0.719838	93715	ADD	-0.0455592	0.0722026	0.398151	0.277329	0.528045	0.95546	0.82938	1.10071	0
Y:12910796_C_T	I1	G6_MYASTHENIA	Myasthenia gravis	nervous_system	12910796	C	T	0.261378	0.225806	0.261421	103203	ADD	-0.135374	0.214554	0.398108	0.27731	0.528068	0.87339	0.573556	1.32996	0
Y:12910796_C_T	I1	ASTHMA_INFECTIONS	Asthma-related infections	respiratory	12910796	C	T	0.261632	0.254769	0.262125	99506	ADD	-0.019093	0.0302622	0.398061	0.27729	0.528093	0.98109	0.924588	1.04104	0
Y:12529262_C_T	R1b	I9_REVASC	Coronary revascularization (ANGIO or CABG)	circulatory	12529262	C	T	0.0474861	0.0421962	0.0481538	87752	ADD	-0.035474	0.0562308	0.397992	0.277261	0.528128	0.96515	0.864429	1.0776	0
Y:11813828_C_A	R1a1*	D3_ALLERGPURPURA	Allergic purpura	blood	11813828	C	A	0.0186111	0.0132743	0.0186229	102788	ADD	-0.309338	0.490436	0.397831	0.277192	0.528212	0.73393	0.280665	1.91922	0
Y:11910628_T_A	IJ	N14_ORHCEPINDIDYMITIS	Orchitis and epididymitis	genitourinary	11910628	T	A	0.271792	0.275014	0.271713	74855	ADD	0.0353466	0.0560448	0.397764	0.277163	0.528247	1.03598	0.928206	1.15626	0
Y:12387195_C_T	R1a	H7_HERPESKERATITIS	Herpesviral keratitis and keratoconjunctivitis	eye	12387195	C	T	0.0593159	0.0504732	0.0593443	98928	ADD	-0.153319	0.243152	0.39759	0.277089	0.528337	0.85786	0.532647	1.38162	0
Y:7118622_C_T	I1a2*	H7_RETINANAS	Other specified and unspecified retinal disorders	eye	7118622	C	T	0.0119036	0.0149813	0.0118949	94257	ADD	0.372968	0.591506	0.397582	0.277086	0.528341	1.45204	0.455489	4.6289	0
Y:12810648_T_C	N1a1	H7_PERIPHRETINADEGEN	Peripheral retinal degeneration	eye	12810648	T	C	0.610388	0.588832	0.610433	94109	ADD	-0.0977406	0.155022	0.397524	0.277061	0.528371	0.90688	0.669259	1.22888	0
Y:12387195_C_T	R1a	M13_REACTARTH	Reactive arthropathies	musculoskeletal	12387195	C	T	0.0597646	0.06691	0.0596776	68318	ADD	0.093578	0.148466	0.397279	0.276957	0.528498	1.0981	0.82085	1.46898	0
Y:11910628_T_A	IJ	H7_VITROTH	Other and unspecified disorders of vitreous body	eye	11910628	T	A	0.272513	0.269568	0.272593	103019	ADD	-0.0287288	0.0455976	0.396967	0.276824	0.528659	0.97168	0.888607	1.06252	0
Y:12529262_C_T	R1b	C3_BRONCHUS_LUNG_EXALLC	Malignant neoplasm of bronchus and lung, excluding all cancers (controls excluding all cancers)	neoplasms	12529262	C	T	0.0467688	0.0462088	0.0467987	77060	ADD	-0.051484	0.0817396	0.396715	0.276716	0.528791	0.94982	0.809213	1.11486	0
Y:11910628_T_A	IJ	G6_MYASTHENIA	Myasthenia gravis	nervous_system	11910628	T	A	0.272796	0.24	0.272836	103143	ADD	-0.13257	0.210482	0.396699	0.276709	0.528799	0.87584	0.579775	1.3231	0
Y:12910796_C_T	I1	CD2_BENIGN_THYROID	Benign neoplasm of thyroid gland	neoplasms	12910796	C	T	0.261202	0.28	0.261179	104226	ADD	0.13442	0.213424	0.396678	0.2767	0.52881	1.14387	0.752849	1.73799	0
Y:12387195_C_T	R1a	E4_HYPERPRO	Hyperprolactinaemia	metabolic	12387195	C	T	0.0588229	0.0462963	0.0588364	100930	ADD	-0.256254	0.40696	0.396496	0.276623	0.528904	0.77395	0.348577	1.71839	0
Y:12910796_C_T	I1	J10_COLD	Acute nasopharyngitis (common cold)	respiratory	12910796	C	T	0.261731	0.244167	0.262132	82726	ADD	0.036258	0.0575906	0.396376	0.276572	0.528966	1.03692	0.926242	1.16083	0
Y:12529262_C_T	R1b	CD2_BENIGN_BONE_LONG_LOWER	Benign neoplasm: Long bones of lower limb	neoplasms	12529262	C	T	0.0473706	0.0395257	0.0473897	104263	ADD	-0.187266	0.29775	0.395562	0.276224	0.52939	0.82922	0.462617	1.48635	0
Y:12387195_C_T	R1a	I9_HYPTENS	Hypertension	circulatory	12387195	C	T	0.0589093	0.0574793	0.0597513	104262	ADD	0.0193262	0.0307284	0.395562	0.276224	0.52939	1.01951	0.959924	1.0828	0
Y:12910796_C_T	I1	palat	Plasma Alanine Aminotransferase	quantitative	12910796	C	T	0.260301	NA	NA	72566	ADD	0.00530954	0.00844396	0.395387	0.276149	0.529482	NA	-0.0112406	0.0218597	0
Y:12387195_C_T	R1a	I9_ARTEMBTHRLOW	Arterial embolism and thrombosis of lower extremity artery	circulatory	12387195	C	T	0.0590231	0.0653266	0.0589958	92252	ADD	0.137534	0.218728	0.395377	0.276145	0.529487	1.14744	0.747386	1.76163	0
Y:12810648_T_C	N1a1	AUTOIMMUNE	Autoimmune diseases	metabolic	12810648	T	C	0.609961	0.611859	0.609479	104205	ADD	0.0105893	0.016842	0.395316	0.276119	0.529518	1.01065	0.977828	1.04456	0
Y:19568371_C_G	K	N14_OTHETNASKIDUR	Other specified disorders of kidney and ureter	genitourinary	19568371	C	G	0.72051	0.725979	0.720495	103281	ADD	0.086164	0.137065	0.395182	0.276062	0.529588	1.08999	0.833198	1.42591	0
Y:12529262_C_T	R1b	M13_BIOMECHLESIO	Biomechanical lesions, not elsewhere classified	musculoskeletal	12529262	C	T	0.0474399	0.0403458	0.0474638	103394	ADD	-0.160811	0.255816	0.395162	0.276053	0.529599	0.85145	0.51571	1.40577	0
Y:12752257_T_C	P1	E4_PORBILIR	Disorders of porphyrin and bilirubin metabolism	metabolic	12752257	T	C	0.109105	0.0877193	0.109133	85514	ADD	-0.194675	0.309702	0.395122	0.276036	0.52962	0.8231	0.44857	1.51035	0
Y:7118622_C_T	I1a2*	AB1_ANOGENITAL_HERPES_SIMPLEX	Anogenital herpesviral [herpes simplex] infection	infectious	7118622	C	T	0.0118693	0.00727273	0.0118816	102702	ADD	-0.362014	0.575974	0.395045	0.276003	0.52966	0.69627	0.225165	2.15307	0
Y:12529262_C_T	R1b	N14_PROSTATITIS	Inflammatory diseases of prostate (prostatitis)	genitourinary	12529262	C	T	0.0477608	0.0497774	0.0476926	75606	ADD	0.0615066	0.0978686	0.394963	0.275968	0.529702	1.06344	0.877818	1.28831	0
Y:12752257_T_C	P1	E4_THYTOXGOITDIF	Thyrotoxicosis with diffuse goitre	metabolic	12752257	T	C	0.108753	0.100897	0.10879	97266	ADD	-0.0970208	0.154413	0.394786	0.275893	0.529794	0.90754	0.670541	1.2283	0
Y:7118622_C_T	I1a2*	J10_VOCALLARYNX	Diseases of vocal cords and larynx+other diseases of upper respiratory tract, no elsewhere classified	respiratory	7118622	C	T	0.0118282	0.0132502	0.0117135	85981	ADD	0.0745244	0.118615	0.394743	0.275874	0.529817	1.07737	0.853882	1.35936	0
Y:12529262_C_T	R1b	H7_KERATOCONUS	Hereditary corneal dystrophies	eye	12529262	C	T	0.0476277	0.0424242	0.0476364	98766	ADD	-0.219568	0.34949	0.394702	0.275857	0.529838	0.80287	0.404717	1.5927	0
Y:12810648_T_C	N1a1	J10_PNEUMONIA	All pneumoniae	respiratory	12810648	T	C	0.609961	0.607666	0.610575	104205	ADD	0.01074	0.0170954	0.394686	0.27585	0.529846	1.0108	0.97749	1.04524	0
Y:7118622_C_T	I1a2*	G6_MIGRAINE_WITH_AURA	Migraine with aura	nervous_system	7118622	C	T	0.0119635	0.0131712	0.0119479	77402	ADD	0.193451	0.308038	0.394398	0.275727	0.529996	1.21343	0.663449	2.21933	0
Y:19568371_C_G	K	AB1_VIRAL_NOS	Other viral diseases, not elsewhere classified	infectious	19568371	C	G	0.720308	0.721236	0.720292	103117	ADD	-0.0353524	0.0562954	0.394357	0.275709	0.530018	0.96527	0.864424	1.07787	0
Y:19568371_C_G	K	CD2_BENIGN_BONE_LONG_LOWER	Benign neoplasm: Long bones of lower limb	neoplasms	19568371	C	G	0.720456	0.703557	0.720497	104259	ADD	-0.0912976	0.14539	0.394324	0.275695	0.530036	0.91275	0.686423	1.21369	0
Y:12752257_T_C	P1	AB1_SEXUAL_TRANSMISSION	Infections with a predominantly sexual mode of transmission	infectious	12752257	T	C	0.108374	0.119764	0.108167	104213	ADD	0.047274	0.0752894	0.394254	0.275665	0.530072	1.04841	0.904572	1.21512	0
Y:19568371_C_G	K	M13_TORTICOLLIS	Torticollis	musculoskeletal	19568371	C	G	0.717026	0.693548	0.717065	74696	ADD	-0.129453	0.206176	0.394225	0.275653	0.530087	0.87858	0.586515	1.31607	0
Y:12752257_T_C	P1	G6_HEMIPLE	Hemiplegia	nervous_system	12752257	T	C	0.108232	0.101545	0.108261	103583	ADD	-0.0961594	0.153214	0.3939	0.275514	0.530256	0.90832	0.672698	1.22647	0
Y:12529262_C_T	R1b	E4_OBESITYNAS	Obesity, other/unspecified	metabolic	12529262	C	T	0.0471793	0.0435548	0.0472624	101464	ADD	-0.064113	0.102193	0.393599	0.275385	0.530414	0.9379	0.767658	1.14589	0
Y:12752257_T_C	P1	E4_AMYLNAS	Amyloidosis, other/unspecified	metabolic	12752257	T	C	0.109108	0.0935252	0.109133	85539	ADD	-0.174312	0.277848	0.393589	0.275381	0.530419	0.84003	0.487291	1.44813	0
Y:12752257_T_C	P1	M13_SYNOTEND	Disorders of synovium and tendon	musculoskeletal	12752257	T	C	0.108816	0.108885	0.108811	81413	ADD	0.0316788	0.0504982	0.393538	0.275359	0.530446	1.03219	0.934917	1.13957	0
Y:12810648_T_C	N1a1	M13_FIBROMYALGIA	Fibromyalgia	musculoskeletal	12810648	T	C	0.607465	0.648438	0.607397	76941	ADD	0.11946	0.190485	0.393298	0.275257	0.53057	1.12689	0.775777	1.63691	0
Y:7118622_C_T	I1a2*	H7_GLAUCOMA_XFG	Glaucoma, exfoliation	eye	7118622	C	T	0.0118676	0.0133482	0.0118541	99852	ADD	0.202872	0.323546	0.393161	0.275198	0.530642	1.22492	0.649678	2.30948	0
Y:12810648_T_C	N1a1	H7_KERATITISOTH	Other keratitis	eye	12810648	T	C	0.60934	0.623362	0.60921	99460	ADD	0.04502	0.0718052	0.393095	0.27517	0.530677	1.04605	0.90872	1.20413	0
Y:12810648_T_C	N1a1	H7_CORNULCER	Corneal ulcer	eye	12810648	T	C	0.609168	0.606742	0.60921	100235	ADD	-0.0332842	0.0531102	0.392752	0.275023	0.530856	0.96726	0.871639	1.07338	0
Y:12910796_C_T	I1	I9_CARDMYOHYP	Cardiomyopathy, Hypertrophic obstructive	circulatory	12910796	C	T	0.259321	0.291667	0.259256	70966	ADD	0.122596	0.195692	0.392469	0.274902	0.531004	1.13043	0.770311	1.6589	0
Y:11813828_C_A	R1a1*	H7_HYPERMETRO	Hypermetropia	eye	11813828	C	A	0.0187705	0.0221774	0.0187536	100690	ADD	0.2116	0.33787	0.392227	0.274798	0.531131	1.23565	0.63723	2.39606	0
Y:12387195_C_T	R1a	COPD_EARLY	Early onset COPD	respiratory	12387195	C	T	0.0590007	0.0569299	0.059065	97965	ADD	-0.0507688	0.081068	0.392189	0.274782	0.531151	0.9505	0.810858	1.11419	0
Y:12529262_C_T	R1b	M13_INFBURSA	Infective bursitis	musculoskeletal	12529262	C	T	0.047949	0.0384615	0.0479907	77207	ADD	-0.165311	0.264078	0.391866	0.274644	0.53132	0.84763	0.505148	1.42231	0
Y:12910796_C_T	I1	K11_DULC	Duodenal ulcer	digestive	12910796	C	T	0.260691	0.273122	0.260463	89562	ADD	0.0373548	0.0596876	0.391673	0.274561	0.531421	1.03806	0.923455	1.16689	0
Y:7118622_C_T	I1a2*	M13_HAMMERTOE	Other hammer toe(s) (acquired)	musculoskeletal	7118622	C	T	0.0115205	0.00835655	0.0115542	68226	ADD	-0.230298	0.368154	0.39131	0.274406	0.531611	0.7943	0.386015	1.63441	0
Y:11813828_C_A	R1a1*	RX_N05C	Use of hypnotics and sedatives	mental and behavioural	11813828	C	A	0.0186786	0.0192205	0.0185744	104237	ADD	0.040125	0.0641636	0.391066	0.274301	0.53174	1.04094	0.917929	1.18044	0
Y:12752257_T_C	P1	J10_ASTHMA_EXMORE	Asthma (more control exclusions)	respiratory	12752257	T	C	0.107765	0.106493	0.10806	60465	ADD	0.0218556	0.0349558	0.390922	0.274239	0.531816	1.0221	0.954414	1.09458	0
Y:7118622_C_T	I1a2*	G6_NEUATR	Systemic atrophies primarily affecting the central nervous system	nervous_system	7118622	C	T	0.0118803	0.00775194	0.0118957	104290	ADD	-0.306484	0.490204	0.390894	0.274227	0.53183	0.73603	0.281595	1.92383	0
Y:12752257_T_C	P1	G6_MENINGOTH	Other meningitis	nervous_system	12752257	T	C	0.108315	0.12037	0.108303	103605	ADD	0.202038	0.323162	0.390861	0.274213	0.531847	1.22389	0.649625	2.30582	0
Y:12752257_T_C	P1	CD2_BENIGN_BRAIN_SUPRATENT	Benign neoplasm: Brain, supratentorial	neoplasms	12752257	T	C	0.108374	0.12931	0.108351	104213	ADD	0.189565	0.303366	0.390464	0.274043	0.532056	1.20872	0.666955	2.19057	0
Y:12529262_C_T	R1b	M13_SPONDYLOSIS	Spondylosis	musculoskeletal	12529262	C	T	0.0477529	0.0427321	0.0481453	80393	ADD	-0.0420918	0.0673688	0.390372	0.274004	0.532103	0.95878	0.840184	1.09412	0
Y:19568371_C_G	K	C3_PANCREAS_EXALLC	Malignant neoplasm of pancreas, excluding all cancers (controls excluding all cancers)	neoplasms	19568371	C	G	0.723067	0.72514	0.723042	74036	ADD	0.049024	0.0784968	0.390043	0.273863	0.532276	1.05025	0.900478	1.22492	0
Y:12810648_T_C	N1a1	N14_RENFAIL	Renal failure	genitourinary	12810648	T	C	0.609961	0.598226	0.610689	104205	ADD	-0.0181449	0.0290788	0.389364	0.273571	0.532634	0.98202	0.927614	1.03961	0
Y:11813828_C_A	R1a1*	M13_SPONDYLOPATHY	Spondylopathies	musculoskeletal	11813828	C	A	0.0187931	0.0162812	0.0191967	86521	ADD	-0.0485292	0.0777836	0.389253	0.273523	0.532693	0.95263	0.817925	1.10952	0
Y:12529262_C_T	R1b	K11_CHRONHEP	Chronic hepatitis, not elsewhere classified	digestive	12529262	C	T	0.0473583	0.0390244	0.0473753	100806	ADD	-0.20561	0.3297	0.38891	0.273376	0.532873	0.81415	0.426637	1.55364	0
Y:12387195_C_T	R1a	I9_VARICVEOES	Oesophageal varices	circulatory	12387195	C	T	0.0587733	0.0674419	0.0587333	93699	ADD	0.128862	0.206766	0.388411	0.273162	0.533136	1.13753	0.75851	1.70595	0
Y:19568371_C_G	K	K11_DISLIVOTH	Other diseases of liver	digestive	19568371	C	G	0.720739	0.708784	0.720915	102080	ADD	-0.0375366	0.0602354	0.388336	0.27313	0.533175	0.96316	0.855903	1.08386	0
Y:12752257_T_C	P1	G6_ANOXBRAINDAM	Anoxic brain damage	nervous_system	12752257	T	C	0.10859	0.11875	0.108573	95405	ADD	0.164904	0.264634	0.388303	0.273116	0.533192	1.17928	0.702031	1.98097	0
Y:11813828_C_A	R1a1*	C3_LUNG_NONSMALL_EXALLC	Non-small cell lung cancer, excluding all cancers (controls excluding all cancers)	neoplasms	11813828	C	A	0.0180615	0.0188447	0.0180354	75575	ADD	-0.0947694	0.152117	0.388132	0.273042	0.533283	0.90958	0.675083	1.22554	0
Y:11813828_C_A	R1a1*	L12_ERYTHRO_KELA	Universal erythroderma, KELA reimbursement	skin	11813828	C	A	0.0186752	0.010989	0.0186889	101900	ADD	-0.361614	0.58064	0.387864	0.272927	0.533425	0.69655	0.223204	2.17372	0
Y:12387195_C_T	R1a	CD2_BENIGN_CONNSOFT_UPPERLIMB	Benign neoplasm: Connective and other soft tissue of upper limb, including shoulder	neoplasms	12387195	C	T	0.0589098	0.0419162	0.0589644	104278	ADD	-0.159664	0.256396	0.387787	0.272894	0.533465	0.85243	0.515716	1.40899	0
Y:12910796_C_T	I1	I9_AORTDIS	Dissection of aorta	circulatory	12910796	C	T	0.260422	0.286996	0.260293	92254	ADD	0.0691738	0.111132	0.387439	0.272745	0.533648	1.07162	0.861874	1.33242	0
Y:12387195_C_T	R1a	I9_E_DRONE	Dronedarone medication	circulatory	12387195	C	T	0.0605136	0.0625	0.0605064	71108	ADD	0.17569	0.28229	0.387348	0.272705	0.533697	1.19207	0.685505	2.07296	0
Y:11910628_T_A	IJ	L12_CORNSANDCALLOS	Corns and callosities	skin	11910628	T	A	0.271933	0.240246	0.272091	98355	ADD	-0.0677008	0.108787	0.387286	0.272679	0.533729	0.93454	0.755086	1.15664	0
Y:19568371_C_G	K	THROMBOCYTAEMIA	Essential (haemorrhagic) thrombocythaemia	other	19568371	C	G	0.722921	0.693141	0.723034	73239	ADD	-0.086374	0.138803	0.387231	0.272655	0.533759	0.91725	0.698774	1.20404	0
Y:11910628_T_A	IJ	AB1_MYCOSES	Mycoses	infectious	11910628	T	A	0.272561	0.260457	0.272836	104164	ADD	-0.030728	0.0494066	0.386811	0.272475	0.53398	0.96974	0.880236	1.06834	0
Y:12810648_T_C	N1a1	N14_PROSTHYPERPLA	Hyperplasia of prostate	genitourinary	12810648	T	C	0.609739	0.608376	0.610109	92943	ADD	0.0120615	0.0193946	0.386759	0.272452	0.534008	1.01213	0.974382	1.05135	0
Y:12752257_T_C	P1	F5_ANXIETY	Other anxiety disorders	mental and behavioural	12752257	T	C	0.108159	0.111319	0.108054	99640	ADD	0.0370328	0.0595484	0.386752	0.272449	0.534012	1.03773	0.92341	1.1662	0
Y:12529262_C_T	R1b	K11_OESITIS	Oesophagitis	digestive	12529262	C	T	0.0476906	0.0422018	0.0477246	88529	ADD	-0.126558	0.203522	0.386685	0.272421	0.534046	0.88112	0.591282	1.31304	0
Y:12529262_C_T	R1b	M13_CERVICALGIA	Cervicalgia	musculoskeletal	12529262	C	T	0.0481326	0.0475273	0.0481453	76123	ADD	0.0780898	0.125586	0.386639	0.272401	0.534071	1.08122	0.845304	1.38298	0
Y:11813828_C_A	R1a1*	H8_EXTDISINOTH	Disorder of external ear, unspecified	ear	11813828	C	A	0.0185456	0.0121951	0.0185611	101156	ADD	-0.307142	0.494056	0.38648	0.272332	0.534156	0.73555	0.279294	1.93713	0
Y:7118622_C_T	I1a2*	E4_ENDOMETPOSTOP	Postprocedural endocrine and metabolic disorders, not elsewhere classified	metabolic	7118622	C	T	0.0120284	0.014742	0.0120155	85880	ADD	0.291676	0.469186	0.386466	0.272326	0.534163	1.33867	0.533696	3.35778	0
Y:19568371_C_G	K	G6_ATYFAC	Atypical facial pain	nervous_system	19568371	C	G	0.719378	0.738095	0.719335	92719	ADD	0.0992362	0.159705	0.386104	0.272171	0.534354	1.10433	0.807522	1.51022	0
Y:12529262_C_T	R1b	THYROTOXICOSIS	Thyrotoxicosis	metabolic	12529262	C	T	0.0473404	0.0443623	0.0473717	104076	ADD	-0.0895272	0.144116	0.385911	0.272088	0.534456	0.91436	0.689358	1.21281	0
Y:19568371_C_G	K	ABDOM_HERNIA	Hernia of abdominal wall	digestive	19568371	C	G	0.720456	0.723662	0.720279	104259	ADD	-0.0202628	0.032627	0.38569	0.271993	0.534573	0.97994	0.919237	1.04465	0
Y:12387195_C_T	R1a	D3_SCNDTHROMBOCYTOPENIA	Secondary thrombocytopenia	blood	12387195	C	T	0.0588688	0.0769231	0.0588505	102703	ADD	0.257246	0.414308	0.385525	0.271921	0.534662	1.29336	0.574188	2.91331	0
Y:7118622_C_T	I1a2*	AB1_RESP_TUBERCU_NONCONF	Respiratory tuberculosis, not confirmed	infectious	7118622	C	T	0.011917	0.0134228	0.0119083	103885	ADD	0.248886	0.400958	0.385303	0.271826	0.534779	1.2826	0.584504	2.81444	0
Y:12752257_T_C	P1	K11_VOLVU	Volvulus	digestive	12752257	T	C	0.10873	0.092511	0.108774	82397	ADD	-0.13736	0.221328	0.385168	0.271768	0.53485	0.87166	0.564868	1.34507	0
Y:12529262_C_T	R1b	AB1_RUBELLA	Rubella [German measles]	infectious	12529262	C	T	0.0474108	0.0434783	0.0474343	100610	ADD	-0.119192	0.19207	0.3851	0.271738	0.534887	0.88764	0.609175	1.29339	0
Y:11813828_C_A	R1a1*	Z21_KIDNEY_TRANSPLANT_STATUS	Kidney transplant status	other	11813828	C	A	0.0186564	0.0137525	0.0186808	102860	ADD	-0.213378	0.343894	0.384989	0.271691	0.534945	0.80785	0.411721	1.58511	0
Y:12810648_T_C	N1a1	G6_PARDIPLE	Paraplegia, diplegia of upper limbs	nervous_system	12810648	T	C	0.609989	0.615023	0.609979	103333	ADD	0.091556	0.147572	0.384916	0.271659	0.534984	1.09588	0.820628	1.46345	0
Y:11813828_C_A	R1a1*	AB1_PNEUMOCYSTOSIS	Pneumocystosis	infectious	11813828	C	A	0.0186828	0.0291971	0.0186689	104160	ADD	0.368814	0.594566	0.384785	0.271603	0.535053	1.44602	0.450888	4.63744	0
Y:12910796_C_T	I1	K11_CHOLANGI_STRICT	Cholangitis (primary sclerosing, PSC), with reimbursement 202	digestive	12910796	C	T	0.261316	0.296296	0.261259	98995	ADD	0.112727	0.181746	0.384706	0.271569	0.535095	1.11933	0.783884	1.59831	0
Y:12810648_T_C	N1a1	J10_LOWERINF	Other acute lower respiratory infections	respiratory	12810648	T	C	0.609961	0.604991	0.610322	104205	ADD	-0.0165619	0.0267036	0.384661	0.271549	0.53512	0.98357	0.933419	1.03642	0
Y:12910796_C_T	I1	F5_PSYCHDEVOTH	Other and unspecified disorders of psychological development	mental and behavioural	12910796	C	T	0.26123	0.266667	0.261224	103005	ADD	0.140222	0.226104	0.384611	0.271528	0.535146	1.15053	0.738642	1.7921	0
Y:12529262_C_T	R1b	M13_SCIATICA	Sciatica+with lumbago	musculoskeletal	12529262	C	T	0.0480019	0.0457082	0.0481453	79226	ADD	0.0463044	0.074666	0.384591	0.271519	0.535157	1.04739	0.9048	1.21246	0
Y:12387195_C_T	R1a	D3_ANAEMIA_IRONDEF_BLOODLOSS	Iron deficiency anaemia secondary to blood loss (chronic)	blood	12387195	C	T	0.0590576	0.060994	0.0590318	101037	ADD	0.0750566	0.121036	0.384545	0.271499	0.535181	1.07795	0.850293	1.36655	0
Y:11813828_C_A	R1a1*	N14_HYPERTROPHYBREAST_BOTH	Hypertrophy of breast in women and men	genitourinary	11813828	C	A	0.0186786	0.0223048	0.0186598	104237	ADD	0.199601	0.321972	0.384318	0.271402	0.535301	1.22092	0.649558	2.29485	0
Y:19568371_C_G	K	K11_ABSCANAL	Abscess of anal and rectal regions	digestive	19568371	C	G	0.721205	0.716763	0.721261	83251	ADD	-0.0448508	0.0723542	0.38425	0.271373	0.535337	0.95614	0.829722	1.10182	0
Y:7118622_C_T	I1a2*	F5_ANXIETY	Other anxiety disorders	mental and behavioural	7118622	C	T	0.0118441	0.0127805	0.011813	99712	ADD	0.105128	0.169611	0.384172	0.271339	0.535379	1.11085	0.796674	1.54893	0
Y:12910796_C_T	I1	K11_SCISS_BITE	Scissor bite	digestive	12910796	C	T	0.261202	0.231156	0.261259	104226	ADD	-0.105682	0.170508	0.384165	0.271336	0.535382	0.89971	0.644115	1.25673	0
Y:11910628_T_A	IJ	J10_PNEUMONIA	All pneumoniae	respiratory	11910628	T	A	0.272561	0.275903	0.271666	104164	ADD	-0.0114027	0.0183982	0.384116	0.271314	0.535409	0.98866	0.953646	1.02496	0
Y:12529262_C_T	R1b	J10_UPPERINFEC	Acute upper respiratory infections	respiratory	12529262	C	T	0.0473706	0.0457796	0.0478297	104263	ADD	-0.0227492	0.0367062	0.384106	0.27131	0.535414	0.97751	0.909652	1.05043	0
Y:12752257_T_C	P1	L12_GRANULOMATOUSSKIN	Granulomatous disorders of skin and subcutaneous tissue	skin	12752257	T	C	0.108203	0.105263	0.108206	98029	ADD	-0.179887	0.290328	0.383904	0.271223	0.535522	0.83536	0.472872	1.47573	0
Y:12810648_T_C	N1a1	I9_LYMPHADE	Nonspecific lymphadenitis	circulatory	12810648	T	C	0.60987	0.628647	0.609794	93579	ADD	0.0689638	0.111306	0.383891	0.271218	0.535528	1.0714	0.861401	1.33259	0
Y:12910796_C_T	I1	ASTHMA_PNEUMONIA	Asthma-related pneumonia	respiratory	12910796	C	T	0.26192	0.257157	0.262125	96831	ADD	-0.0239446	0.0386564	0.383686	0.271129	0.535638	0.97634	0.905099	1.05319	0
Y:12387195_C_T	R1a	CARDIAC_ARRHYTM	Cardiac arrhythmias	circulatory	12387195	C	T	0.0593044	0.0556681	0.0611042	73030	ADD	-0.0246824	0.0398606	0.383427	0.271018	0.535774	0.97562	0.902299	1.0549	0
Y:12529262_C_T	R1b	I9_STR	Stroke, excluding SAH	circulatory	12529262	C	T	0.0471171	0.0451409	0.0473391	100473	ADD	-0.0324484	0.0524144	0.383251	0.270942	0.535868	0.96807	0.873558	1.07281	0
Y:12810648_T_C	N1a1	AUTOIMMUNE_HYPERTHYROIDISM	Autoimmune hyperthyroidism	metabolic	12810648	T	C	0.609512	0.630435	0.609465	83160	ADD	0.0985856	0.159286	0.383065	0.270861	0.535968	1.10361	0.807659	1.508	0
Y:12910796_C_T	I1	POLYCYTVERA	Polycythaemia vera	other	12910796	C	T	0.258877	0.268657	0.258832	73251	ADD	-0.07896	0.12759	0.382983	0.270826	0.536011	0.92408	0.719616	1.18663	0
Y:19568371_C_G	K	CD2_BENIGN_COLON_NOS	Benign neoplasm: Colon, unspecified	neoplasms	19568371	C	G	0.720456	0.709352	0.720737	104259	ADD	-0.0286826	0.0463556	0.38285	0.270769	0.536082	0.97172	0.887329	1.06415	0
Y:11813828_C_A	R1a1*	L12_XEROSCUT	Xerosis cutis	skin	11813828	C	A	0.0185	0.00854701	0.0185119	98054	ADD	-0.467156	0.755208	0.382639	0.270678	0.536194	0.62678	0.14265	2.75399	0
Y:12752257_T_C	P1	N14_DISIMPAIRRENTUB	Disorders resulting from impaired renal tubular function	genitourinary	12752257	T	C	0.108494	0.101974	0.108513	103259	ADD	-0.114749	0.185528	0.382544	0.270637	0.536245	0.89159	0.619784	1.2826	0
Y:11813828_C_A	R1a1*	ERECTILE_DYSFUNCTION	Erectile dysfunction	mental and behavioural	11813828	C	A	0.0186709	0.0160467	0.0187059	104173	ADD	-0.127235	0.205718	0.38253	0.270631	0.536252	0.88053	0.588345	1.31781	0
Y:12387195_C_T	R1a	M13_MUSCLEDISNAS	Other specified disorders of muscle	musculoskeletal	12387195	C	T	0.0585748	0.0440529	0.0586177	77098	ADD	-0.185833	0.300502	0.382429	0.270587	0.536306	0.83041	0.460788	1.49653	0
Y:12387195_C_T	R1a	C3_BRAIN_EXALLC	Malignant neoplasm of brain, excluding all cancers (controls excluding all cancers)	neoplasms	12387195	C	T	0.0582698	0.0652557	0.0582157	73726	ADD	0.11233	0.181672	0.38231	0.270536	0.536369	1.11888	0.783686	1.59745	0
Y:12752257_T_C	P1	H7_CHOROIDRETINA	Disorders of choroid and retina	eye	12752257	T	C	0.108374	0.107701	0.108448	104213	ADD	0.0217644	0.0352012	0.38228	0.270523	0.536385	1.022	0.953868	1.095	0
Y:12529262_C_T	R1b	C3_BONE_CARTILAGE_EXALLC	Malignant neoplasm of bone and articular cartilage, excluding all cancers (controls excluding all cancers)	neoplasms	12529262	C	T	0.0468238	0.0588235	0.0467987	73296	ADD	0.23582	0.381418	0.38226	0.270514	0.536397	1.26595	0.59944	2.67353	0
Y:12387195_C_T	R1a	D3_HAEMORRHAGICNAS	Other and unspecified haemorrhagic conditions	blood	12387195	C	T	0.0588688	0.0769231	0.0588505	102703	ADD	0.253716	0.41047	0.382066	0.270431	0.536499	1.28881	0.576485	2.88129	0
Y:11910628_T_A	IJ	K11_ALCOLIV	Alcoholic liver disease	digestive	11910628	T	A	0.272085	0.272865	0.272074	101836	ADD	0.0403122	0.0652308	0.381916	0.270366	0.536579	1.04114	0.916182	1.18313	0
Y:7118622_C_T	I1a2*	H7_VITROPACIT	Other vitreous opacities	eye	7118622	C	T	0.0118207	0.00766284	0.0118315	100671	ADD	-0.358216	0.579722	0.381813	0.270321	0.536635	0.69892	0.224367	2.1772	0
Y:11813828_C_A	R1a1*	CD2_BENIGN_ENDOCRINE_OTH	Benign neoplasm of other and unspecified endocrine glands	neoplasms	11813828	C	A	0.0186786	0.015528	0.0187081	104237	ADD	-0.15113	0.24464	0.381637	0.270245	0.536729	0.85974	0.532259	1.38869	0
Y:12810648_T_C	N1a1	COPD_LATER	Later onset COPD	respiratory	12810648	T	C	0.606387	0.588898	0.608617	55768	ADD	-0.0189623	0.0306974	0.381574	0.270218	0.536762	0.98122	0.923921	1.04207	0
Y:12910796_C_T	I1	P16_INFECTIONS_SPECIFIC_PERINA_PERIOD	Infections specific to the perinatal period	perinatal	12910796	C	T	0.261202	0.231481	0.261232	104226	ADD	-0.14518	0.235088	0.381371	0.27013	0.536871	0.86487	0.545555	1.37107	0
Y:11813828_C_A	R1a1*	AB1_SEXUAL_TRANSMISSION_NOS	Other predominantly sexually transmitted diseases, not elsewhere classified	infectious	11813828	C	A	0.0186895	0.0221753	0.0186573	103320	ADD	0.147785	0.239354	0.381223	0.270067	0.536949	1.15926	0.72517	1.85321	0
Y:12752257_T_C	P1	K11_GASTRODUOULC	Gastroduodenal ulcer	digestive	12752257	T	C	0.108462	0.104778	0.108612	91516	ADD	-0.0350826	0.0568256	0.38115	0.270035	0.536989	0.96553	0.86376	1.07928	0
Y:11910628_T_A	IJ	AB1_GONOCOCCAL	Gonococcal infection	infectious	11910628	T	A	0.272782	0.25	0.272822	102481	ADD	-0.107275	0.173804	0.380959	0.269953	0.53709	0.89828	0.63895	1.26286	0
Y:12910796_C_T	I1	H7_CORNEALSCAR	Corneal scars and opacities	eye	12910796	C	T	0.261212	0.236111	0.261267	98778	ADD	-0.10091	0.163497	0.380929	0.26994	0.537106	0.90401	0.656151	1.24551	0
Y:12529262_C_T	R1b	F5_ANXIETY	Other anxiety disorders	mental and behavioural	12529262	C	T	0.047288	0.0492826	0.0472217	99687	ADD	0.0533228	0.0864112	0.38079	0.26988	0.53718	1.05477	0.890437	1.24943	0
Y:12529262_C_T	R1b	KRA_PSY_SPEELING_EXMORE	Speech and linguistic disorders (more control exclusions)	mental and behavioural	12529262	C	T	0.0478324	0.0535714	0.0477662	78566	ADD	0.101322	0.164197	0.38078	0.269875	0.537186	1.10663	0.802114	1.52676	0
Y:11910628_T_A	IJ	KRA_PSY_MOTOR_EXMORE	Motor disorders (more control exclusions)	mental and behavioural	11910628	T	A	0.275428	0.294798	0.275385	77759	ADD	0.114541	0.185709	0.380417	0.269718	0.537381	1.12136	0.779231	1.6137	0
Y:12910796_C_T	I1	H7_BLINDANDVISIMPAIRMENT	Visual impairment including blindness (binocular or monocular)	eye	12910796	C	T	0.261779	0.271654	0.261728	100203	ADD	0.0650936	0.10554	0.380405	0.269713	0.537387	1.06726	0.867826	1.31252	0
Y:7118622_C_T	I1a2*	SCND_OTH_KNEEARTHROSIS	Other secondary gonarthrosis	musculoskeletal	7118622	C	T	0.0116585	0.0138889	0.011648	92808	ADD	0.289146	0.468868	0.380307	0.269671	0.537439	1.33529	0.53268	3.34721	0
Y:11813828_C_A	R1a1*	M13_WEGENER	Wegener granulomatosis	musculoskeletal	11813828	C	A	0.0187117	0.00877193	0.0187228	102075	ADD	-0.463876	0.75237	0.380139	0.269598	0.537529	0.62884	0.143917	2.74771	0
Y:12387195_C_T	R1a	I9_PHLETHROM	Phlebitis and thrombophlebitis (not including DVT)	circulatory	12387195	C	T	0.0586746	0.0558688	0.0587333	95220	ADD	-0.060949	0.0988582	0.380109	0.269585	0.537545	0.94087	0.77514	1.14204	0
Y:12752257_T_C	P1	M13_LATERALEPICOND	Lateral epicondylitis	musculoskeletal	12752257	T	C	0.108657	0.0969337	0.108811	77832	ADD	-0.0657474	0.106643	0.380093	0.269578	0.537554	0.93637	0.759748	1.15405	0
Y:7118622_C_T	I1a2*	C3_PANCREAS_EXALLC	Malignant neoplasm of pancreas, excluding all cancers (controls excluding all cancers)	neoplasms	7118622	C	T	0.0117876	0.00893855	0.0118224	74061	ADD	-0.200542	0.325304	0.380044	0.269557	0.53758	0.81829	0.432515	1.54814	0
Y:11813828_C_A	R1a1*	E4_HYPERPRO	Hyperprolactinaemia	metabolic	11813828	C	A	0.0185943	0.0275229	0.0185847	100891	ADD	0.431264	0.699768	0.37982	0.26946	0.5377	1.5392	0.390518	6.06667	0
Y:7118622_C_T	I1a2*	ANOSMIA	Anosmia	other	7118622	C	T	0.013168	0.00671141	0.0132146	20808	ADD	-0.480216	0.779304	0.379716	0.269415	0.537756	0.61865	0.134304	2.84972	0
Y:11813828_C_A	R1a1*	C3_NSCLC_SQUAM_EXALLC	Non-small cell lung cancer, squamous, excluding all cancers (controls excluding all cancers)	neoplasms	11813828	C	A	0.018023	0.0170576	0.0180354	74072	ADD	-0.150289	0.24397	0.379476	0.269312	0.537883	0.86046	0.533407	1.38804	0
Y:12387195_C_T	R1a	F5_MENTORG	Other mental and behavioural disorders due to brain damage and dysfunction and to physical disease	mental and behavioural	12387195	C	T	0.0594515	0.0492662	0.0595523	97323	ADD	-0.090946	0.147691	0.379192	0.269189	0.538036	0.91307	0.683574	1.21961	0
Y:12752257_T_C	P1	Q17_OTHER_CONGEN_MALFO_SKIN	Other congenital malformations of skin	congenital	12752257	T	C	0.10828	0.119835	0.108253	103897	ADD	0.130434	0.211832	0.379138	0.269165	0.538065	1.13932	0.752197	1.72569	0
Y:11813828_C_A	R1a1*	I9_NONISCHCARDMYOP_STRICT	Nonischemic cardiomyopathy	circulatory	11813828	C	A	0.0190622	0.022069	0.0190339	77693	ADD	0.170197	0.276452	0.379018	0.269113	0.53813	1.18554	0.689596	2.03815	0
Y:12387195_C_T	R1a	H7_RETINALDETACHBREAK	Retinal detachment with retinal break	eye	12387195	C	T	0.0590986	0.06121	0.059067	95383	ADD	0.0723538	0.117563	0.378772	0.269007	0.538261	1.07504	0.85379	1.35361	0
Y:11813828_C_A	R1a1*	M13_MYOSITIS	Myositis	musculoskeletal	11813828	C	A	0.0184793	0.0223214	0.0184681	77059	ADD	0.321108	0.521872	0.378593	0.26893	0.538357	1.37865	0.495712	3.83426	0
Y:12387195_C_T	R1a	M13_CHONDROMALACIA	Chondromalacia	musculoskeletal	12387195	C	T	0.0589725	0.0601093	0.0589705	102675	ADD	-0.179516	0.291766	0.378566	0.268918	0.538371	0.83567	0.471716	1.48045	0
Y:12910796_C_T	I1	M13_SOFTTISSUE	Soft tissue disorders	musculoskeletal	12910796	C	T	0.261202	0.255082	0.263384	104226	ADD	-0.0104399	0.0169689	0.378512	0.268895	0.5384	0.98961	0.957242	1.02308	0
Y:12529262_C_T	R1b	H8_MED_SUPP	Suppurative and unspecified otitis media	ear	12529262	C	T	0.0472905	0.0506781	0.0471436	101162	ADD	0.0473954	0.077042	0.378456	0.26887	0.538431	1.04854	0.90158	1.21945	0
Y:12910796_C_T	I1	KRA_PSY_CHILDOTH_EXMORE	Other disorders starting during childhood or adolescence (more control exclusions)	mental and behavioural	12910796	C	T	0.263493	0.268765	0.263465	78059	ADD	0.0741168	0.120508	0.378271	0.26879	0.53853	1.07693	0.850374	1.36385	0
Y:11910628_T_A	IJ	I9_THAORTANEUR	Thoracic aortic aneurysm	circulatory	11910628	T	A	0.271789	0.270243	0.271823	93764	ADD	-0.032429	0.0527368	0.378126	0.268727	0.538608	0.96809	0.873023	1.07351	0
Y:11813828_C_A	R1a1*	ASTHMA_PNEUMONIA	Asthma-related pneumonia	respiratory	11813828	C	A	0.018774	0.0188206	0.018772	96836	ADD	0.076733	0.124804	0.378012	0.268678	0.538669	1.07975	0.845453	1.37899	0
Y:19568371_C_G	K	K11_OTHENTERCOL	Other noninfective gastroenteritis and colitis	digestive	19568371	C	G	0.720743	0.724771	0.720649	101197	ADD	0.0300434	0.0488658	0.377998	0.268672	0.538676	1.0305	0.93638	1.13408	0
Y:12752257_T_C	P1	I9_PHLETHROM	Phlebitis and thrombophlebitis (not including DVT)	circulatory	12752257	T	C	0.10833	0.105182	0.108396	95163	ADD	-0.0461214	0.075024	0.377924	0.26864	0.538716	0.95493	0.824343	1.10619	0
Y:12752257_T_C	P1	C3_ORALCAVITY_EXALLC	Malignant neoplasm of oral cavity, excluding all cancers (controls excluding all cancers)	neoplasms	12752257	T	C	0.106941	0.0965092	0.10701	73592	ADD	-0.093258	0.151732	0.377762	0.26857	0.538803	0.91096	0.676615	1.22647	0
Y:12910796_C_T	I1	M13_ARTHROSIS_KNEE_PRIM_KNEESURG	Gonarthrosis, primary, with knee surgery	musculoskeletal	12910796	C	T	0.260743	0.262449	0.260654	98695	ADD	0.021879	0.0356006	0.377691	0.268539	0.538841	1.02212	0.953231	1.09599	0
Y:11910628_T_A	IJ	AB1_VIRAL_INOTHER	Viral agents as the cause of diseases classified to other chapters	infectious	11910628	T	A	0.27246	0.245033	0.2725	103373	ADD	-0.117597	0.191359	0.377659	0.268525	0.538859	0.88905	0.610999	1.29365	0
Y:7118622_C_T	I1a2*	C3_NSCLC_ADENO_EXALLC	Non-small cell lung cancer, adenocarcinoma, excluding all cancers (controls excluding all cancers)	neoplasms	7118622	C	T	0.0118463	0.0143472	0.0118224	73863	ADD	0.218818	0.356148	0.377491	0.268452	0.538949	1.2446	0.619259	2.50144	0
Y:12752257_T_C	P1	K11_ALCGASTR	Alcoholic gastritis	digestive	12752257	T	C	0.108631	0.117347	0.108612	88133	ADD	0.146509	0.238492	0.377382	0.268405	0.539008	1.15779	0.72547	1.84772	0
Y:12387195_C_T	R1a	H7_GLAUCOMA_NTG	Normotensive glaucoma	eye	12387195	C	T	0.0589306	0.0474138	0.0589846	99405	ADD	-0.129379	0.21066	0.377193	0.268323	0.53911	0.87864	0.581425	1.32779	0
Y:11910628_T_A	IJ	K11_HYPO_ONLY	Tooth agenesis EXCLUDE clefts and syndromes	digestive	11910628	T	A	0.272511	0.244019	0.272569	103937	ADD	-0.09972	0.162382	0.377129	0.268295	0.539144	0.90509	0.65837	1.24427	0
Y:12529262_C_T	R1b	C3_OESOPHAGUS_EXALLC	Malignant neoplasm of oesophagus, excluding all cancers (controls excluding all cancers)	neoplasms	12529262	C	T	0.0467621	0.0412371	0.0467987	73628	ADD	-0.133769	0.217836	0.377094	0.26828	0.539163	0.87479	0.570794	1.3407	0
Y:12752257_T_C	P1	F5_ANOREX	Anorexia (incl.atypical)	mental and behavioural	12752257	T	C	0.1081	0.0981308	0.108121	102165	ADD	-0.136637	0.222566	0.376891	0.268192	0.539272	0.87229	0.563907	1.34931	0
Y:12752257_T_C	P1	D3_OTHERBLOOD	Other diseases of blood and blood-forming organs	blood	12752257	T	C	0.108205	0.100457	0.108255	102916	ADD	-0.0792074	0.129026	0.376856	0.268177	0.539291	0.92385	0.717416	1.18968	0
Y:12529262_C_T	R1b	MIGRAINE_TRIPTAN	Migraine, single triptan purchase ok & required. ICD-code if available is included	neurological	12529262	C	T	0.0473706	0.0484649	0.0473205	104263	ADD	0.0449066	0.0732018	0.376338	0.267952	0.53957	1.04593	0.906133	1.20729	0
Y:12529262_C_T	R1b	K11_CHOLELITH	Cholelithiasis	digestive	12529262	C	T	0.0472435	0.0457642	0.0473675	100543	ADD	-0.0350218	0.0571148	0.375993	0.267803	0.539755	0.96558	0.863323	1.07996	0
Y:7118622_C_T	I1a2*	JOINTPAIN	Pain in joint	musculoskeletal	7118622	C	T	0.01187	0.0113042	0.0119236	68492	ADD	-0.0772696	0.126025	0.375926	0.267774	0.539791	0.92564	0.723048	1.185	0
Y:12910796_C_T	I1	MACULAR_HOLE	Macular hole	eye	12910796	C	T	0.260585	0.260606	0.260585	94261	ADD	0.0821852	0.134047	0.375901	0.267763	0.539805	1.08566	0.834814	1.41187	0
Y:12387195_C_T	R1a	CD2_BENIGN_RECTUM	Benign neoplasm: Rectum	neoplasms	12387195	C	T	0.0589098	0.056346	0.0589538	104278	ADD	-0.0636694	0.10385	0.375881	0.267754	0.539816	0.93832	0.765508	1.15013	0
Y:12810648_T_C	N1a1	N14_URETHRAOTH	Other disorders of urethra and urinary system	genitourinary	12810648	T	C	0.609997	0.602981	0.610354	98407	ADD	-0.0200796	0.0327524	0.375859	0.267745	0.539827	0.98012	0.919179	1.0451	0
Y:12810648_T_C	N1a1	L12_BULLOTH	Other bullous disorders	skin	12810648	T	C	0.609883	0.626263	0.609852	103915	ADD	0.0944994	0.15417	0.375717	0.267683	0.539905	1.09911	0.812473	1.48687	0
Y:12387195_C_T	R1a	DM_NEPHROPATHY_EXMORE	Diabetic nephropathy (more control exclusions)	metabolic	12387195	C	T	0.0559713	0.0563837	0.0559262	15633	ADD	0.075289	0.12285	0.375592	0.267629	0.539972	1.0782	0.847473	1.37173	0
Y:12910796_C_T	I1	G6_MENINGOTH	Other meningitis	nervous_system	12910796	C	T	0.261236	0.277778	0.261219	103619	ADD	0.140877	0.229876	0.37557	0.267619	0.539984	1.15128	0.733682	1.80658	0
Y:12752257_T_C	P1	Q17_CONGEN_MALFO_GREAT_ARTERIES	Congenital malformations of great arteries	congenital	12752257	T	C	0.108238	0.129032	0.1082	102949	ADD	0.145775	0.237886	0.375517	0.267596	0.540013	1.15694	0.725799	1.84417	0
Y:11910628_T_A	IJ	CD2_BENIGN_HEAMANGIOMA_LYMPHANGIOMA	Haemangioma and lymphangioma, any site	neoplasms	11910628	T	A	0.272561	0.283828	0.272495	104164	ADD	0.058201	0.0949768	0.375512	0.267594	0.540015	1.05993	0.879894	1.2768	0
Y:12752257_T_C	P1	ST19_TOXIC_EFFECT_ALCOHOL	Toxic effect of alcohol	other	12752257	T	C	0.108439	0.115385	0.108423	103413	ADD	0.134591	0.219722	0.375217	0.267466	0.540174	1.14407	0.74374	1.75988	0
Y:12810648_T_C	N1a1	K11_INTESTOTH	Other diseases of intestines	digestive	12810648	T	C	0.609961	0.608711	0.610296	104205	ADD	0.0102728	0.0167721	0.375147	0.267436	0.540212	1.01033	0.977653	1.04409	0
Y:7118622_C_T	I1a2*	KRA_PSY_HYPERKIN_EXMORE	Hyperkinetic disorders (more control exclusions)	mental and behavioural	7118622	C	T	0.0121957	0.0138445	0.0121758	78634	ADD	0.193132	0.315342	0.375097	0.267414	0.540239	1.21304	0.65381	2.25061	0
Y:11910628_T_A	IJ	ABDOM_HERNIA	Hernia of abdominal wall	digestive	11910628	T	A	0.272561	0.269719	0.272717	104164	ADD	0.020139	0.0328828	0.375093	0.267412	0.540242	1.02034	0.956656	1.08827	0
Y:19568371_C_G	K	E4_THYROIDITSUBAC	Subacute thyroiditis	metabolic	19568371	C	G	0.720505	0.7	0.720526	96957	ADD	-0.142981	0.233502	0.374948	0.267349	0.54032	0.86677	0.548458	1.36983	0
Y:12529262_C_T	R1b	E4_THYTOXGOITDIF	Thyrotoxicosis with diffuse goitre	metabolic	12529262	C	T	0.0475613	0.0424107	0.0475851	97306	ADD	-0.136269	0.222566	0.374869	0.267315	0.540362	0.87261	0.564114	1.34981	0
Y:12387195_C_T	R1a	C3_THYROID_PAPILLARY_ADENO_EXALLC	Papillary adenocarcinoma of thyroid gland, excluding all cancers (controls excluding all cancers)	neoplasms	12387195	C	T	0.0581905	0.0509804	0.0582157	73414	ADD	-0.164801	0.269184	0.374818	0.267293	0.54039	0.84806	0.500373	1.43735	0
Y:12752257_T_C	P1	I9_SECONDRIGHT	Secondary right heart disease	circulatory	12752257	T	C	0.10866	0.100939	0.108693	101187	ADD	-0.0969988	0.158467	0.374676	0.267231	0.540467	0.90756	0.665249	1.23812	0
Y:11813828_C_A	R1a1*	F5_SEXDYS	Sexual dysfunction	mental and behavioural	11813828	C	A	0.0187266	0.0110497	0.0187403	102154	ADD	-0.35662	0.58271	0.374547	0.267175	0.540536	0.70004	0.223413	2.19348	0
Y:19568371_C_G	K	H7_CHOROIDRETINA	Disorders of choroid and retina	eye	19568371	C	G	0.720456	0.715757	0.720971	104259	ADD	-0.0150698	0.0246306	0.374341	0.267086	0.540647	0.98504	0.938619	1.03376	0
Y:12910796_C_T	I1	C3_THYROID_PAPILLARY_ADENO_EXALLC	Papillary adenocarcinoma of thyroid gland, excluding all cancers (controls excluding all cancers)	neoplasms	12910796	C	T	0.258838	0.258824	0.258838	73374	ADD	-0.0895084	0.146319	0.374221	0.267034	0.540712	0.91438	0.686401	1.21808	0
Y:12810648_T_C	N1a1	ST19_FRACT_FOOT_ANKLE	Fracture of foot, except ankle	other	12810648	T	C	0.609853	0.608045	0.609893	99201	ADD	-0.0289098	0.0472712	0.374018	0.266945	0.540823	0.9715	0.885537	1.06582	0
Y:12387195_C_T	R1a	G6_CLUSTHEADACHE_WIDE	Cluster headache, wide	nervous_system	12387195	C	T	0.0589616	0.0662021	0.0589344	76694	ADD	0.157169	0.257	0.373995	0.266936	0.540834	1.17019	0.707123	1.93651	0
Y:7118622_C_T	I1a2*	I9_OTHPER	Other peripheral vascular diseases	circulatory	7118622	C	T	0.0118981	0.00853242	0.0119195	92452	ADD	-0.24275	0.396984	0.373912	0.266899	0.54088	0.78447	0.360293	1.70803	0
Y:11910628_T_A	IJ	M13_CERVICOBRACHSDR	Cervicobrachial syndrome	musculoskeletal	11910628	T	A	0.275065	0.245953	0.275693	76102	ADD	0.0376626	0.0615994	0.373823	0.266861	0.540927	1.03838	0.920285	1.17163	0
Y:12387195_C_T	R1a	I9_HYPTENSESS	Hypertension, essential	circulatory	12387195	C	T	0.0591014	0.0577849	0.0597513	98018	ADD	0.019891	0.0325476	0.373485	0.266714	0.541111	1.02009	0.957047	1.08729	0
Y:11813828_C_A	R1a1*	ASTHMA_ACUTE_RESPIRATORY_INFECTIONS	Asthma-related acute respiratory infections	respiratory	11813828	C	A	0.0186686	0.0165984	0.018772	97490	ADD	-0.0704516	0.115288	0.373433	0.266691	0.541139	0.93197	0.743478	1.16826	0
Y:11813828_C_A	R1a1*	L12_ERYTHEMANODOSUM	Erythema nodosum	skin	11813828	C	A	0.0186976	0.0265487	0.0186889	101831	ADD	0.426188	0.697772	0.373054	0.266527	0.541344	1.53141	0.390064	6.01238	0
Y:12529262_C_T	R1b	L12_ACTINKERA	Actinic keratosis	skin	12529262	C	T	0.0473918	0.0496215	0.0473125	103921	ADD	0.0510964	0.0837474	0.372251	0.266177	0.54178	1.05242	0.893107	1.24016	0
Y:11910628_T_A	IJ	I9_HEARTFAIL_AND_OVERWEIGHT	Heart failure and bmi 25plus	circulatory	11910628	T	A	0.279164	0.284386	0.278351	52711	ADD	0.0194155	0.0318654	0.371242	0.265738	0.542328	1.01961	0.957872	1.08532	0
Y:12810648_T_C	N1a1	G6_MYASTHENIA	Myasthenia gravis	nervous_system	12810648	T	C	0.609841	0.632	0.609814	103181	ADD	0.117783	0.193356	0.371066	0.265661	0.542424	1.125	0.770131	1.64339	0
Y:19568371_C_G	K	G6_MYASTHENIA	Myasthenia gravis	nervous_system	19568371	C	G	0.720185	0.752	0.720146	103236	ADD	0.127079	0.208662	0.370902	0.26559	0.542513	1.13551	0.75435	1.70925	0
Y:12910796_C_T	I1	CD2_BENIGN_MELANOCYTIC_FACE	Melanocytic naevi of other and unspecified parts of face	neoplasms	12910796	C	T	0.261202	0.240924	0.261261	104226	ADD	-0.0831652	0.136563	0.370864	0.265573	0.542534	0.9202	0.704104	1.20262	0
Y:12529262_C_T	R1b	C3_ORALCAVITY_EXALLC	Malignant neoplasm of oral cavity, excluding all cancers (controls excluding all cancers)	neoplasms	12529262	C	T	0.0467608	0.0410678	0.0467987	73630	ADD	-0.132679	0.217876	0.370838	0.265562	0.542548	0.87575	0.571371	1.34226	0
Y:12387195_C_T	R1a	K11_RETROG_MAXILLAE	Maxillary retrognathism	digestive	12387195	C	T	0.0589098	0.0518519	0.058919	104278	ADD	-0.216828	0.356334	0.370267	0.265313	0.542859	0.80507	0.400419	1.61864	0
Y:12810648_T_C	N1a1	K11_OESSTODUO	Diseases of oesophagus, stomach and duodenum	digestive	12810648	T	C	0.609961	0.609022	0.610135	104205	ADD	0.0114083	0.0187625	0.369713	0.265071	0.543162	1.01147	0.974953	1.04936	0
Y:19568371_C_G	K	ST19_FRACT_FOREA	Fracture of forearm	other	19568371	C	G	0.720299	0.727483	0.720015	102234	ADD	0.0230558	0.0379254	0.369573	0.265011	0.543237	1.02332	0.950015	1.10229	0
Y:12752257_T_C	P1	I9_OTHARR	Other arrhythmias	circulatory	12752257	T	C	0.109421	0.104063	0.110031	78879	ADD	-0.0242326	0.039866	0.369485	0.264972	0.543285	0.97606	0.902696	1.05538	0
Y:12387195_C_T	R1a	J10_PYOTHORAX	Pyothorax	respiratory	12387195	C	T	0.0588783	0.0665323	0.0588417	104113	ADD	0.117197	0.192807	0.369474	0.264967	0.543292	1.12434	0.770508	1.64066	0
Y:12752257_T_C	P1	CD2_BENIGN_EAR_RESP	Benign neoplasm of middle ear and respiratory system	neoplasms	12752257	T	C	0.108374	0.115589	0.108308	104213	ADD	0.0651314	0.107159	0.369422	0.264944	0.54332	1.0673	0.865108	1.31675	0
Y:7118622_C_T	I1a2*	H7_MACULADEGEN	Degeneration of macula and posterior pole	eye	7118622	C	T	0.0118973	0.011944	0.0118949	98846	ADD	0.0887176	0.145968	0.369406	0.264938	0.543328	1.09277	0.820879	1.45472	0
Y:11910628_T_A	IJ	VD_MI	Vascular dementia (multiple infarctions)	neurological	11910628	T	A	0.272692	0.26009	0.272721	97689	ADD	-0.0961498	0.158229	0.369252	0.26487	0.543413	0.90833	0.666124	1.2386	0
Y:12810648_T_C	N1a1	D3_HAEMORRHAGICNAS	Other and unspecified haemorrhagic conditions	blood	12810648	T	C	0.610079	0.548077	0.610142	102631	ADD	-0.127799	0.210368	0.369062	0.264788	0.543516	0.88003	0.582678	1.32913	0
Y:11813828_C_A	R1a1*	M13_ARTHINOTH	Arthropathies in other diseases classified elsewhere	musculoskeletal	11813828	C	A	0.0188846	0.0152672	0.0188987	67727	ADD	-0.268206	0.441656	0.368784	0.264666	0.543668	0.76475	0.321791	1.81746	0
Y:12810648_T_C	N1a1	F5_DEPRESSION_PSYCHOTIC	Psychotic depression	mental and behavioural	12810648	T	C	0.606109	0.615213	0.606041	60499	ADD	-0.063012	0.103775	0.368693	0.264627	0.543717	0.93893	0.766125	1.15072	0
Y:11910628_T_A	IJ	J10_RESPOTHER	Other diseases of the respiratory system	respiratory	11910628	T	A	0.272561	0.278612	0.272394	104164	ADD	0.0275222	0.0453326	0.368594	0.264583	0.543772	1.0279	0.940513	1.12342	0
Y:12529262_C_T	R1b	INV_VENT	Invasive ventilation	respiratory	12529262	C	T	0.0473746	0.0475504	0.0473734	102671	ADD	-0.105082	0.173173	0.368213	0.264417	0.54398	0.90025	0.641145	1.26407	0
Y:19568371_C_G	K	L12_FOLLICULARCYST	Follicular cysts of skin and subcutaneous tissue	skin	19568371	C	G	0.720016	0.72433	0.719938	101695	ADD	-0.0338128	0.055724	0.368195	0.264409	0.54399	0.96675	0.866726	1.07832	0
Y:7118622_C_T	I1a2*	G6_NERPLEX	Nerve, nerve root and plexus disorders	nervous_system	7118622	C	T	0.0118803	0.011999	0.0118653	104290	ADD	0.0565028	0.0931268	0.368122	0.264377	0.54403	1.05813	0.881592	1.27002	0
Y:11910628_T_A	IJ	G6_XTRAPYROTH	Other extrapyramidal and movement disorders in other diseases	nervous_system	11910628	T	A	0.272622	0.25703	0.272897	102479	ADD	-0.03435	0.0566518	0.367641	0.264167	0.544293	0.96623	0.864687	1.0797	0
Y:7118622_C_T	I1a2*	L12_PILONIDALCYST	Pilonidal cyst	skin	7118622	C	T	0.0118429	0.0143241	0.0118143	98287	ADD	0.166741	0.275006	0.367619	0.264158	0.544305	1.18145	0.689167	2.02537	0
Y:12752257_T_C	P1	H7_KERATOCONUS	Hereditary corneal dystrophies	eye	12752257	T	C	0.108951	0.10241	0.108962	98714	ADD	-0.149455	0.246546	0.367472	0.264093	0.544386	0.86118	0.531164	1.39623	0
Y:12910796_C_T	I1	I9_THROMBOTH	Other embolism and thrombosis	circulatory	12910796	C	T	0.261272	0.25654	0.261332	94415	ADD	-0.0418874	0.0691176	0.367272	0.264006	0.544495	0.95898	0.83748	1.0981	0
Y:12387195_C_T	R1a	N14_DISIMPAIRRENTUB	Disorders resulting from impaired renal tubular function	genitourinary	12387195	C	T	0.0590376	0.0526316	0.0590565	103324	ADD	-0.148063	0.24436	0.367143	0.26395	0.544565	0.86238	0.534187	1.3922	0
Y:11910628_T_A	IJ	H8_OTALGIA	Otalgia	ear	11910628	T	A	0.270797	0.276808	0.27077	90145	ADD	0.0706544	0.116668	0.366753	0.263779	0.54478	1.07321	0.853837	1.34895	0
Y:12910796_C_T	I1	RHEU_ARTHRITIS_OTH	Other arthritis (FG)	musculoskeletal	12910796	C	T	0.260161	0.254377	0.260385	81388	ADD	-0.0266848	0.0440742	0.366572	0.2637	0.544879	0.97367	0.893088	1.06152	0
Y:11910628_T_A	IJ	L12_PSORI_NAS	Other and unspecified psoriasis	skin	11910628	T	A	0.272612	0.282297	0.272552	100964	ADD	0.0566466	0.0935654	0.366536	0.263684	0.544899	1.05828	0.880961	1.27129	0
Y:12752257_T_C	P1	COPD_INSUFFICIENCY	COPD-related respiratory insufficiency	respiratory	12752257	T	C	0.108646	0.10749	0.108667	96709	ADD	-0.0481222	0.0794878	0.366512	0.263674	0.544912	0.95302	0.815529	1.11368	0
Y:12752257_T_C	P1	F5_HABIT	Habit and impulse disorders	mental and behavioural	12752257	T	C	0.108497	0.135338	0.108462	102445	ADD	0.166145	0.274528	0.366272	0.263569	0.545043	1.18074	0.689403	2.02227	0
Y:12752257_T_C	P1	Q17_OTHER_SPECIFE_CONGEN_MALFO_SYNDR_AFFECTING_MULTIPLE_SYSTEMS	Other specified congenital malformation syndromes affecting multiple systems	congenital	12752257	T	C	0.108252	0.107143	0.108253	103795	ADD	-0.160874	0.265866	0.366143	0.263512	0.545115	0.8514	0.505619	1.43365	0
Y:11910628_T_A	IJ	KRA_PSY_EATING_EXMORE	Eating disorder (more control exclusions)	mental and behavioural	11910628	T	A	0.275393	0.280303	0.275385	77718	ADD	0.125016	0.206636	0.366035	0.263465	0.545174	1.13317	0.755791	1.69897	0
Y:11813828_C_A	R1a1*	J10_BRONCHITIS	Acute bronchitis	respiratory	11813828	C	A	0.0186424	0.0177624	0.0186868	102079	ADD	-0.0659232	0.108972	0.365972	0.263437	0.545209	0.9362	0.756155	1.15912	0
Y:12752257_T_C	P1	G6_AUTONOM	Autonomic disorders	nervous_system	12752257	T	C	0.108583	0.114286	0.108573	95420	ADD	0.154731	0.255792	0.365915	0.263413	0.545239	1.16734	0.707073	1.92723	0
Y:11910628_T_A	IJ	C3_BONE_CARTILAGE_EXALLC	Malignant neoplasm of bone and articular cartilage, excluding all cancers (controls excluding all cancers)	neoplasms	11910628	T	A	0.269847	0.309211	0.269765	73234	ADD	0.112799	0.186518	0.365741	0.263336	0.545336	1.11941	0.776643	1.61345	0
Y:12529262_C_T	R1b	T1D	Type 1 diabetes, definitions combined	metabolic	12529262	C	T	0.0478812	0.044843	0.047915	81013	ADD	-0.0997416	0.16495	0.365635	0.26329	0.545394	0.90507	0.65505	1.25052	0
Y:11910628_T_A	IJ	MACULAR_PUCKER	Macular pucker	eye	11910628	T	A	0.272157	0.28003	0.272046	95206	ADD	0.0395032	0.0653716	0.365163	0.263084	0.545652	1.04029	0.915189	1.1825	0
Y:12752257_T_C	P1	FG_DOAAC	Diseases of arteries, arterioles and capillaries (FINNGEN)	circulatory	12752257	T	C	0.110795	0.105907	0.112067	53026	ADD	-0.0267216	0.0442436	0.364774	0.262913	0.545867	0.97363	0.892759	1.06183	0
Y:11910628_T_A	IJ	F5_MIXEDDEV	Mixed specific developmental and behavioural disorders	mental and behavioural	11910628	T	A	0.272659	0.279352	0.272643	103070	ADD	0.0944696	0.156537	0.36421	0.262666	0.546178	1.09908	0.808688	1.49374	0
Y:12387195_C_T	R1a	CD2_BENIGN_CONJUNCTIVA	Benign neoplasm: Conjunctiva	neoplasms	12387195	C	T	0.0589098	0.0460251	0.0589394	104278	ADD	-0.17417	0.288606	0.364194	0.262659	0.546187	0.84015	0.477191	1.47919	0
Y:11910628_T_A	IJ	ULCERENTER	Ulcerative enterocolitis	digestive	11910628	T	A	0.272362	0.26259	0.27239	99096	ADD	-0.0837356	0.138767	0.364125	0.262629	0.546224	0.91967	0.70067	1.20713	0
Y:12752257_T_C	P1	H7_RETINAVASC	Retinal vascular disorders	eye	12752257	T	C	0.108435	0.107388	0.108448	95080	ADD	0.0602052	0.0998004	0.363918	0.262538	0.546339	1.06205	0.873363	1.29151	0
Y:12387195_C_T	R1a	I9_AVBLOCK	AV-block	circulatory	12387195	C	T	0.0605029	0.0604053	0.0605064	73418	ADD	0.054664	0.0906304	0.363794	0.262484	0.546407	1.05619	0.884289	1.2615	0
Y:12387195_C_T	R1a	K11_TOXLIV	Toxic liver disease	digestive	12387195	C	T	0.0590904	0.0727273	0.0590755	100727	ADD	0.24739	0.410176	0.363769	0.262473	0.546421	1.28068	0.57318	2.86147	0
Y:12387195_C_T	R1a	M13_FLATFOOT	Flat foot [pes planus] (acquired)	musculoskeletal	12387195	C	T	0.0596169	0.0498812	0.0596776	67917	ADD	-0.129586	0.214906	0.363594	0.262396	0.546517	0.87846	0.576488	1.33861	0
Y:12529262_C_T	R1b	M13_PATELLAOTH	Other disorders of patella	musculoskeletal	12529262	C	T	0.0478741	0.0501433	0.0478272	68889	ADD	0.0780422	0.129454	0.363435	0.262327	0.546604	1.08117	0.83888	1.39344	0
Y:12529262_C_T	R1b	GOUT_STRICT	Gout, strict definition	musculoskeletal	12529262	C	T	0.0474714	0.0502513	0.0474	103220	ADD	0.0572416	0.0949586	0.363376	0.262301	0.546637	1.05891	0.879082	1.27553	0
Y:12529262_C_T	R1b	AB1_HELMINTIASES	Helminthiases	infectious	12529262	C	T	0.0473706	0.0347826	0.0473845	104263	ADD	-0.26932	0.446928	0.363132	0.262194	0.546772	0.7639	0.318129	1.83429	0
Y:11910628_T_A	IJ	Q17_ANKYLOGLOSSIA	Ankyloglossia	congenital	11910628	T	A	0.272561	0.25	0.272595	104164	ADD	-0.112229	0.186305	0.362879	0.262083	0.546911	0.89384	0.620402	1.28779	0
Y:19568371_C_G	K	KRA_PSY_CHILDOTH_EXMORE	Other disorders starting during childhood or adolescence (more control exclusions)	mental and behavioural	19568371	C	G	0.717632	0.707729	0.717685	78086	ADD	-0.0705522	0.117189	0.362453	0.261896	0.547147	0.93188	0.740639	1.1725	0
Y:11813828_C_A	R1a1*	Q17_UNDES_TESTICLE	Undescended testicle	congenital	11813828	C	A	0.018658	0.025641	0.0186449	104084	ADD	0.315698	0.524428	0.362384	0.261866	0.547185	1.37122	0.490573	3.83273	0
Y:12752257_T_C	P1	E4_HYPERALDO	Hyperaldosteronism	metabolic	12752257	T	C	0.108365	0.122066	0.108336	100974	ADD	0.135042	0.224334	0.362367	0.261858	0.547195	1.14458	0.737379	1.77666	0
Y:7118622_C_T	I1a2*	K11_TOXLIV	Toxic liver disease	digestive	7118622	C	T	0.011902	0.0181818	0.0118952	100739	ADD	0.530774	0.881762	0.36234	0.261846	0.54721	1.70025	0.301954	9.57377	0
Y:19568371_C_G	K	I9_STR	Stroke, excluding SAH	circulatory	19568371	C	G	0.719678	0.718242	0.719839	100470	ADD	-0.0153043	0.025425	0.362329	0.261841	0.547216	0.98481	0.936939	1.03513	0
Y:11910628_T_A	IJ	C3_MYELOMA_MONOCLONAL	Multiple myeloma, Monoclonal gammopathy of undetermined significance (MGUS)	neoplasms	11910628	T	A	0.272561	0.262626	0.272579	104164	ADD	-0.0998694	0.165919	0.362304	0.261831	0.547229	0.90496	0.653724	1.25274	0
Y:12810648_T_C	N1a1	H7_IRIDOACUTE	Acute and subacute iridocyclitis	eye	12810648	T	C	0.609452	0.622477	0.60921	100377	ADD	0.0307298	0.051056	0.362265	0.261813	0.547252	1.03121	0.933009	1.13974	0
Y:12810648_T_C	N1a1	G6_MIGRAINE	Migraine	nervous_system	12810648	T	C	0.610207	0.635153	0.609446	78675	ADD	0.0276696	0.0459728	0.362246	0.261805	0.547262	1.02806	0.939472	1.12499	0
Y:12529262_C_T	R1b	L12_PYODERMA	Pyoderma	skin	12529262	C	T	0.0472897	0.0523256	0.0472808	97315	ADD	0.2275	0.378068	0.362096	0.261739	0.547345	1.25546	0.59839	2.63403	0
Y:7118622_C_T	I1a2*	C3_BILIARY_GALLBLADDER_EXALLC	Malignant neoplasm of intrahepatic ducts, biliary tract and gallbladder, excluding all cancers (controls excluding all cancers)	neoplasms	7118622	C	T	0.0118379	0.0133511	0.0118224	73915	ADD	0.213516	0.354832	0.362089	0.261736	0.547349	1.23802	0.617575	2.48181	0
Y:12810648_T_C	N1a1	K11_CROWDI_TEETH	Crowding of teeth, including avohilmo	digestive	12810648	T	C	0.609961	0.590231	0.610102	104205	ADD	-0.0490354	0.0815508	0.361546	0.261498	0.547649	0.95215	0.811497	1.11718	0
Y:12752257_T_C	P1	C3_MELANOMA_SKIN_EXALLC	Malignant melanoma of skin, excluding all cancers (controls excluding all cancers)	neoplasms	12752257	T	C	0.10709	0.111035	0.10701	74573	ADD	0.053065	0.0882572	0.361505	0.26148	0.547671	1.0545	0.886992	1.25364	0
Y:12910796_C_T	I1	N14_URETHRALSTRICT	Urethral stricture	genitourinary	12910796	C	T	0.260431	0.258451	0.26045	94578	ADD	-0.0471262	0.0783834	0.361474	0.261466	0.547689	0.95397	0.818111	1.11238	0
Y:12910796_C_T	I1	H7_CATARACTSENILE	Senile cataract	eye	12910796	C	T	0.26151	0.26757	0.260157	102761	ADD	0.0134538	0.0223824	0.361307	0.261393	0.547781	1.01354	0.970042	1.059	0
Y:11910628_T_A	IJ	F5_ANXIETY	Other anxiety disorders	mental and behavioural	11910628	T	A	0.272712	0.257491	0.273218	99596	ADD	-0.025586	0.0425688	0.361259	0.261372	0.547808	0.97474	0.896712	1.05955	0
Y:11910628_T_A	IJ	C3_MANTLE_CELL_LYMPHOMA_EXALLC	Mantle cell lymphoma, excluding all cancers (controls excluding all cancers)	neoplasms	11910628	T	A	0.269747	0.261905	0.269765	73250	ADD	-0.108636	0.180752	0.361228	0.261358	0.547825	0.89706	0.629449	1.27844	0
Y:11813828_C_A	R1a1*	FG_CVD	Cardiovascular diseases (excluding rheumatic etc)	circulatory	11813828	C	A	0.0186786	0.0184682	0.0189894	104237	ADD	0.0345846	0.057548	0.361165	0.26133	0.547861	1.03519	0.924771	1.15879	0
Y:19568371_C_G	K	H7_VITROTH	Other and unspecified disorders of vitreous body	eye	19568371	C	G	0.720504	0.723218	0.72043	103114	ADD	0.0271812	0.0452358	0.361055	0.261282	0.547921	1.02755	0.940371	1.12282	0
Y:11910628_T_A	IJ	H7_RETINALDETACHOTH	Other, unspecified and serous retinal detachments	eye	11910628	T	A	0.272005	0.258182	0.272046	94149	ADD	-0.0851676	0.141741	0.361041	0.261276	0.547929	0.91836	0.6956	1.21245	0
Y:12387195_C_T	R1a	M13_LOWBACKPAINORANDSCIATICA	Lower back pain or/and sciatica	musculoskeletal	12387195	C	T	0.0589098	0.0580729	0.0590067	104278	ADD	0.0268822	0.0447412	0.361002	0.261259	0.54795	1.02725	0.941001	1.1214	0
Y:12529262_C_T	R1b	Q17_CONGEN_MALFO_RESPI_SYSTEM	Congenital malformations of the respiratory system	congenital	12529262	C	T	0.0473706	0.0603448	0.0473561	104263	ADD	0.263482	0.438584	0.360911	0.261219	0.548001	1.30145	0.550933	3.07439	0
Y:12810648_T_C	N1a1	M13_PYOGARTH	Pyogenic arthritis	musculoskeletal	12810648	T	C	0.608063	0.619178	0.607943	68187	ADD	0.0484796	0.0807186	0.360721	0.261136	0.548105	1.04967	0.896077	1.2296	0
Y:12387195_C_T	R1a	G6_HCOBSTR	Obstructive hydrocephalus	nervous_system	12387195	C	T	0.0589904	0.0437956	0.0590105	103627	ADD	-0.228578	0.3807	0.360497	0.261037	0.54823	0.79566	0.377287	1.67799	0
Y:12529262_C_T	R1b	I9_ICH	Intracerebral haemorrhage	circulatory	12529262	C	T	0.0473832	0.0498382	0.0473412	91868	ADD	0.0743326	0.123838	0.360287	0.260944	0.548348	1.07717	0.845024	1.37308	0
Y:12910796_C_T	I1	AB1_RESP_TUBERCU_CONF	Respiratory tuberculosis, confirmed	infectious	12910796	C	T	0.261504	0.282946	0.26145	103486	ADD	0.0888004	0.147966	0.36017	0.260893	0.548412	1.09286	0.817739	1.46055	0
Y:12387195_C_T	R1a	D3_ITP	Idiopathic thrombocytopenic purpura	blood	12387195	C	T	0.058827	0.0482456	0.0588505	102827	ADD	-0.173392	0.289144	0.359612	0.260648	0.548722	0.84081	0.477059	1.48191	0
Y:11910628_T_A	IJ	AB1_PROTOZOAL	Protozoal diseases	infectious	11910628	T	A	0.272561	0.269767	0.272566	104164	ADD	-0.0942632	0.15723	0.35943	0.260568	0.548823	0.91004	0.66869	1.23851	0
Y:12752257_T_C	P1	AUD	Alcohol use disorder, ICD-based	mental and behavioural	12752257	T	C	0.108374	0.100382	0.108887	104213	ADD	-0.0262952	0.0438662	0.359331	0.260524	0.548878	0.97405	0.8938	1.0615	0
Y:11813828_C_A	R1a1*	M13_SHOULDERBURSITIS	Bursitis of shoulder	musculoskeletal	11813828	C	A	0.0184832	0.025974	0.0184681	76989	ADD	0.354256	0.591268	0.358976	0.260368	0.549075	1.42512	0.447254	4.54097	0
Y:11910628_T_A	IJ	CD2_BENIGN_LIPO_SKIN_TRUNK	Benign lipomatous neoplasm of skin and subcutaneous tissue of trunk	neoplasms	11910628	T	A	0.272561	0.274162	0.272545	104164	ADD	0.0444446	0.0742246	0.358545	0.260178	0.549316	1.04545	0.903901	1.20916	0
Y:7118622_C_T	I1a2*	CD2_BENIGN_SALIVARY	Benign neoplasm of major salivary glands	neoplasms	7118622	C	T	0.0118803	0.00979325	0.0118989	104290	ADD	-0.184279	0.307916	0.358171	0.260013	0.549524	0.8317	0.454847	1.5208	0
Y:12910796_C_T	I1	L12_OTHACUSKINSUN	Other acute skin changes due to ultraviolet radiation	skin	12910796	C	T	0.260873	0.238095	0.26094	100612	ADD	-0.0835924	0.139694	0.358077	0.259972	0.549576	0.91981	0.699497	1.2095	0
Y:12387195_C_T	R1a	K11_UC_STRICT2	Ulcerative colitis (strict definition, require KELA, min 2 HDR)	digestive	12387195	C	T	0.0589525	0.0548748	0.0590274	104016	ADD	-0.0606292	0.101328	0.35802	0.259947	0.549608	0.94117	0.771644	1.14795	0
Y:12529262_C_T	R1b	M13_SOFTTISSUE	Soft tissue disorders	musculoskeletal	12529262	C	T	0.0473706	0.0456304	0.0479907	104263	ADD	-0.0204386	0.034189	0.35738	0.259665	0.549965	0.97977	0.916266	1.04767	0
Y:12810648_T_C	N1a1	K11_CHRONGASTR	Chronic gastritis	digestive	12810648	T	C	0.609607	0.590554	0.610135	90368	ADD	-0.0267426	0.0447534	0.357071	0.259529	0.550137	0.97361	0.891848	1.06287	0
Y:12810648_T_C	N1a1	F5_ANAPER	Anankastic personality disorder	mental and behavioural	12810648	T	C	0.609742	0.658537	0.609644	102509	ADD	0.0914142	0.153	0.35698	0.259489	0.550188	1.09572	0.811829	1.47889	0
Y:19568371_C_G	K	AB1_RUBELLA	Rubella [German measles]	infectious	19568371	C	G	0.720889	0.711185	0.720947	100605	ADD	-0.0567072	0.0949462	0.356714	0.259371	0.550337	0.94487	0.784427	1.13813	0
Y:7118622_C_T	I1a2*	CD2_BENIGN_THYROID	Benign neoplasm of thyroid gland	neoplasms	7118622	C	T	0.0118803	0.016	0.0118754	104290	ADD	0.525214	0.87962	0.356519	0.259285	0.550446	1.69082	0.301543	9.4808	0
Y:12529262_C_T	R1b	CD2_BENIGN_SALIVARY	Benign neoplasm of major salivary glands	neoplasms	12529262	C	T	0.0473706	0.0522307	0.0473274	104263	ADD	0.0935198	0.156705	0.35616	0.259127	0.550647	1.09803	0.807654	1.49281	0
Y:12910796_C_T	I1	MACULAR_PUCKER	Macular pucker	eye	12910796	C	T	0.260697	0.268623	0.260585	95260	ADD	0.0395212	0.0662236	0.356152	0.259124	0.55065	1.04031	0.913678	1.1845	0
Y:12910796_C_T	I1	RHEUMA_ARHTROPAT_REACTIVE	Reactive arthropathies, FINNGEN	musculoskeletal	12910796	C	T	0.260479	0.272152	0.260385	78993	ADD	0.0562012	0.094192	0.35601	0.259061	0.55073	1.05781	0.879488	1.27229	0
Y:19568371_C_G	K	M13_MYOSITIS	Myositis	musculoskeletal	19568371	C	G	0.718502	0.754464	0.718397	77077	ADD	0.0940788	0.157714	0.355828	0.258981	0.550832	1.09865	0.806508	1.4966	0
Y:12910796_C_T	I1	THYROIDITIS	Thyroiditis	metabolic	12910796	C	T	0.261193	0.276699	0.261162	103165	ADD	0.0988836	0.165786	0.355755	0.258948	0.550874	1.10394	0.797672	1.52779	0
Y:12910796_C_T	I1	F5_ALLANXIOUS	All anxiety disorders	mental and behavioural	12910796	C	T	0.26105	0.247044	0.26175	101268	ADD	-0.0212566	0.035648	0.355567	0.258865	0.550979	0.97897	0.912902	1.04981	0
Y:12910796_C_T	I1	D3_ANAEMIA_B12_DEF	Vitamin B12 deficiency anaemia	blood	12910796	C	T	0.26068	0.260248	0.260684	100706	ADD	-0.0439432	0.0736942	0.355563	0.258864	0.55098	0.95701	0.828297	1.10572	0
Y:12529262_C_T	R1b	L12_OTHERDISSKINANDSUBCUTIS	Other disorders of skin and subcutaneous tissue, not elsewhere classified	skin	12529262	C	T	0.0473242	0.0440565	0.0473643	99167	ADD	-0.0819862	0.137506	0.355499	0.258835	0.551017	0.92128	0.703634	1.20626	0
Y:12529262_C_T	R1b	K11_MN_RETRGN	Mandibular retrognathia	digestive	12529262	C	T	0.0473706	0.0518519	0.0473531	104263	ADD	0.143976	0.241678	0.3549	0.258571	0.551352	1.15486	0.71913	1.85459	0
Y:11910628_T_A	IJ	G6_AD_WIDE	Alzheimer’s disease, wide definition	nervous_system	11910628	T	A	0.272495	0.258377	0.272872	103147	ADD	-0.0293206	0.0492372	0.354616	0.258445	0.551512	0.97111	0.881769	1.06949	0
Y:19568371_C_G	K	L12_ALOPECAREATA	Alopecia areata	skin	19568371	C	G	0.719931	0.712963	0.719938	100011	ADD	-0.134997	0.226742	0.354474	0.258383	0.551591	0.87372	0.560228	1.36263	0
Y:12529262_C_T	R1b	L12_LICHENSIMPLEX	Lichen simplex chronicus	skin	12529262	C	T	0.0478691	0.0532319	0.0478539	92920	ADD	0.177622	0.29834	0.354463	0.258378	0.551597	1.19437	0.665561	2.14335	0
Y:7118622_C_T	I1a2*	H7_CATARACTOTHER	Other cataract	eye	7118622	C	T	0.0117975	0.0103257	0.0118856	89087	ADD	-0.0855938	0.143783	0.354383	0.258342	0.551643	0.91797	0.692527	1.21679	0
Y:12910796_C_T	I1	I9_RHEUFEV	Rheumatic fever incl heart disease	circulatory	12910796	C	T	0.261202	0.268139	0.26118	104226	ADD	0.079785	0.134052	0.354242	0.25828	0.551722	1.08305	0.832805	1.4085	0
Y:12910796_C_T	I1	K11_MISS_TEETH_ACCID_EXTR_PAROD	Missing teeth due to accident, extraction or parodontitis	digestive	12910796	C	T	0.263671	0.257261	0.26376	70512	ADD	0.0464158	0.0779888	0.354216	0.258269	0.551736	1.04751	0.899027	1.22052	0
Y:19568371_C_G	K	F5_mental and behaviouralUNSPE	mental and behavioural disorders, not otherwise specified	mental and behavioural	19568371	C	G	0.719989	0.733668	0.719936	102064	ADD	0.0691612	0.116232	0.354058	0.258198	0.551826	1.07161	0.853292	1.34578	0
Y:12810648_T_C	N1a1	VWXY20_SUICI_OTHER_INTENTI_SELF_H	Suicide or other Intentional self-harm	mental and behavioural	12810648	T	C	0.609961	0.621767	0.609747	104205	ADD	-0.030438	0.0511998	0.353426	0.257919	0.55218	0.97002	0.877402	1.07242	0
Y:11813828_C_A	R1a1*	Z21_PROCREATIVE_MANAG	Procreative management	other	11813828	C	A	0.0186844	0.019431	0.0186626	101475	ADD	0.0866916	0.145831	0.353389	0.257903	0.552201	1.09056	0.819437	1.45139	0
Y:12529262_C_T	R1b	L12_CELLULITIS	Cellulitis	skin	12529262	C	T	0.0472119	0.0442788	0.0472808	99424	ADD	-0.0601708	0.10122	0.353376	0.257897	0.552208	0.9416	0.772161	1.14823	0
Y:12529262_C_T	R1b	K11_APPENDACUT	Acute appendicitis	digestive	12529262	C	T	0.0473656	0.0473494	0.047367	103725	ADD	0.0327416	0.0550874	0.35326	0.257846	0.552273	1.03328	0.92753	1.15109	0
Y:11910628_T_A	IJ	I9_VARICVEOES	Oesophageal varices	circulatory	11910628	T	A	0.272685	0.282051	0.272641	93599	ADD	0.0673086	0.113296	0.352949	0.257708	0.552449	1.06963	0.856628	1.33558	0
Y:12910796_C_T	I1	K11_HAEMORR	Haemorrhoids and perianal venous thrombosis	digestive	12910796	C	T	0.260588	0.266646	0.260352	85380	ADD	-0.0253272	0.0426766	0.352207	0.25738	0.552866	0.97499	0.896754	1.06005	0
Y:7118622_C_T	I1a2*	GOUT_STRICT	Gout, strict definition	musculoskeletal	7118622	C	T	0.0118261	0.0119737	0.0118223	103246	ADD	0.115633	0.194882	0.352063	0.257316	0.552948	1.12258	0.766181	1.64477	0
Y:19568371_C_G	K	K11_CHOLANGI_STRICT	Cholangitis (primary sclerosing, PSC), with reimbursement 202	digestive	19568371	C	G	0.720303	0.68323	0.720363	99025	ADD	-0.105461	0.177767	0.351949	0.257265	0.553013	0.89991	0.635157	1.27502	0
Y:12752257_T_C	P1	fpkolhdl	Fasting Plasma HDL Cholesterol	quantitative	12752257	T	C	0.107601	NA	NA	55929	ADD	0.00821346	0.0138451	0.351936	0.25726	0.553019	NA	-0.0189229	0.0353498	0
Y:11813828_C_A	R1a1*	AB1_OTHER_INFECTIONS	Other infectious diseases	infectious	11813828	C	A	0.0186786	0.0231548	0.0186487	104237	ADD	0.163712	0.276064	0.351678	0.257146	0.553164	1.17788	0.68566	2.02344	0
Y:19568371_C_G	K	I9_CEREBATHER	Cerebral atherosclerosis	circulatory	19568371	C	G	0.720456	0.745098	0.72042	104259	ADD	0.112932	0.190452	0.351612	0.257116	0.553202	1.11956	0.770778	1.62616	0
Y:11910628_T_A	IJ	Q17_CLEFT_LIP_CLEFT_PALATE	Cleft lip, lip and palate or palate	congenital	11910628	T	A	0.272561	0.240385	0.272593	104164	ADD	-0.136524	0.230284	0.351469	0.257053	0.553283	0.87239	0.555503	1.37003	0
Y:12910796_C_T	I1	E4_METABOLIA	Metabolic disorders	metabolic	12910796	C	T	0.261202	0.263516	0.260692	104226	ADD	0.0116874	0.0197242	0.351106	0.256892	0.553488	1.01176	0.973389	1.05164	0
Y:12910796_C_T	I1	L12_CORNSANDCALLOS	Corns and callosities	skin	12910796	C	T	0.260779	0.230453	0.260929	98413	ADD	-0.0653424	0.110329	0.350762	0.25674	0.553681	0.93675	0.754586	1.16288	0
Y:11813828_C_A	R1a1*	N14_NEPHRITICNAS	Unspecified nephritic syndrome	genitourinary	11813828	C	A	0.0186802	0.0264317	0.018663	102408	ADD	0.278066	0.469762	0.350378	0.256569	0.5539	1.32057	0.525888	3.31613	0
Y:7118622_C_T	I1a2*	H7_KERATITISOTH	Other keratitis	eye	7118622	C	T	0.0119448	0.00979325	0.0119649	99541	ADD	-0.182223	0.307856	0.350356	0.25656	0.553911	0.83342	0.455837	1.52375	0
Y:12529262_C_T	R1b	CD2_BENIGN_BONE_CARTILAGE	Benign neoplasm of bone and articular cartilage	neoplasms	12529262	C	T	0.0473706	0.0432099	0.0473966	104263	ADD	-0.110043	0.185987	0.350073	0.256434	0.554072	0.8958	0.622148	1.28981	0
Y:12752257_T_C	P1	F5_ALZHDEMENT	Dementia in Alzheimer disease	mental and behavioural	12752257	T	C	0.10875	0.0931648	0.109096	98446	ADD	-0.0473688	0.0800776	0.349916	0.256364	0.554161	0.95374	0.815201	1.11581	0
Y:19568371_C_G	K	C3_AML_MDS	Acute myeloid leukaemia and myelodysplastic syndromes	neoplasms	19568371	C	G	0.720456	0.68254	0.720525	104259	ADD	-0.0984804	0.166591	0.349457	0.256161	0.55442	0.90621	0.65377	1.25613	0
Y:11813828_C_A	R1a1*	M13_METATARSALGIA	Metatarsalgia	musculoskeletal	11813828	C	A	0.0184443	0.0146138	0.0184681	77314	ADD	-0.205368	0.347452	0.349366	0.25612	0.554472	0.81435	0.412148	1.60904	0
Y:12910796_C_T	I1	L12_DERM_NUMMULAR	Nummular dermatitis	skin	12910796	C	T	0.261648	0.265586	0.261614	93427	ADD	0.0499808	0.0845644	0.349327	0.256103	0.554494	1.05125	0.890684	1.24076	0
Y:12910796_C_T	I1	H7_CONJUNCTIVITISACUNONATOPIC	Conjunctivitis (acute, non atopic)	eye	12910796	C	T	0.261197	0.262356	0.261171	99718	ADD	0.030524	0.0516468	0.349298	0.25609	0.554511	1.03099	0.931738	1.14083	0
Y:19568371_C_G	K	AUD_SWEDISH	Alcohol use disorder, Swedish definition	other	19568371	C	G	0.720456	0.735571	0.719002	104259	ADD	0.0152756	0.025848	0.349253	0.25607	0.554536	1.01539	0.965232	1.06816	0
Y:11910628_T_A	IJ	CD2_BENIGN_LIPO_NOS	Benign lipomatous neoplasm of other sites/unspecified	neoplasms	11910628	T	A	0.272561	0.289326	0.272445	104164	ADD	0.0516066	0.0873348	0.349169	0.256033	0.554584	1.05296	0.887302	1.24955	0
Y:12752257_T_C	P1	H7_GLAUCOMA_XFG	Glaucoma, exfoliation	eye	12752257	T	C	0.108302	0.109253	0.108293	99777	ADD	0.0669692	0.11334	0.349125	0.256013	0.554609	1.06926	0.856263	1.33525	0
Y:7118622_C_T	I1a2*	G6_CPETAL	Cerebral palsy and other paralytic syndromes	nervous_system	7118622	C	T	0.0118803	0.0138376	0.0118598	104290	ADD	0.167144	0.282998	0.348832	0.255883	0.554775	1.18192	0.67873	2.05818	0
Y:12910796_C_T	I1	H8_MED_SUPP	Suppurative and unspecified otitis media	ear	12910796	C	T	0.260999	0.264685	0.260839	101123	ADD	0.0226994	0.0384426	0.34866	0.255807	0.554872	1.02296	0.948714	1.10301	0
Y:19568371_C_G	K	K11_PERITON	Diseases of peritoneum	digestive	19568371	C	G	0.720456	0.708947	0.720554	104259	ADD	-0.0463302	0.0784644	0.348643	0.255799	0.554882	0.95473	0.818632	1.11345	0
Y:7118622_C_T	I1a2*	H7_RETINOCHISISCYST	Retinoschisis and retinal cysts	eye	7118622	C	T	0.0119027	0.0157895	0.0118949	94180	ADD	0.408792	0.692352	0.348619	0.255788	0.554897	1.505	0.387431	5.84626	0
Y:19568371_C_G	K	K11_OTHGASTR	Other gastritis (incl. Duodenitis)	digestive	19568371	C	G	0.721058	0.727472	0.720892	90259	ADD	0.0291968	0.0494772	0.348226	0.255614	0.555119	1.02963	0.934467	1.13448	0
Y:12910796_C_T	I1	AB1_SYPHILIS	Syphilis	infectious	12910796	C	T	0.261469	0.268199	0.261452	102624	ADD	0.0870184	0.147487	0.34811	0.255562	0.555185	1.09092	0.81705	1.45658	0
Y:11813828_C_A	R1a1*	K11_ABSCANAL	Abscess of anal and rectal regions	digestive	11813828	C	A	0.0184667	0.0163462	0.0184935	83231	ADD	-0.136837	0.232054	0.347715	0.255387	0.555409	0.87211	0.553407	1.37436	0
Y:12810648_T_C	N1a1	H7_OPTNEURITIS	Optic neuritis	eye	12810648	T	C	0.609983	0.563107	0.610076	103780	ADD	-0.0875732	0.14856	0.347487	0.255285	0.55554	0.91615	0.684716	1.22581	0
Y:12910796_C_T	I1	Q17_CLEFT_LIP_CLEFT_PALATE	Cleft lip, lip and palate or palate	congenital	12910796	C	T	0.261202	0.230769	0.261232	104226	ADD	-0.137347	0.23303	0.347383	0.255239	0.555598	0.87167	0.552067	1.37629	0
Y:12387195_C_T	R1a	Q17_CONGEN_MALFO_NERVOUS_SYSTEM	Congenital malformations of the nervous system	congenital	12387195	C	T	0.0589098	0.0518519	0.058919	104278	ADD	-0.212702	0.360904	0.347342	0.255221	0.555621	0.8084	0.39849	1.63996	0
Y:7118622_C_T	I1a2*	C3_ORALCAVITY_EXALLC	Malignant neoplasm of oral cavity, excluding all cancers (controls excluding all cancers)	neoplasms	7118622	C	T	0.0117986	0.00821355	0.0118224	73653	ADD	-0.259672	0.440622	0.34731	0.255207	0.555639	0.7713	0.325208	1.82933	0
Y:12810648_T_C	N1a1	C3_GBM_EXALLC	Brain glioblastoma, excluding all cancers (controls excluding all cancers)	neoplasms	12810648	T	C	0.61383	0.607692	0.613841	73245	ADD	0.11048	0.187476	0.347275	0.255191	0.55566	1.11681	0.773389	1.61274	0
Y:12387195_C_T	R1a	G6_CERCYST	Cerebral cysts	nervous_system	12387195	C	T	0.0592671	0.0640732	0.059245	95753	ADD	0.1232	0.20907	0.347244	0.255177	0.555678	1.13111	0.750829	1.704	0
Y:19568371_C_G	K	H7_RETINALDETACH	Retinal detachments and breaks	eye	19568371	C	G	0.721059	0.723301	0.720971	97673	ADD	0.0230488	0.0391262	0.347027	0.255081	0.555801	1.02332	0.947775	1.10488	0
Y:11910628_T_A	IJ	J10_PNEUMOPNEUMO	Pneumonia due to Streptococcus pneumoniae	respiratory	11910628	T	A	0.272215	0.287582	0.272128	81138	ADD	0.0644724	0.10946	0.346927	0.255036	0.555858	1.0666	0.860649	1.32183	0
Y:11813828_C_A	R1a1*	M13_SOFTTISSUENAS	Other specified/unspecified soft tissue disorders	musculoskeletal	11813828	C	A	0.0184844	0.0233463	0.0184681	77092	ADD	0.276514	0.469468	0.346914	0.255031	0.555865	1.31853	0.525375	3.30908	0
Y:12910796_C_T	I1	H7_IRIDOCYC_ANTER	Anterior Iridocyclitis	eye	12910796	C	T	0.261202	0.266285	0.261106	104226	ADD	0.0321142	0.0545328	0.346801	0.25498	0.55593	1.03264	0.927957	1.14912	0
Y:12810648_T_C	N1a1	K11_FUNCDYSP	Functional dyspepsia	digestive	12810648	T	C	0.610043	0.60534	0.610135	89656	ADD	-0.0310372	0.0527106	0.346715	0.254942	0.555979	0.96944	0.874284	1.07495	0
Y:11813828_C_A	R1a1*	I9_SAH	Subarachnoid haemorrhage	circulatory	11813828	C	A	0.0188793	0.0162602	0.0189113	91582	ADD	0.154239	0.262028	0.346493	0.254843	0.556105	1.16677	0.69814	1.94997	0
Y:12810648_T_C	N1a1	G6_ENCEPHOTH	Other encephalitis	nervous_system	12810648	T	C	0.610058	0.63285	0.610013	103695	ADD	0.0888162	0.150895	0.346444	0.254821	0.556133	1.09288	0.813069	1.46898	0
Y:7118622_C_T	I1a2*	L12_LYMPHADENITIS	Acute lymphadenitis	skin	7118622	C	T	0.0118284	0.0147059	0.0118143	97646	ADD	0.25184	0.427972	0.346274	0.254746	0.556229	1.28639	0.556001	2.97625	0
Y:12752257_T_C	P1	J10_BRONCH	Bronchitis, not specified as acute or chronic	respiratory	12752257	T	C	0.108555	0.105316	0.108594	83838	ADD	0.0636646	0.108205	0.34618	0.254704	0.556283	1.06573	0.862071	1.31751	0
Y:11813828_C_A	R1a1*	I9_THROMBOTH	Other embolism and thrombosis	circulatory	11813828	C	A	0.0184603	0.020202	0.0184381	94419	ADD	0.130471	0.22182	0.345962	0.254607	0.556408	1.13936	0.737642	1.75987	0
Y:11813828_C_A	R1a1*	M13_FIBROBLASTIC	Fibroblastic disorders	musculoskeletal	11813828	C	A	0.0185689	0.0211694	0.0184681	79811	ADD	0.0808074	0.137395	0.345908	0.254583	0.556438	1.08416	0.828211	1.41921	0
Y:12529262_C_T	R1b	C3_DLBCL_EXALLC	Diffuse large B-cell lymphoma, excluding all cancers (controls excluding all cancers)	neoplasms	12529262	C	T	0.0468332	0.0528846	0.0467987	73559	ADD	0.138704	0.235896	0.345734	0.254505	0.556538	1.14878	0.723502	1.82405	0
Y:12910796_C_T	I1	M13_OSTEOCHONDROPATHY	Other osteochondropathies	musculoskeletal	12910796	C	T	0.260981	0.269755	0.260918	103176	ADD	0.0513714	0.0873758	0.34567	0.254476	0.556575	1.05271	0.887022	1.24936	0
Y:12387195_C_T	R1a	F5_PSYTRANS	Acute and transient psychotic disorders	mental and behavioural	12387195	C	T	0.0588692	0.0519713	0.0589068	102957	ADD	-0.108635	0.184797	0.345582	0.254438	0.556624	0.89706	0.624479	1.28861	0
Y:19568371_C_G	K	M13_ARTHROSIS_INCLAVO	Artrosis, including avohilmo	musculoskeletal	19568371	C	G	0.720456	0.722222	0.719865	104259	ADD	-0.0102611	0.0174611	0.345335	0.254328	0.556765	0.98979	0.95649	1.02425	0
Y:19568371_C_G	K	I9_CARDMYO	Cardiomyopathy	circulatory	19568371	C	G	0.721892	0.723662	0.721832	73227	ADD	-0.0288102	0.049028	0.345307	0.254315	0.556782	0.9716	0.882581	1.0696	0
Y:12910796_C_T	I1	C3_AML_MDS_EXALLC	Acute myeloid leukaemia and myelodysplastic syndromes, excluding all cancers (controls excluding all cancers)	neoplasms	12910796	C	T	0.258944	0.264781	0.258913	73375	ADD	-0.0701224	0.119414	0.344831	0.254103	0.557054	0.93228	0.737733	1.17813	0
Y:12752257_T_C	P1	J10_HYPERSPNEUMONI	Hypersensitivity pneumonitis due to organic dust	respiratory	12752257	T	C	0.10819	0.0840336	0.108218	102440	ADD	-0.182628	0.311006	0.344821	0.254098	0.55706	0.83308	0.452848	1.53257	0
Y:19568371_C_G	K	C3_MELANOMA_EXALLC	Malignant melanoma, excluding all cancers (controls excluding all cancers)	neoplasms	19568371	C	G	0.722646	0.707053	0.723021	74825	ADD	-0.03306	0.0563168	0.344611	0.254005	0.557179	0.96748	0.866372	1.08039	0
Y:12810648_T_C	N1a1	K11_HERING	Inguinal hernia	digestive	12810648	T	C	0.610248	0.619697	0.608217	98183	ADD	0.0108875	0.0185598	0.344121	0.253786	0.55746	1.01095	0.974832	1.0484	0
Y:12387195_C_T	R1a	J10_ABSCLUNGPNEUMO	Abscess of lung	respiratory	12387195	C	T	0.058866	0.0730337	0.0588417	103795	ADD	0.185067	0.315536	0.344001	0.253733	0.557528	1.2033	0.648312	2.23338	0
Y:12529262_C_T	R1b	K11_ATTRITION	Excessive attrition of teeth	digestive	12529262	C	T	0.045817	0.0431232	0.0463374	24205	ADD	-0.0503282	0.0858308	0.343824	0.253654	0.55763	0.95092	0.803678	1.12513	0
Y:12752257_T_C	P1	I9_OTHANEUR	Other aneurysm	circulatory	12752257	T	C	0.108363	0.0983146	0.108441	92513	ADD	-0.0737824	0.125846	0.343736	0.253614	0.557681	0.92887	0.725829	1.18872	0
Y:11813828_C_A	R1a1*	H7_CONJUNCTIVITIS	Conjunctivitis	eye	11813828	C	A	0.0186621	0.0198793	0.0185918	103204	ADD	0.0599652	0.10228	0.343729	0.253611	0.557685	1.0618	0.86892	1.29749	0
Y:12910796_C_T	I1	ST19_FRACT_LOWER_LEG_INCLU_ANKLE	Fracture of lower leg, including ankle	other	12910796	C	T	0.261699	0.250138	0.262411	93554	ADD	-0.0195676	0.0333992	0.343244	0.253395	0.557962	0.98062	0.918485	1.04696	0
Y:12387195_C_T	R1a	AB1_VIRAL_HEPATITIS	Viral hepatitis	infectious	12387195	C	T	0.0589098	0.0569231	0.0589223	104278	ADD	-0.0976526	0.166717	0.343088	0.253325	0.558052	0.90696	0.65415	1.25748	0
Y:7118622_C_T	I1a2*	M13_OSTEOPOROSIS	Osteoporosis	musculoskeletal	7118622	C	T	0.011827	0.0102215	0.011846	100786	ADD	-0.158959	0.271402	0.343035	0.253302	0.558082	0.85303	0.501122	1.45207	0
Y:19568371_C_G	K	G6_MONOPLE	Monoplegia	nervous_system	19568371	C	G	0.720298	0.7	0.72032	103285	ADD	-0.1297	0.221472	0.342954	0.253266	0.558128	0.87836	0.569051	1.35579	0
Y:11910628_T_A	IJ	Q17_OTHER_CONGEN_MALFO_TONGUE_MOUTH_PHARYNX	Other congenital malformations of tongue, mouth and pharynx	congenital	11910628	T	A	0.272562	0.253333	0.27259	103914	ADD	-0.111295	0.190057	0.342912	0.253246	0.558154	0.89467	0.616432	1.29851	0
Y:19568371_C_G	K	I9_PROGVASC	Progressive vascular leukoencephalopathy	circulatory	19568371	C	G	0.72018	0.732143	0.72015	91137	ADD	-0.0952226	0.162615	0.342893	0.253238	0.558164	0.90917	0.661035	1.25045	0
Y:12529262_C_T	R1b	J10_CHRONTONSADEN	Chronic diseases of tonsils and adenoids	respiratory	12529262	C	T	0.047401	0.047639	0.0473724	89091	ADD	0.03161	0.0539872	0.34282	0.253205	0.558207	1.03211	0.928481	1.14732	0
Y:12752257_T_C	P1	ASTHMA_ALLERG	Asthma and allergy	respiratory	12752257	T	C	0.108155	0.111111	0.108093	52693	ADD	0.0612278	0.104575	0.342798	0.253196	0.558218	1.06314	0.866113	1.30499	0
Y:19568371_C_G	K	L12_OTHERCONTACT	Other contact dermatitis	skin	19568371	C	G	0.720029	0.749583	0.719838	93256	ADD	0.0568506	0.0971028	0.342774	0.253185	0.558232	1.0585	0.875053	1.2804	0
Y:11813828_C_A	R1a1*	K11_PERITONITIS	Acute peritonitis	digestive	11813828	C	A	0.0186492	0.0149477	0.0186731	104026	ADD	-0.172728	0.295058	0.342697	0.25315	0.558277	0.84137	0.471875	1.50018	0
Y:12810648_T_C	N1a1	T1D	Type 1 diabetes, definitions combined	metabolic	12810648	T	C	0.61218	0.61435	0.612156	80968	ADD	0.0440282	0.0752126	0.342673	0.25314	0.55829	1.04501	0.901777	1.211	0
Y:11910628_T_A	IJ	H7_PARASTRA3	Third [oculomotor] nerve palsy	eye	11910628	T	A	0.272672	0.284615	0.272656	100256	ADD	0.121114	0.206946	0.342512	0.253068	0.558383	1.12875	0.75239	1.69338	0
Y:19568371_C_G	K	H7_RETINAHAEMORR	Retinal haemorrhage	eye	19568371	C	G	0.721014	0.744318	0.720971	94141	ADD	0.103105	0.1762	0.342409	0.253022	0.558442	1.10861	0.784862	1.56589	0
Y:11813828_C_A	R1a1*	H7_BLEPHAROCHALASIS	Blepharochalasis	eye	11813828	C	A	0.0185084	0.0155125	0.0185643	98442	ADD	-0.108302	0.18509	0.342379	0.253009	0.558459	0.89736	0.624328	1.28978	0
Y:12910796_C_T	I1	AB1_SEQULEAE_OF_INFECTIONS_AND_PARASITES	Sequelae of infectious and parasitic diseases	infectious	12910796	C	T	0.261202	0.26601	0.261164	104226	ADD	0.0490028	0.0837534	0.342324	0.252984	0.558491	1.05022	0.891229	1.23758	0
Y:12910796_C_T	I1	H7_RETINALDETACHOTH	Other, unspecified and serous retinal detachments	eye	12910796	C	T	0.260546	0.247273	0.260585	94206	ADD	-0.0840456	0.143649	0.342312	0.252979	0.558497	0.91939	0.693781	1.21836	0
Y:19568371_C_G	K	M13_RHEUMATISM	Rheumatism, unspecified	musculoskeletal	19568371	C	G	0.718464	0.736655	0.718397	77134	ADD	0.0809816	0.138484	0.34196	0.252821	0.5587	1.08435	0.82659	1.42249	0
Y:12910796_C_T	I1	H7_STENOLACRI	Stenosis and insufficiency of lacrimal passages	eye	12910796	C	T	0.261822	0.256674	0.261848	97108	ADD	-0.0626372	0.107121	0.341915	0.252801	0.558726	0.93928	0.761402	1.15872	0
Y:12752257_T_C	P1	K11_IBD_STRICT	Inflammatory bowel disease, strict (require KELA)	digestive	12752257	T	C	0.108374	0.104995	0.108466	104213	ADD	-0.037316	0.0638242	0.341836	0.252766	0.558771	0.96337	0.850091	1.09175	0
Y:11910628_T_A	IJ	M13_ARTHROSIS_KNEE_PRIM_KNEESURG	Gonarthrosis, primary, with knee surgery	musculoskeletal	11910628	T	A	0.272106	0.273359	0.272041	98638	ADD	0.0205308	0.0351322	0.341505	0.252618	0.558962	1.02074	0.952821	1.09351	0
Y:12810648_T_C	N1a1	M13_DORSOPATHY	Dorsopathies	musculoskeletal	12810648	T	C	0.609961	0.623526	0.604557	104205	ADD	0.00882808	0.0151072	0.341479	0.252606	0.558977	1.00887	0.979432	1.03919	0
Y:11910628_T_A	IJ	L12_NAILNAS	Other and unspecified nail disorders	skin	11910628	T	A	0.273022	0.245455	0.273052	99915	ADD	-0.130589	0.22359	0.341121	0.252446	0.559183	0.87758	0.56619	1.36022	0
Y:11813828_C_A	R1a1*	M13_TIETZE	Chondrocostal junction syndrome [Tietze]	musculoskeletal	11813828	C	A	0.0187308	0.0126582	0.0187401	102612	ADD	-0.345362	0.591418	0.341003	0.252393	0.559251	0.70796	0.222119	2.25651	0
Y:11910628_T_A	IJ	E4_CONGEIOD	Congenital iodine-deficiency syndrome/hypothyroidism	metabolic	11910628	T	A	0.272557	0.327273	0.272495	96875	ADD	0.127131	0.217708	0.341001	0.252392	0.559253	1.13557	0.741132	1.73992	0
Y:12910796_C_T	I1	K11_ORAL	Diseases of oral cavity, salivary glands and jaws	digestive	12910796	C	T	0.261202	0.25607	0.26376	104226	ADD	-0.00930272	0.0159315	0.340963	0.252375	0.559274	0.99074	0.960282	1.02217	0
Y:11813828_C_A	R1a1*	CHARCOT	Charcot foot	metabolic	11813828	C	A	0.0191891	0.013245	0.0192031	64099	ADD	-0.345368	0.591488	0.340935	0.252363	0.55929	0.70796	0.222087	2.2568	0
Y:12810648_T_C	N1a1	K11_DEEP_BITE	Deep bite	digestive	12810648	T	C	0.609961	0.597077	0.610081	104205	ADD	-0.0411812	0.0705314	0.340905	0.25235	0.559307	0.95966	0.835753	1.10193	0
Y:12910796_C_T	I1	C3_CANCER_EXALLC	Malignant neoplasm, excluding all cancers (controls excluding all cancers)	neoplasms	12910796	C	T	0.26119	0.266725	0.258838	104196	ADD	-0.0102	0.0174739	0.340736	0.252274	0.559405	0.98985	0.956525	1.02434	0
Y:12752257_T_C	P1	F5_PSYTRANS	Acute and transient psychotic disorders	mental and behavioural	12752257	T	C	0.108433	0.0966011	0.108498	102893	ADD	-0.0827416	0.141748	0.340731	0.252272	0.559407	0.92059	0.69728	1.21541	0
Y:12810648_T_C	N1a1	C3_KIDNEY_NOTRENALPELVIS_EXALLC	Malignant neoplasm of kidney, except renal pelvis, excluding all cancers (controls excluding all cancers)	neoplasms	12810648	T	C	0.613705	0.606014	0.613841	74412	ADD	0.035531	0.0608948	0.340452	0.252147	0.559568	1.03617	0.919594	1.16752	0
Y:19568371_C_G	K	Q17_OTHER_CONGEN_MALFO	Other congenital malformations	congenital	19568371	C	G	0.720456	0.734767	0.720379	104259	ADD	0.0573288	0.0982612	0.340393	0.25212	0.559603	1.059	0.873486	1.28392	0
Y:11813828_C_A	R1a1*	COPD_INSUFFICIENCY	COPD-related respiratory insufficiency	respiratory	11813828	C	A	0.0187427	0.0228441	0.0186671	96731	ADD	0.101318	0.173678	0.340315	0.252086	0.559647	1.10663	0.787343	1.55539	0
Y:11910628_T_A	IJ	D3_HAEMOLYTICANAEMIA	Haemolytic anaemias	blood	11910628	T	A	0.272561	0.290323	0.272513	104164	ADD	0.0813838	0.139519	0.34026	0.252061	0.559679	1.08479	0.825246	1.42595	0
Y:12387195_C_T	R1a	I9_OTHILLHEART	Other or ill-defined heart diseases	circulatory	12387195	C	T	0.0604451	0.0540936	0.0605064	71536	ADD	-0.0963688	0.165269	0.340007	0.251948	0.559825	0.90813	0.656852	1.25553	0
Y:11910628_T_A	IJ	Q17_ASD	Atrial septal defect	congenital	11910628	T	A	0.27278	0.25	0.27284	102984	ADD	-0.0835852	0.143434	0.339592	0.251762	0.560064	0.91981	0.694394	1.21841	0
Y:7118622_C_T	I1a2*	F5_PTSD	Post-traumatic stress disorder	mental and behavioural	7118622	C	T	0.0118222	0.0152091	0.011813	96767	ADD	0.340924	0.58504	0.339582	0.251757	0.560071	1.40625	0.446751	4.42647	0
Y:11910628_T_A	IJ	K11_PERITON	Diseases of peritoneum	digestive	11910628	T	A	0.272561	0.284258	0.272461	104164	ADD	0.0460652	0.0790536	0.339549	0.251742	0.56009	1.04714	0.896838	1.22264	0
Y:11910628_T_A	IJ	POLYCYTVERA	Polycythaemia vera	other	11910628	T	A	0.269825	0.280597	0.269776	73214	ADD	-0.0734	0.126085	0.338896	0.25145	0.560467	0.92923	0.725767	1.18973	0
Y:11813828_C_A	R1a1*	F5_OTHERSUB	mental and behavioural and behavioural disorders due to multiple drug use and use of multiple drugs and use of other psychoactive substances	mental and behavioural	11813828	C	A	0.0186522	0.0139373	0.0186786	102937	ADD	-0.190303	0.32697	0.338749	0.251384	0.560552	0.82671	0.435542	1.56919	0
Y:11813828_C_A	R1a1*	CD2_BENIGN_KIDNEY	Benign neoplasm: Kidney	neoplasms	11813828	C	A	0.0186786	0.021645	0.018672	104237	ADD	0.300236	0.515904	0.338679	0.251352	0.560593	1.35018	0.491184	3.7114	0
Y:19568371_C_G	K	K11_REIMB_202	Reimbursement for rheumatic diseases	digestive	19568371	C	G	0.720456	0.72215	0.720363	104259	ADD	-0.0189753	0.032607	0.338656	0.251342	0.560606	0.9812	0.920457	1.04596	0
Y:11910628_T_A	IJ	C3_BLADDER_EXALLC	Malignant neoplasm of bladder, excluding all cancers (controls excluding all cancers)	neoplasms	11910628	T	A	0.270344	0.291214	0.269765	75108	ADD	0.0310768	0.0534112	0.338542	0.251291	0.560672	1.03156	0.929035	1.14541	0
Y:11910628_T_A	IJ	CD2_BENIGN_CRANIAL_NERVE	Benign neoplasm: Cranial nerves	neoplasms	11910628	T	A	0.272561	0.304545	0.272493	104164	ADD	0.0900938	0.154891	0.338329	0.251196	0.560795	1.09428	0.807759	1.48243	0
Y:12387195_C_T	R1a	E4_PORBILIR	Disorders of porphyrin and bilirubin metabolism	metabolic	12387195	C	T	0.0590119	0.0438596	0.0590321	85576	ADD	-0.239058	0.411104	0.338144	0.251113	0.560902	0.78737	0.351754	1.76245	0
Y:11813828_C_A	R1a1*	K11_PARALIL	Paralytic ileus	digestive	11813828	C	A	0.0185051	0.0209974	0.0184935	82572	ADD	0.232856	0.400536	0.337984	0.251041	0.560995	1.2622	0.575685	2.7674	0
Y:12810648_T_C	N1a1	F5_PTSD	Post-traumatic stress disorder	mental and behavioural	12810648	T	C	0.609569	0.608365	0.609573	96683	ADD	-0.077795	0.133845	0.33783	0.250972	0.561084	0.92515	0.711677	1.20267	0
Y:19568371_C_G	K	CHILDHOOD_ALLERGY	Childhood allergy (age < 16)	respiratory	19568371	C	G	0.720456	0.732759	0.720261	104259	ADD	0.0371922	0.0639972	0.337738	0.25093	0.561138	1.03789	0.915539	1.1766	0
Y:12529262_C_T	R1b	SPONDYLOPATHY_FG	Spondylopathies (FG)	musculoskeletal	12529262	C	T	0.0473949	0.0416947	0.047503	79882	ADD	-0.0744166	0.128067	0.337647	0.25089	0.56119	0.92828	0.722218	1.19315	0
Y:12529262_C_T	R1b	I9_OTHPER	Other peripheral vascular diseases	circulatory	12529262	C	T	0.0473733	0.0511945	0.0473489	92436	ADD	0.115856	0.199387	0.337631	0.250882	0.5612	1.12283	0.759615	1.65973	0
Y:12529262_C_T	R1b	C3_KIDNEY_NOTRENALPELVIS_EXALLC	Malignant neoplasm of kidney, except renal pelvis, excluding all cancers (controls excluding all cancers)	neoplasms	12529262	C	T	0.0468968	0.0524287	0.0467987	74440	ADD	0.0767278	0.132053	0.337602	0.25087	0.561216	1.07975	0.833521	1.39871	0
Y:12752257_T_C	P1	N14_CYSTITIS	Cystitis	genitourinary	12752257	T	C	0.108541	0.106079	0.108673	98682	ADD	-0.0279784	0.0481758	0.337278	0.250724	0.561405	0.97241	0.884792	1.0687	0
Y:12810648_T_C	N1a1	D3_ANAEMIA_IRONDEF_NAS	Other and unspecified iron deficiency	blood	12810648	T	C	0.610153	0.607416	0.610225	102258	ADD	0.0249816	0.043016	0.337274	0.250722	0.561407	1.0253	0.942396	1.11549	0
Y:12387195_C_T	R1a	D3_WHITEBLOODCELLNAS	Other and unspecified disorders of white blood cells	blood	12387195	C	T	0.0587679	0.0718563	0.0587252	102658	ADD	0.132351	0.227902	0.337258	0.250715	0.561416	1.14151	0.730273	1.78432	0
Y:12387195_C_T	R1a	L12_EXFOLIATIVE	Exfoliative dermatitis	skin	12387195	C	T	0.0590561	0.0705128	0.0590368	92827	ADD	0.199662	0.343914	0.337051	0.250622	0.561537	1.22099	0.622253	2.39584	0
Y:7118622_C_T	I1a2*	T1D_EARLY	Type1 diabetes, definitions combined, early onset	metabolic	7118622	C	T	0.0118803	0.0145228	0.0118681	104290	ADD	0.255072	0.439412	0.336963	0.250583	0.561587	1.29055	0.545433	3.05359	0
Y:7118622_C_T	I1a2*	I9_OTHINTRACRA	Other intracranial haemorrhages	circulatory	7118622	C	T	0.011828	0.0136986	0.0118205	91309	ADD	0.299942	0.51704	0.336529	0.250388	0.561839	1.34978	0.489948	3.71857	0
Y:7118622_C_T	I1a2*	I9_PVT	Portal vein thrombosis	circulatory	7118622	C	T	0.0119248	0.00719424	0.0119318	93419	ADD	-0.442896	0.763516	0.336486	0.250368	0.561865	0.64217	0.143792	2.86794	0
Y:19568371_C_G	K	C3_BLADDER_EXALLC	Malignant neoplasm of bladder, excluding all cancers (controls excluding all cancers)	neoplasms	19568371	C	G	0.722456	0.701331	0.723042	75170	ADD	-0.0307276	0.0530052	0.336062	0.250178	0.562111	0.96974	0.87405	1.07591	0
Y:11813828_C_A	R1a1*	C3_CIRCULATING_LYMPHOID	Rare circulating lymphoid malignancy	neoplasms	11813828	C	A	0.0186786	0.0149254	0.0186907	104237	ADD	-0.233388	0.402662	0.335953	0.250129	0.562174	0.79185	0.359657	1.74339	0
Y:11910628_T_A	IJ	H7_CHOROIDRETINA	Disorders of choroid and retina	eye	11910628	T	A	0.272561	0.277259	0.272046	104164	ADD	0.0143851	0.0248202	0.335905	0.250107	0.562203	1.01449	0.966318	1.06506	0
Y:11910628_T_A	IJ	J10_VOCALLARYNX	Diseases of vocal cords and larynx+other diseases of upper respiratory tract, no elsewhere classified	respiratory	11910628	T	A	0.274096	0.270173	0.274412	85875	ADD	-0.0175915	0.0303548	0.335851	0.250083	0.562234	0.98256	0.925809	1.04279	0
Y:7118622_C_T	I1a2*	AB1_SEQULAE_TUBERCU	Sequelae of tuberculosis	infectious	7118622	C	T	0.0118958	0.0078125	0.0119059	103734	ADD	-0.341018	0.588468	0.335822	0.25007	0.562251	0.71105	0.22438	2.25326	0
Y:11813828_C_A	R1a1*	CD2_BENIGN_CONJUNCTIVA	Benign neoplasm: Conjunctiva	neoplasms	11813828	C	A	0.0186786	0.0125523	0.0186927	104237	ADD	-0.289552	0.500008	0.33535	0.249858	0.562525	0.7486	0.280953	1.99464	0
Y:12387195_C_T	R1a	E4_METABOLIA	Metabolic disorders	metabolic	12387195	C	T	0.0589098	0.0583546	0.0590321	104278	ADD	0.0209952	0.036256	0.335339	0.249852	0.562533	1.02122	0.951166	1.09643	0
Y:12810648_T_C	N1a1	N14_PROSTATITIS	Inflammatory diseases of prostate (prostatitis)	genitourinary	12810648	T	C	0.609692	0.597329	0.610109	75571	ADD	-0.0257264	0.0444344	0.335212	0.249795	0.562607	0.9746	0.893313	1.06329	0
Y:12529262_C_T	R1b	CD2_BENIGN_MELANOCYTIC_NOS	Melanocytic naevi, other sites/unspecified	neoplasms	12529262	C	T	0.0473706	0.040493	0.0474083	104263	ADD	-0.118038	0.203934	0.335013	0.249706	0.562722	0.88866	0.595861	1.32534	0
Y:19568371_C_G	K	AB1_OTHER_MYCOBAC	Infection due to other mycobacteria	infectious	19568371	C	G	0.721425	0.692982	0.721462	88662	ADD	-0.125645	0.217132	0.33484	0.249628	0.562823	0.88193	0.576244	1.34977	0
Y:11910628_T_A	IJ	H7_GLAUCCLOSEPRIM	Primary angle-closure glaucoma	eye	11910628	T	A	0.272542	0.281553	0.272514	99137	ADD	0.0779172	0.134706	0.334574	0.249509	0.562977	1.08103	0.830185	1.40768	0
Y:12387195_C_T	R1a	D3_ANAEMIA_B12_DEF	Vitamin B12 deficiency anaemia	blood	12387195	C	T	0.0589829	0.0543375	0.0590318	100758	ADD	-0.0781068	0.135103	0.334233	0.249355	0.563177	0.92487	0.709704	1.20526	0
Y:19568371_C_G	K	GENERALI_SKIN_ERUPT_DRUGS_MEDICAM	Generalized skin eruption due to drugs and medicaments	skin	19568371	C	G	0.720456	0.738197	0.720416	104259	ADD	0.0878378	0.151989	0.333992	0.249247	0.563317	1.09181	0.810534	1.4707	0
Y:19568371_C_G	K	H7_RETINALDETACHOTH	Other, unspecified and serous retinal detachments	eye	19568371	C	G	0.72101	0.734545	0.720971	94240	ADD	0.0812684	0.140631	0.33395	0.249228	0.563342	1.08466	0.823355	1.4289	0
Y:11813828_C_A	R1a1*	CD2_BENIGN_BLADDER	Benign neoplasm: Bladder	neoplasms	11813828	C	A	0.0186786	0.027027	0.0186697	104237	ADD	0.400924	0.693886	0.333847	0.249181	0.563403	1.4932	0.38324	5.81791	0
Y:11910628_T_A	IJ	K11_POSTOPDIS	Postprocedural disorders of digestive system, not elsewhere classified	digestive	11910628	T	A	0.272541	0.285714	0.272503	98943	ADD	0.0809446	0.14011	0.33376	0.249142	0.563453	1.08431	0.823928	1.42698	0
Y:11910628_T_A	IJ	L12_OTHERCONTACT	Other contact dermatitis	skin	11910628	T	A	0.272923	0.244147	0.273109	93169	ADD	-0.0565562	0.0979424	0.333441	0.248998	0.56364	0.94501	0.779952	1.14501	0
Y:12752257_T_C	P1	CHRONMYELOPRO	Chronic myeloproliferative disease	neoplasms	12752257	T	C	0.108539	0.122951	0.108522	103548	ADD	0.172472	0.298796	0.333187	0.248884	0.563788	1.18824	0.661551	2.13424	0
Y:12752257_T_C	P1	SFN	Small fibre neuropathy	neurological	12752257	T	C	0.10864	0.107143	0.108643	101924	ADD	-0.115603	0.200312	0.333063	0.248828	0.563861	0.89083	0.601569	1.31918	0
Y:12810648_T_C	N1a1	AB1_HELMINTIASES	Helminthiases	infectious	12810648	T	C	0.609961	0.617391	0.609953	104205	ADD	-0.118194	0.204804	0.333055	0.248825	0.563865	0.88852	0.594753	1.3274	0
Y:12387195_C_T	R1a	G6_MYONEU	Diseases of the myoneural junction and muscle	nervous_system	12387195	C	T	0.0589098	0.0644599	0.0588481	104278	ADD	0.0732458	0.126931	0.332992	0.248796	0.563902	1.07599	0.839005	1.37993	0
Y:12810648_T_C	N1a1	F5_SOCPHOB	Social phobias	mental and behavioural	12810648	T	C	0.609589	0.612083	0.609573	97049	ADD	-0.0498904	0.0864804	0.332811	0.248714	0.564009	0.95133	0.803007	1.12706	0
Y:11813828_C_A	R1a1*	K11_OTHINFLIV	Other inflammatory liver diseases	digestive	11813828	C	A	0.018714	0.0153257	0.0187315	101101	ADD	-0.188547	0.32687	0.332729	0.248677	0.564057	0.82816	0.436393	1.57164	0
Y:12810648_T_C	N1a1	M13_PATELLAOTH	Other disorders of patella	musculoskeletal	12810648	T	C	0.607936	0.607604	0.607943	68851	ADD	-0.0336964	0.0584276	0.332604	0.248621	0.56413	0.96687	0.862246	1.08418	0
Y:11813828_C_A	R1a1*	ST19_FRACT_SHOUL_UPPER_ARM	Fracture of shoulder and upper arm	other	11813828	C	A	0.0186136	0.0167234	0.0186854	96435	ADD	-0.0750912	0.130208	0.332586	0.248613	0.56414	0.92766	0.718709	1.19736	0
Y:12529262_C_T	R1b	G6_MENINGBACT	Bacterial meningitis	nervous_system	12529262	C	T	0.0473196	0.0535714	0.0473026	103826	ADD	0.165523	0.287028	0.332562	0.248602	0.564154	1.18001	0.672299	2.07114	0
Y:12529262_C_T	R1b	RX_ANTIHYP	Antihypertensive medication - note that there are other indications	medications	12529262	C	T	0.0473706	0.0466244	0.0485344	104263	ADD	0.020134	0.034925	0.332345	0.248504	0.564282	1.02034	0.95283	1.09263	0
Y:19568371_C_G	K	C3_RECTUM_EXALLC	Malignant neoplasm of rectum, excluding all cancers (controls excluding all cancers)	neoplasms	19568371	C	G	0.722939	0.718082	0.723042	74684	ADD	0.0345692	0.0599738	0.332241	0.248457	0.564343	1.03517	0.92037	1.1643	0
Y:11813828_C_A	R1a1*	N14_MALEGEN	Diseases of male genital organs	genitourinary	11813828	C	A	0.0186786	0.0192796	0.0184228	104237	ADD	0.0300518	0.0521426	0.332163	0.248422	0.564388	1.03051	0.930393	1.1414	0
Y:11813828_C_A	R1a1*	N14_CYSTITIS	Cystitis	genitourinary	11813828	C	A	0.0185303	0.0180663	0.0185553	98703	ADD	-0.0624852	0.108418	0.332163	0.248422	0.564388	0.93943	0.759584	1.16185	0
Y:12387195_C_T	R1a	D3_HAEMORRHAGCIRGUANTICO	Haemorrhagic disorder due to circulating anticoagulants	blood	12387195	C	T	0.0588716	0.0775862	0.0588505	102715	ADD	0.222602	0.386416	0.331859	0.248285	0.564566	1.24932	0.585802	2.6644	0
Y:11813828_C_A	R1a1*	F5_MOODOTH	Other and unspecified mood [affective] disorders	mental and behavioural	11813828	C	A	0.0186028	0.013369	0.0186235	94932	ADD	-0.231922	0.402614	0.331824	0.248269	0.564587	0.79301	0.360218	1.74578	0
Y:12529262_C_T	R1b	JOINTPAIN	Pain in joint	musculoskeletal	12529262	C	T	0.0478937	0.0455389	0.0481169	68485	ADD	-0.0375462	0.0652044	0.331573	0.248156	0.564734	0.96315	0.8476	1.09445	0
Y:11813828_C_A	R1a1*	J10_UPPERINFEC	Acute upper respiratory infections	respiratory	11813828	C	A	0.0186786	0.0185011	0.0187298	104237	ADD	0.0332724	0.0577832	0.33156	0.24815	0.564742	1.03383	0.923132	1.15781	0
Y:11813828_C_A	R1a1*	M13_GANGLION	Ganglion	musculoskeletal	11813828	C	A	0.0184877	0.0195794	0.0184681	78214	ADD	0.120241	0.20884	0.331491	0.248119	0.564782	1.12777	0.748948	1.6982	0
Y:11813828_C_A	R1a1*	ALLERG_RHINITIS	Allergic rhinitis	respiratory	11813828	C	A	0.0187471	0.0165942	0.0188015	102789	ADD	-0.0887628	0.15423	0.331228	0.248	0.564937	0.91506	0.676344	1.23804	0
Y:7118622_C_T	I1a2*	M13_SHOULDER	Shoulder lesions	musculoskeletal	7118622	C	T	0.0114908	0.0115316	0.0114854	87026	ADD	0.0594602	0.103321	0.331187	0.247982	0.56496	1.06126	0.866711	1.29949	0
Y:7118622_C_T	I1a2*	H7_VITROTH	Other and unspecified disorders of vitreous body	eye	7118622	C	T	0.0118764	0.0135234	0.0118315	103146	ADD	0.102662	0.178396	0.331172	0.247975	0.564969	1.10812	0.781146	1.57195	0
Y:12752257_T_C	P1	H7_CONJUVASC	Other conjunctival vascular disorders and cysts	eye	12752257	T	C	0.108685	0.115646	0.108674	97686	ADD	0.160848	0.279528	0.331116	0.247949	0.565003	1.17451	0.679073	2.0314	0
Y:12387195_C_T	R1a	F5_MIXPER	Mixed and other personality disorders	mental and behavioural	12387195	C	T	0.0590105	0.0535714	0.0590373	102880	ADD	-0.110533	0.19212	0.331006	0.2479	0.565067	0.89536	0.614413	1.30476	0
Y:12529262_C_T	R1b	AB1_HERPES_SIMPLEX	Herpesviral [herpes simplex] infections	infectious	12529262	C	T	0.047395	0.0420624	0.0474343	100749	ADD	-0.10194	0.1772	0.33095	0.247874	0.565101	0.90308	0.638105	1.2781	0
Y:19568371_C_G	K	M13_LOWBACKPAIN	Low back pain	musculoskeletal	19568371	C	G	0.718267	0.730123	0.717065	82131	ADD	-0.0163655	0.0284482	0.33094	0.24787	0.565106	0.98377	0.930416	1.04018	0
Y:7118622_C_T	I1a2*	NIV	Non-invasive ventilation	respiratory	7118622	C	T	0.0123546	0.0131412	0.0123053	39985	ADD	-0.121501	0.211504	0.330003	0.247447	0.565657	0.88559	0.585055	1.34051	0
Y:12910796_C_T	I1	ABDOM_HERNIA	Hernia of abdominal wall	digestive	12910796	C	T	0.261202	0.258373	0.261357	104226	ADD	0.0191447	0.033334	0.329856	0.24738	0.565744	1.01933	0.954861	1.08815	0
Y:19568371_C_G	K	Q17_OTHER_CONGEN_MALFO_SKIN	Other congenital malformations of skin	congenital	19568371	C	G	0.720433	0.743802	0.720379	103943	ADD	0.0858864	0.149578	0.329694	0.247307	0.565839	1.08968	0.812786	1.46091	0
Y:11910628_T_A	IJ	pbil	Plasma Bilirubin	quantitative	11910628	T	A	0.273739	NA	NA	38281	ADD	-0.00677758	0.0118083	0.32944	0.247192	0.565989	NA	-0.0299218	0.0163666	0
Y:12910796_C_T	I1	C_STROKE	STROKE	circulatory	12910796	C	T	0.259445	0.256537	0.260118	78749	ADD	0.0139789	0.0243598	0.329306	0.247131	0.566069	1.01408	0.966797	1.06367	0
Y:11813828_C_A	R1a1*	M13_DORSOPATHYNAS	Other specified/unspecified dorsopathies	musculoskeletal	11813828	C	A	0.0191798	0.0135135	0.0191967	74766	ADD	-0.287794	0.501572	0.329227	0.247096	0.566114	0.74992	0.280586	2.00428	0
Y:12387195_C_T	R1a	I9_PHLETHROMBDVTLOW	DVT of lower extremities	circulatory	12387195	C	T	0.0586709	0.0556139	0.0587333	95175	ADD	-0.0576182	0.100427	0.329167	0.247069	0.566149	0.94401	0.775338	1.14938	0
Y:11813828_C_A	R1a1*	K11_IBD_STRICT_PSC	IBD (strict) with PSC	digestive	11813828	C	A	0.0187638	0.0285714	0.0187535	100193	ADD	0.398236	0.694234	0.329056	0.247018	0.566216	1.4892	0.381951	5.80625	0
Y:12387195_C_T	R1a	RX_CROHN_2NDLINE	Second line medication for Crohn's disease	medications	12387195	C	T	0.0589098	0.0559292	0.0590806	104278	ADD	-0.0343838	0.0599546	0.3289	0.246948	0.566307	0.9662	0.859079	1.08668	0
Y:11813828_C_A	R1a1*	H7_GLAUCOMA_NTG	Normotensive glaucoma	eye	11813828	C	A	0.0186177	0.0150862	0.0186342	99368	ADD	-0.200378	0.349456	0.32879	0.246898	0.566372	0.81842	0.412586	1.62345	0
Y:11910628_T_A	IJ	HYPOTHY_REIMB	Hypothyroidism, drug reimbursement	metabolic	11910628	T	A	0.26746	0.272162	0.267167	21921	ADD	-0.0428318	0.0747228	0.328569	0.246798	0.566503	0.95807	0.827548	1.10918	0
Y:19568371_C_G	K	H7_CATARACTSENILE	Senile cataract	eye	19568371	C	G	0.720171	0.714354	0.721469	102795	ADD	-0.0125695	0.0219312	0.32848	0.246758	0.566555	0.98751	0.94596	1.03088	0
Y:12529262_C_T	R1b	H8_STENOEXTCAN	Acquired stenosis of external ear canal	ear	12529262	C	T	0.0473745	0.0373832	0.0473851	101046	ADD	-0.257918	0.450098	0.328357	0.246702	0.566628	0.77266	0.319784	1.86689	0
Y:12529262_C_T	R1b	K11_ENERCOLNONINF	Noninfective enteritis and colitis	digestive	12529262	C	T	0.0473706	0.0491681	0.0472734	104263	ADD	0.0382606	0.0667876	0.32818	0.246622	0.566732	1.039	0.911519	1.18431	0
Y:12810648_T_C	N1a1	M13_GIANTCELL	Giant cell arteritis	musculoskeletal	12810648	T	C	0.609403	0.610294	0.6094	102205	ADD	-0.076081	0.132809	0.32817	0.246617	0.566739	0.92674	0.714347	1.20229	0
Y:12752257_T_C	P1	D3_HAEMORRHAGICNAS	Other and unspecified haemorrhagic conditions	blood	12752257	T	C	0.108154	0.0970874	0.108165	102641	ADD	-0.179506	0.313436	0.327989	0.246535	0.566846	0.83568	0.452105	1.5447	0
Y:19568371_C_G	K	G6_MONOOTHUNS	Other and unspecified mononeuropathies, also in other diseases	nervous_system	19568371	C	G	0.719293	0.700935	0.719335	92723	ADD	-0.0908076	0.158581	0.3279	0.246495	0.566898	0.91319	0.66923	1.24609	0
Y:12752257_T_C	P1	M13_SOFTTISSUENAS	Other specified/unspecified soft tissue disorders	musculoskeletal	12752257	T	C	0.108773	0.0972763	0.108811	77078	ADD	-0.117656	0.205486	0.327842	0.246469	0.566932	0.889	0.594278	1.32989	0
Y:11813828_C_A	R1a1*	Q17_SEPTA_DEFEC	Septal defects	congenital	11813828	C	A	0.0186786	0.0219561	0.0186628	104237	ADD	0.192143	0.33565	0.327699	0.246404	0.567017	1.21184	0.627676	2.33969	0
Y:19568371_C_G	K	D3_HAEMOLYTICANAEMIA	Haemolytic anaemias	blood	19568371	C	G	0.720456	0.702509	0.720504	104259	ADD	-0.0791788	0.13835	0.327537	0.24633	0.567114	0.92387	0.704445	1.21165	0
Y:12752257_T_C	P1	H7_RETIVASCOCCLUSION	Retinal vascular occlusion	eye	12752257	T	C	0.108434	0.107239	0.108448	95035	ADD	0.0582332	0.101754	0.327519	0.246322	0.567124	1.05996	0.868311	1.29391	0
Y:12810648_T_C	N1a1	FG_OTHHEART	Other heart diseases	circulatory	12810648	T	C	0.607824	0.609926	0.606315	72289	ADD	0.0117441	0.0205252	0.327388	0.246263	0.567201	1.01181	0.971917	1.05335	0
Y:19568371_C_G	K	K11_MAJOR_ANOMALI_JAW_SIZE	Major anomalies of jaw size	digestive	19568371	C	G	0.720456	0.742268	0.720415	104259	ADD	0.0955516	0.166998	0.327379	0.246259	0.567206	1.10027	0.793132	1.52633	0
Y:19568371_C_G	K	M13_DORSOPATHYOTH	Other dorsopathies, not elsewhere classified	musculoskeletal	19568371	C	G	0.720817	0.734294	0.717065	95328	ADD	0.0106373	0.0185947	0.327255	0.246202	0.567281	1.01069	0.974522	1.04821	0
Y:7118622_C_T	I1a2*	K11_ORALCYST	Cysts of oral region, not elsewhere classified	digestive	7118622	C	T	0.0119518	0.00890869	0.0119715	70031	ADD	-0.252614	0.441632	0.327185	0.246171	0.567321	0.77677	0.326863	1.84593	0
Y:12752257_T_C	P1	K11_OTHDISOES	Other diseases of oesophagus	digestive	12752257	T	C	0.108547	0.102823	0.108612	88929	ADD	-0.0599508	0.104812	0.327164	0.246161	0.567334	0.94181	0.766912	1.1566	0
Y:12810648_T_C	N1a1	GOUT_STRICT	Gout, strict definition	musculoskeletal	12810648	T	C	0.609589	0.608729	0.609611	103163	ADD	-0.0249698	0.043656	0.327145	0.246153	0.567345	0.97534	0.895354	1.06247	0
Y:12387195_C_T	R1a	ASTHMA_MIXED_EXMORE	Asthma mixed form (mode) (more control exclusions)	respiratory	12387195	C	T	0.0587051	0.0471869	0.0588343	49655	ADD	-0.112949	0.197516	0.327013	0.246093	0.567423	0.8932	0.606482	1.31545	0
Y:19568371_C_G	K	KRA_PSY_MOTOR_EXMORE	Motor disorders (more control exclusions)	mental and behavioural	19568371	C	G	0.717631	0.693642	0.717685	77845	ADD	-0.104594	0.182921	0.326953	0.246066	0.567458	0.90069	0.629318	1.28908	0
Y:12752257_T_C	P1	M13_EARLY_LUMBAR_PROLAPSE	Early lumbar disc prolapse, operated	musculoskeletal	12752257	T	C	0.110076	0.104575	0.110155	75593	ADD	0.0601866	0.105355	0.326357	0.245795	0.567813	1.06203	0.863891	1.30562	0
Y:7118622_C_T	I1a2*	G6_MYONEU	Diseases of the myoneural junction and muscle	nervous_system	7118622	C	T	0.0118803	0.0130776	0.011867	104290	ADD	0.161268	0.282402	0.326104	0.245681	0.567962	1.175	0.675542	2.04373	0
Y:7118622_C_T	I1a2*	M13_ARTHINOTH	Arthropathies in other diseases classified elsewhere	musculoskeletal	7118622	C	T	0.0115392	0.00766284	0.0115542	67769	ADD	-0.33539	0.587346	0.326072	0.245666	0.567981	0.71506	0.226143	2.261	0
Y:12910796_C_T	I1	CHRONLARGE	Crohn's disease of large intestine	digestive	12910796	C	T	0.261065	0.260128	0.261069	99347	ADD	-0.0616358	0.107943	0.326043	0.245653	0.567998	0.94023	0.760937	1.16176	0
Y:11910628_T_A	IJ	E4_LIPOPROT	Disorders of lipoprotein metabolism and other lipidaemias	metabolic	11910628	T	A	0.272463	0.274581	0.272093	100278	ADD	0.0122801	0.021508	0.325986	0.245627	0.568032	1.01236	0.970566	1.05594	0
Y:11813828_C_A	R1a1*	N14_RENALTUBULOOTH	Other renal tubulo-interstitial diseases	genitourinary	11813828	C	A	0.0185255	0.03	0.0185131	92521	ADD	0.39482	0.69177	0.325742	0.245516	0.568177	1.48412	0.382491	5.75857	0
Y:11910628_T_A	IJ	H7_GLAUCOMA_NTG	Normotensive glaucoma	eye	11910628	T	A	0.272676	0.307359	0.272514	99290	ADD	0.0610726	0.107038	0.325553	0.24543	0.56829	1.06298	0.861809	1.3111	0
Y:11813828_C_A	R1a1*	F5_PSYCHOTH	Other and unspecified nonorganic psychotic disorders	mental and behavioural	11813828	C	A	0.0186816	0.019861	0.0186699	103364	ADD	0.139035	0.243734	0.325398	0.24536	0.568382	1.14916	0.712708	1.8529	0
Y:12810648_T_C	N1a1	CD2_BENIGN_HEMANGIOMA	Haemangioma, any site	neoplasms	12810648	T	C	0.609961	0.620751	0.609903	104205	ADD	0.0524602	0.0919808	0.325285	0.245309	0.568448	1.05386	0.88001	1.26206	0
Y:11910628_T_A	IJ	K11_GULC	Gastric ulcer	digestive	11910628	T	A	0.271985	0.272385	0.271975	90016	ADD	-0.02946	0.0516624	0.325173	0.245258	0.568515	0.97097	0.877465	1.07444	0
Y:11813828_C_A	R1a1*	H8_MIDDLEMASTOID	Diseases of middle ear and mastoid	ear	11813828	C	A	0.0186786	0.0206651	0.0185288	104237	ADD	0.0520162	0.0912204	0.325158	0.245251	0.568524	1.05339	0.880931	1.25962	0
Y:7118622_C_T	I1a2*	G6_AD_WIDE	Alzheimer’s disease, wide definition	nervous_system	7118622	C	T	0.0119392	0.00856292	0.0120294	103273	ADD	-0.119865	0.2104	0.324558	0.244979	0.56888	0.88704	0.587283	1.3398	0
Y:12529262_C_T	R1b	D3_IMMUDEFANTIBODY	Immunodeficiency with predominantly antibody defects	blood	12529262	C	T	0.0473259	0.0647482	0.0473023	102671	ADD	0.217708	0.382164	0.324523	0.244962	0.568903	1.24322	0.587821	2.62938	0
Y:19568371_C_G	K	ARTHRO_SPEC	Other specific arthropathies, wide	musculoskeletal	19568371	C	G	0.721286	0.71223	0.721302	78532	ADD	-0.113213	0.198788	0.324351	0.244884	0.569005	0.89296	0.604812	1.31839	0
Y:19568371_C_G	K	M13_FIBROBLASTIC	Fibroblastic disorders	musculoskeletal	19568371	C	G	0.718235	0.714046	0.718397	79829	ADD	-0.0248632	0.043664	0.32424	0.244834	0.56907	0.97544	0.895436	1.0626	0
Y:12387195_C_T	R1a	I9_SEQULAE	Sequelae of cerebrovascular disease	circulatory	12387195	C	T	0.0592754	0.0544346	0.0595287	95689	ADD	-0.0384144	0.0674682	0.324184	0.244808	0.569104	0.96231	0.843115	1.09837	0
Y:11813828_C_A	R1a1*	I9_LYMPHADE	Nonspecific lymphadenitis	circulatory	11813828	C	A	0.018417	0.0132275	0.0184381	93609	ADD	-0.229114	0.402446	0.324105	0.244772	0.569152	0.79524	0.36135	1.75011	0
Y:19568371_C_G	K	H7_ENTROPION	Entropion and trichiasis of eyelid	eye	19568371	C	G	0.71985	0.71542	0.71989	97537	ADD	-0.0453076	0.0795926	0.324038	0.244742	0.569191	0.9557	0.81766	1.11705	0
Y:12810648_T_C	N1a1	G6_CARPTU	Carpal tunnel syndrome	nervous_system	12810648	T	C	0.609004	0.62811	0.608058	97042	ADD	0.0188717	0.033159	0.323905	0.244682	0.56927	1.01905	0.954927	1.08748	0
Y:12810648_T_C	N1a1	J10_TONSILLITIS	Other and unspecified tonsillitis	respiratory	12810648	T	C	0.608904	0.619701	0.608262	85667	ADD	-0.0185862	0.032658	0.323896	0.244677	0.569276	0.98159	0.920723	1.04647	0
Y:7118622_C_T	I1a2*	palat	Plasma Alanine Aminotransferase	quantitative	7118622	C	T	0.0123401	NA	NA	72609	ADD	-0.0185072	0.0325216	0.323843	0.244653	0.569308	NA	-0.0822495	0.0452352	0
Y:11910628_T_A	IJ	G6_MIGRAINE_WITH_AURA_TRIPTAN	Migraine with aura and triptan purchases	nervous_system	11910628	T	A	0.273001	0.240786	0.273132	100018	ADD	-0.067303	0.118286	0.323742	0.244607	0.569368	0.93491	0.741452	1.17885	0
Y:12529262_C_T	R1b	E4_VIT_D_DEF	Vitamin D deficiency	metabolic	12529262	C	T	0.0472156	0.0566038	0.0472056	99035	ADD	0.268694	0.472342	0.323595	0.24454	0.569456	1.30825	0.518354	3.30185	0
Y:12810648_T_C	N1a1	J10_SEPTDEV	Deviated nasal septum	respiratory	12810648	T	C	0.608617	0.614473	0.608256	84393	ADD	0.0181945	0.0319858	0.323569	0.244528	0.569472	1.01836	0.956478	1.08425	0
Y:12910796_C_T	I1	F5_EMOPER	Emotionally unstable personality disorder	mental and behavioural	12910796	C	T	0.261311	0.229911	0.261449	102774	ADD	-0.0651334	0.114546	0.323331	0.244421	0.569612	0.93694	0.74853	1.17278	0
Y:12752257_T_C	P1	C3_BONE_CARTILAGE_EXALLC	Malignant neoplasm of bone and articular cartilage, excluding all cancers (controls excluding all cancers)	neoplasms	12752257	T	C	0.106978	0.0915033	0.10701	73258	ADD	-0.152435	0.268142	0.323177	0.24435	0.569705	0.85861	0.507635	1.45226	0
Y:19568371_C_G	K	I9_RBBB	Right bundle-branch block	circulatory	19568371	C	G	0.721755	0.707692	0.721832	71225	ADD	-0.067135	0.118098	0.323156	0.244341	0.569717	0.93507	0.741851	1.17861	0
Y:12529262_C_T	R1b	AB1_DERMATOPHYTOSIS	Dermatophytosis	infectious	12529262	C	T	0.0473341	0.0482655	0.047322	103266	ADD	0.0765134	0.134608	0.323095	0.244313	0.569753	1.07952	0.829179	1.40543	0
Y:7118622_C_T	I1a2*	J10_BRONCHIOLITIS	Acute bronchiolitis	respiratory	7118622	C	T	0.011809	0.0148248	0.011786	97976	ADD	0.199067	0.350304	0.322929	0.244237	0.569853	1.22026	0.614142	2.42459	0
Y:12529262_C_T	R1b	M13_OLECRANONBURSITIS	Olecranon bursitis	musculoskeletal	12529262	C	T	0.0479381	0.0434298	0.0479907	77767	ADD	-0.0906582	0.159547	0.322875	0.244213	0.569885	0.91333	0.668064	1.24864	0
Y:12387195_C_T	R1a	F5_MOODOTH	Other and unspecified mood [affective] disorders	mental and behavioural	12387195	C	T	0.0588458	0.0695187	0.0588036	94977	ADD	0.12413	0.21856	0.322562	0.24407	0.570072	1.13216	0.737678	1.7376	0
Y:12387195_C_T	R1a	M13_ARTHROSIS_KNEE_PRIM_KNEESURG	Gonarthrosis, primary, with knee surgery	musculoskeletal	12387195	C	T	0.0589516	0.0577551	0.0590141	98742	ADD	0.0374638	0.0659754	0.322448	0.244019	0.570139	1.03817	0.912244	1.18149	0
Y:12529262_C_T	R1b	N14_URETHRAOTH	Other disorders of urethra and urinary system	genitourinary	12529262	C	T	0.047237	0.0470094	0.0472485	98461	ADD	-0.040215	0.070829	0.322368	0.243982	0.570188	0.96058	0.836073	1.10364	0
Y:12810648_T_C	N1a1	K11_RESORPTION	Pathological resorption of teeth	digestive	12810648	T	C	0.606751	0.582645	0.606835	69770	ADD	-0.0785564	0.138379	0.322272	0.243938	0.570246	0.92445	0.704843	1.21248	0
Y:11813828_C_A	R1a1*	K11_OTHDISDIG	Other diseases of the digestive system	digestive	11813828	C	A	0.0187111	0.0175904	0.0187582	102880	ADD	-0.0674458	0.118824	0.322183	0.243898	0.570298	0.93478	0.740566	1.17992	0
Y:11813828_C_A	R1a1*	Q17_CONGEN_DEFORMITI_FEET	Congenital deformities of feet	congenital	11813828	C	A	0.0186395	0.0224719	0.0186329	103812	ADD	0.332434	0.585876	0.321959	0.243796	0.570432	1.39436	0.442249	4.39625	0
Y:12810648_T_C	N1a1	HYPOTE_DRUGS	Hypotension due to drugs	circulatory	12810648	T	C	0.609961	0.661654	0.609895	104205	ADD	0.109077	0.192283	0.3218	0.243723	0.570528	1.11525	0.765063	1.62572	0
Y:12810648_T_C	N1a1	KRA_PSY_ANXIETY_EXMORE	Anxiety disorders (more control exclusions)	mental and behavioural	12810648	T	C	0.607489	0.615346	0.606689	85516	ADD	-0.0146863	0.0259012	0.321504	0.243588	0.570705	0.98542	0.936643	1.03674	0
Y:12387195_C_T	R1a	H7_PARASTRA4	Fourth [trochlear] nerve palsy	eye	12387195	C	T	0.0587925	0.0473373	0.0588118	100404	ADD	-0.191299	0.337436	0.321398	0.24354	0.570769	0.82589	0.426274	1.60012	0
Y:12910796_C_T	I1	G6_HEADACHE	Other headache syndromes	nervous_system	12910796	C	T	0.261321	0.247389	0.261827	79148	ADD	-0.0262236	0.046258	0.321377	0.24353	0.570782	0.97412	0.889684	1.06656	0
Y:7118622_C_T	I1a2*	FG_OTHHEART	Other heart diseases	circulatory	7118622	C	T	0.0122068	0.0118114	0.0124905	72337	ADD	0.0498592	0.087988	0.321101	0.243404	0.570947	1.05112	0.88462	1.24897	0
Y:12529262_C_T	R1b	L12_URTICA_NAS	Other and unspecified urticaria	skin	12529262	C	T	0.04736	0.0520134	0.0473055	102935	ADD	0.0776332	0.137024	0.320998	0.243357	0.571009	1.08073	0.826188	1.41369	0
Y:12910796_C_T	I1	K11_OTHPERITON	Other diseases of peritoneum	digestive	12910796	C	T	0.261049	0.24186	0.261089	103559	ADD	-0.0921546	0.162667	0.320947	0.243334	0.571039	0.91196	0.662999	1.25442	0
Y:19568371_C_G	K	G6_NEURODEGENERATIVE	Unspecific neurodegenerative disorder	nervous_system	19568371	C	G	0.720456	0.721519	0.7204	104259	ADD	-0.0204532	0.0361128	0.320771	0.243254	0.571145	0.97975	0.912804	1.05162	0
Y:12810648_T_C	N1a1	G6_DEGENOTH	Other and unspecified degenerative diseases of nervous system	nervous_system	12810648	T	C	0.609053	0.608889	0.609054	100272	ADD	-0.0830432	0.146648	0.320667	0.243206	0.571208	0.92031	0.690407	1.22677	0
Y:12810648_T_C	N1a1	N14_ACUTERENFAIL	Acute renal failure	genitourinary	12810648	T	C	0.610433	0.600398	0.610689	100627	ADD	-0.0249468	0.0440714	0.320418	0.243093	0.571356	0.97536	0.894646	1.06336	0
Y:11813828_C_A	R1a1*	M13_ANKYLOSPON_STRICT	Ankylosing spondylitis, strict definition	musculoskeletal	11813828	C	A	0.0186302	0.013834	0.0186538	103756	ADD	-0.196821	0.34785	0.320154	0.242972	0.571515	0.82134	0.415361	1.62412	0
Y:11813828_C_A	R1a1*	F5_STIMUL	mental and behavioural and behavioural disorders due to use of other stimulants, including caffeine	mental and behavioural	11813828	C	A	0.018688	0.0231481	0.0186786	102579	ADD	0.292468	0.516982	0.320041	0.24292	0.571584	1.33973	0.486355	3.69047	0
Y:12752257_T_C	P1	I9_ARTEMBTHRNAS	Other arterial embolism and thrombosis	circulatory	12752257	T	C	0.108451	0.111111	0.108441	92152	ADD	0.102124	0.180523	0.320033	0.242917	0.571588	1.10752	0.777478	1.57767	0
Y:11910628_T_A	IJ	J10_ARDS	Adult respiratory distress syndrome	respiratory	11910628	T	A	0.272462	0.306569	0.272417	102238	ADD	0.111656	0.197404	0.319929	0.24287	0.57165	1.11813	0.759378	1.64636	0
Y:11813828_C_A	R1a1*	C3_MANTLE_CELL_LYMPHOMA_EXALLC	Mantle cell lymphoma, excluding all cancers (controls excluding all cancers)	neoplasms	11813828	C	A	0.0180486	0.0238095	0.0180354	73302	ADD	0.33225	0.587518	0.319807	0.242814	0.571723	1.3941	0.440747	4.40961	0
Y:11813828_C_A	R1a1*	K11_LIVER	Diseases of liver	digestive	11813828	C	A	0.0186786	0.0172225	0.0187315	104237	ADD	-0.0714704	0.126403	0.319696	0.242763	0.571791	0.93102	0.726715	1.19277	0
Y:12529262_C_T	R1b	AD_EO_EXMORE	Alzheimer’s disease (Early onset) (more control exclusions)	neurological	12529262	C	T	0.0484384	0.0506329	0.0484145	44056	ADD	0.129707	0.229426	0.319626	0.242731	0.571833	1.1385	0.726173	1.78494	0
Y:19568371_C_G	K	N14_CALCUKIDUR	Calculus of kidney and ureter	genitourinary	19568371	C	G	0.720516	0.712292	0.720853	103820	ADD	-0.0209318	0.0370254	0.319605	0.242722	0.571845	0.97929	0.910737	1.05299	0
Y:11813828_C_A	R1a1*	H7_VERTISTRAB	Vertical strabismus	eye	11813828	C	A	0.0187608	0.0219298	0.0187536	100422	ADD	0.291532	0.516056	0.319139	0.242509	0.572125	1.33848	0.486783	3.68033	0
Y:7118622_C_T	I1a2*	AB1_VIRAL_HEMOR_FEVER_NOS	Viral haemorrhagic fevers, not elsewhere classified/unspecified	infectious	7118622	C	T	0.0119046	0.0130208	0.0118963	104077	ADD	0.198263	0.351032	0.318999	0.242445	0.572209	1.21928	0.612773	2.4261	0
Y:12529262_C_T	R1b	E4_HYPEROSMHNAT	Hyperosmolality and hypernatraemia	metabolic	12529262	C	T	0.0480849	0.0555556	0.0480755	85557	ADD	0.266218	0.47141	0.318918	0.242408	0.572258	1.30502	0.518018	3.28768	0
Y:12529262_C_T	R1b	I9_ABAORTANEUR	Abdominal aortic aneurysm (AAA)	circulatory	12529262	C	T	0.0474289	0.0506329	0.0473489	94141	ADD	0.0578602	0.102467	0.318858	0.24238	0.572295	1.05957	0.866776	1.29524	0
Y:12810648_T_C	N1a1	N14_NEPHRITICNAS	Unspecified nephritic syndrome	genitourinary	12810648	T	C	0.610114	0.619469	0.610093	102376	ADD	0.0812154	0.143833	0.318829	0.242367	0.572312	1.0846	0.81816	1.43782	0
Y:12529262_C_T	R1b	I9_VARICVE	Varicose veins	circulatory	12529262	C	T	0.0476783	0.0490669	0.0476073	98032	ADD	0.0402252	0.0712442	0.318785	0.242347	0.572339	1.04105	0.905368	1.19705	0
Y:12387195_C_T	R1a	C3_MYELOMA_MONOCLONAL_EXALLC	Multiple myeloma, Monoclonal gammopathy of undetermined significance (MGUS), excluding all cancers (controls excluding all cancers)	neoplasms	12387195	C	T	0.0581909	0.0551282	0.0582237	73740	ADD	-0.0880374	0.155964	0.318628	0.242275	0.572433	0.91573	0.674538	1.24315	0
Y:7118622_C_T	I1a2*	F5_SCHZPHR	Schizophrenia	mental and behavioural	7118622	C	T	0.0118902	0.0130293	0.0118834	103026	ADD	0.22336	0.395708	0.318612	0.242268	0.572443	1.25027	0.575666	2.71542	0
Y:12810648_T_C	N1a1	AB1_VIRAL_CNS	Viral infections of the central nervous system	infectious	12810648	T	C	0.609961	0.619586	0.609912	104205	ADD	0.052702	0.0934002	0.31839	0.242166	0.572577	1.05412	0.877777	1.26588	0
Y:12529262_C_T	R1b	GENERALI_SKIN_ERUPT_DRUGS_MEDICAM	Generalized skin eruption due to drugs and medicaments	skin	12529262	C	T	0.0473706	0.0386266	0.0473902	104263	ADD	-0.177787	0.315158	0.318232	0.242094	0.572672	0.83712	0.451357	1.55259	0
Y:11910628_T_A	IJ	I9_RHEUFEV	Rheumatic fever incl heart disease	circulatory	11910628	T	A	0.272561	0.278997	0.272541	104164	ADD	0.0745638	0.132189	0.318176	0.242068	0.572706	1.07741	0.831498	1.39606	0
Y:12910796_C_T	I1	M13_ARTHROSIS_INCLAVO	Artrosis, including avohilmo	musculoskeletal	12910796	C	T	0.261202	0.259771	0.26168	104226	ADD	0.0100571	0.0178367	0.317919	0.241951	0.572861	1.01011	0.975405	1.04605	0
Y:12529262_C_T	R1b	VWXY20_SUICI_OTHER_INTENTI_SELF_H	Suicide or other Intentional self-harm	mental and behavioural	12529262	C	T	0.0473706	0.0420259	0.0474675	104263	ADD	-0.0649172	0.11514	0.317881	0.241934	0.572883	0.93715	0.74782	1.1744	0
Y:12529262_C_T	R1b	H8_HL_PRESBY	Presbycusis	ear	12529262	C	T	0.0472347	0.0430981	0.0473084	91437	ADD	-0.071131	0.12621	0.317639	0.241822	0.573031	0.93134	0.727238	1.19272	0
Y:12752257_T_C	P1	K11_OTHFUNC	Other functional intestinal disorders	digestive	12752257	T	C	0.108706	0.107358	0.108774	86315	ADD	-0.02942	0.0522138	0.31748	0.24175	0.573126	0.97101	0.876552	1.07564	0
Y:19568371_C_G	K	K11_EMBED_TEETH	Embedded teeth, including avohilmo	digestive	19568371	C	G	0.720456	0.731293	0.720394	104259	ADD	0.0536478	0.095265	0.317131	0.24159	0.573337	1.05511	0.875402	1.27172	0
Y:12529262_C_T	R1b	K11_BILIAOTH	Other diseases of biliary tract	digestive	12529262	C	T	0.0473903	0.0503497	0.0473675	93479	ADD	0.101848	0.180938	0.316845	0.241459	0.57351	1.10722	0.776631	1.57852	0
Y:7118622_C_T	I1a2*	H7_OPTNERVE	Disorders of optic nerve and visual pathways	eye	7118622	C	T	0.0118803	0.0142631	0.0118658	104290	ADD	0.208794	0.37109	0.316574	0.241335	0.573674	1.23219	0.595388	2.55009	0
Y:11813828_C_A	R1a1*	BLEEDING	Bleeding	other	11813828	C	A	0.0186786	0.0177256	0.0188229	104237	ADD	-0.0397484	0.0706516	0.316517	0.241309	0.573708	0.96103	0.836754	1.10377	0
Y:19568371_C_G	K	CD2_BENIGN_CONNSOFT_UPPERLIMB	Benign neoplasm: Connective and other soft tissue of upper limb, including shoulder	neoplasms	19568371	C	G	0.720456	0.72973	0.720426	104259	ADD	-0.0733774	0.130536	0.315981	0.241063	0.574033	0.92925	0.719478	1.20018	0
Y:7118622_C_T	I1a2*	G6_MYOPOTHUNS	Other and unspecified myopathies	nervous_system	7118622	C	T	0.0118766	0.0130486	0.011867	103986	ADD	0.187157	0.333058	0.315771	0.240967	0.57416	1.20582	0.627735	2.31625	0
Y:11813828_C_A	R1a1*	L12_ATROPHICSKIN	Atrophic disorders of skin	skin	11813828	C	A	0.0185033	0.0167364	0.0185119	98415	ADD	-0.184724	0.328752	0.315725	0.240946	0.574188	0.83133	0.436452	1.58349	0
Y:12810648_T_C	N1a1	F5_OTHERSUB	mental and behavioural and behavioural disorders due to multiple drug use and use of multiple drugs and use of other psychoactive substances	mental and behavioural	12810648	T	C	0.61011	0.621528	0.610046	102906	ADD	-0.0511758	0.0910984	0.315578	0.240878	0.574278	0.95011	0.794749	1.13585	0
Y:19568371_C_G	K	J10_TONSILLITIS	Other and unspecified tonsillitis	respiratory	19568371	C	G	0.719972	0.72782	0.719505	85720	ADD	-0.0197532	0.0351788	0.315292	0.240747	0.574451	0.98044	0.915117	1.05043	0
Y:12529262_C_T	R1b	F5_HABIT	Habit and impulse disorders	mental and behavioural	12529262	C	T	0.0473487	0.0601504	0.047332	102495	ADD	0.226732	0.403806	0.315266	0.240735	0.574467	1.25449	0.568515	2.76818	0
Y:12529262_C_T	R1b	L12_INFECT_SKIN	Infections of the skin and subcutaneous tissue	skin	12529262	C	T	0.0473706	0.0485955	0.0472808	104263	ADD	0.0328582	0.0585684	0.314749	0.240498	0.57478	1.0334	0.921331	1.15911	0
Y:12752257_T_C	P1	H7_OTHERCONJ	Other disorders of conjunctiva	eye	12752257	T	C	0.108554	0.0984589	0.108674	98707	ADD	-0.055383	0.098719	0.314739	0.240493	0.574787	0.94612	0.77968	1.1481	0
Y:11813828_C_A	R1a1*	C3_GBM_ASTROCYTOMA_EXALLC	Brain glioblastoma and astrocytoma, excluding all cancers (controls excluding all cancers)	neoplasms	11813828	C	A	0.0180479	0.0233918	0.0180354	73305	ADD	0.327808	0.584678	0.314345	0.240312	0.575027	1.38792	0.441242	4.36569	0
Y:19568371_C_G	K	I9_HEARTFAIL_AND_OVERWEIGHT	Heart failure and bmi 25plus	circulatory	19568371	C	G	0.714118	0.709382	0.714855	52763	ADD	-0.0177421	0.0316454	0.314334	0.240307	0.575033	0.98241	0.923331	1.04528	0
Y:11910628_T_A	IJ	L12_FOLLICULARNAS	Other and unspecified follicular disorders	skin	11910628	T	A	0.273055	0.27381	0.273052	100141	ADD	0.0724446	0.129224	0.314285	0.240285	0.575062	1.07513	0.834573	1.38503	0
Y:12529262_C_T	R1b	C3_COLON_ADENO_EXALLC	Colon adenocarcinoma, excluding all cancers (controls excluding all cancers)	neoplasms	12529262	C	T	0.0468567	0.0502392	0.0467987	74397	ADD	0.0771958	0.137706	0.314253	0.24027	0.575082	1.08025	0.824722	1.41496	0
Y:12529262_C_T	R1b	K11_MIH	Molar incisor enamel hypoplasia	digestive	12529262	C	T	0.0473706	0.0646766	0.0473372	104263	ADD	0.181588	0.32398	0.314148	0.240222	0.575146	1.19912	0.635456	2.26277	0
Y:11813828_C_A	R1a1*	WET_AMD	Wet age-related macular degeneration	eye	11813828	C	A	0.018242	0.0218369	0.0181676	76746	ADD	0.106197	0.189473	0.314145	0.240221	0.575147	1.11204	0.767075	1.61214	0
Y:7118622_C_T	I1a2*	M13_RECUDISLOCATIO	Recurrent dislocation and subluxation of joint	musculoskeletal	7118622	C	T	0.0115813	0.0145396	0.0115542	68127	ADD	0.208626	0.372328	0.313968	0.240139	0.575256	1.23198	0.593845	2.55586	0
Y:12910796_C_T	I1	H7_APHAKIA	Aphakia	eye	12910796	C	T	0.260161	0.262032	0.260157	84194	ADD	0.100025	0.178535	0.313883	0.2401	0.575307	1.1052	0.778876	1.56824	0
Y:12752257_T_C	P1	E4_IRON_MET	Disorders of iron metabolism	metabolic	12752257	T	C	0.109125	0.103704	0.109133	85535	ADD	-0.15176	0.271006	0.313586	0.239964	0.575488	0.85919	0.505134	1.46142	0
Y:11910628_T_A	IJ	J10_CHRONRHINITIS	Chronic rhinitis, nasopharyngitis and pharyngitis	respiratory	11910628	T	A	0.274009	0.261905	0.274412	82114	ADD	-0.0259922	0.0464196	0.313531	0.239938	0.575522	0.97434	0.889608	1.06715	0
Y:12810648_T_C	N1a1	M13_PATELLADISLOCATIO	Recurrent dislocation of patella	musculoskeletal	12810648	T	C	0.607964	0.61435	0.607943	67680	ADD	-0.0816262	0.145789	0.313479	0.239914	0.575554	0.92162	0.692551	1.22645	0
Y:12910796_C_T	I1	H7_CHORIORETINFLAM	Chorioretinal inflammation	eye	12910796	C	T	0.260537	0.239437	0.260585	94144	ADD	-0.0911786	0.162863	0.313431	0.239892	0.575583	0.91285	0.663392	1.25613	0
Y:12387195_C_T	R1a	N14_GLOMER_NEPHRITIS	Glomerulonephritis	genitourinary	12387195	C	T	0.0589098	0.0529301	0.0589711	104278	ADD	-0.0757546	0.135327	0.313365	0.239862	0.575623	0.92704	0.711062	1.20863	0
Y:12387195_C_T	R1a	E4_CONGEIOD	Congenital iodine-deficiency syndrome/hypothyroidism	metabolic	12387195	C	T	0.0590304	0.0454545	0.0590458	96984	ADD	-0.232128	0.4149	0.313018	0.239703	0.575834	0.79284	0.351575	1.78796	0
Y:7118622_C_T	I1a2*	RX_CROHN_2NDLINE	Second line medication for Crohn's disease	medications	7118622	C	T	0.0118803	0.0123916	0.0118511	104290	ADD	0.0722982	0.129237	0.312954	0.239673	0.575873	1.07498	0.83443	1.38487	0
Y:12752257_T_C	P1	J10_PNEUMONISOLLIQ	Pneumonitis due to solids and liquids	respiratory	12752257	T	C	0.108285	0.114898	0.108218	103348	ADD	0.0574418	0.102705	0.312807	0.239606	0.575962	1.05912	0.86601	1.2953	0
Y:12387195_C_T	R1a	fpgluk	Fasting Plasma Glucose	quantitative	12387195	C	T	0.0593505	NA	NA	65863	ADD	0.00899468	0.0160863	0.31265	0.239533	0.576059	NA	-0.0225345	0.0405238	0
Y:12529262_C_T	R1b	GOUT_IDIO	Idiopathic gout	musculoskeletal	12529262	C	T	0.0472624	0.0490046	0.0472396	100947	ADD	0.0754828	0.134999	0.312631	0.239525	0.57607	1.0784	0.82769	1.40506	0
Y:12910796_C_T	I1	H7_EYEADNEXOTH	Other specified and unspecified disorders of eye and adnexa	eye	12910796	C	T	0.261341	0.26506	0.261332	103608	ADD	0.0845624	0.151258	0.31255	0.239487	0.57612	1.08824	0.809043	1.46379	0
Y:12529262_C_T	R1b	J10_EPIGLOTTITIS	Acute epiglottitis	respiratory	12529262	C	T	0.0478464	0.057554	0.0478297	81051	ADD	0.22542	0.403384	0.312284	0.239365	0.576282	1.25285	0.568239	2.76227	0
Y:11813828_C_A	R1a1*	fpgluk	Fasting Plasma Glucose	quantitative	11813828	C	A	0.0191525	NA	NA	65840	ADD	0.015396	0.0275624	0.312017	0.239242	0.576445	NA	-0.0386263	0.0694183	0
Y:12529262_C_T	R1b	HERING_UNILATERAL	Inguinal hernia, unilateral	digestive	12529262	C	T	0.0473617	0.0393258	0.0473794	81036	ADD	-0.198264	0.355192	0.311574	0.239038	0.576716	0.82015	0.408836	1.64528	0
Y:12529262_C_T	R1b	K11_OTHINT	Other diseases of intestine	digestive	12529262	C	T	0.0471877	0.0461165	0.0472038	83454	ADD	-0.0748104	0.134038	0.31151	0.239009	0.576755	0.92792	0.713535	1.20672	0
Y:11910628_T_A	IJ	M13_POLYARTHROPATHIES	Polyarthropathies	musculoskeletal	11910628	T	A	0.272676	0.270763	0.272963	77572	ADD	0.014186	0.0254206	0.311421	0.238968	0.576809	1.01429	0.964989	1.0661	0
Y:11910628_T_A	IJ	M13_ROTATORCUFF	Rotator cuff syndrome	musculoskeletal	11910628	T	A	0.273444	0.263589	0.2744	84244	ADD	0.0162741	0.0291684	0.311296	0.23891	0.576886	1.01641	0.959929	1.07621	0
Y:12910796_C_T	I1	M13_BONEDENSOTH	Other disorders of bone density and structure	musculoskeletal	12910796	C	T	0.260633	0.267081	0.260623	99711	ADD	0.105116	0.188463	0.311088	0.238814	0.577014	1.11084	0.767765	1.60721	0
Y:12752257_T_C	P1	N14_NEPHRITICNAS	Unspecified nephritic syndrome	genitourinary	12752257	T	C	0.108406	0.123894	0.108371	102384	ADD	0.119848	0.21493	0.310934	0.238743	0.577108	1.12733	0.739771	1.71791	0
Y:19568371_C_G	K	DRUGADVERS_CATAR	Drug-induced cataract	eye	19568371	C	G	0.720456	0.728477	0.720444	104259	ADD	0.103183	0.185091	0.310771	0.238668	0.577208	1.10869	0.771363	1.59355	0
Y:12810648_T_C	N1a1	M13_REACTARTH	Reactive arthropathies	musculoskeletal	12810648	T	C	0.607789	0.595122	0.607943	68277	ADD	-0.0422698	0.0758606	0.310477	0.238532	0.577388	0.95861	0.826168	1.11229	0
Y:11813828_C_A	R1a1*	ST19_TOXIC_EFFECT_ETHAN	Toxic effect of ethanol	other	11813828	C	A	0.0186786	0.0179487	0.0186813	104237	ADD	0.237688	0.42659	0.310451	0.238521	0.577403	1.26831	0.549675	2.92649	0
Y:11813828_C_A	R1a1*	AB1_TULARAEMIA	Tularaemia	infectious	11813828	C	A	0.0186781	0.0194175	0.0186774	104186	ADD	0.484048	0.868956	0.3103	0.238451	0.577496	1.62263	0.295494	8.91025	0
Y:19568371_C_G	K	J10_VOCALLARYNX	Diseases of vocal cords and larynx+other diseases of upper respiratory tract, no elsewhere classified	respiratory	19568371	C	G	0.718978	0.723036	0.71865	85954	ADD	0.0167716	0.0301158	0.310142	0.238378	0.577593	1.01691	0.958625	1.07875	0
Y:12810648_T_C	N1a1	AB1_VIRAL_NOS	Other viral diseases, not elsewhere classified	infectious	12810648	T	C	0.609802	0.611111	0.609779	103063	ADD	-0.0291782	0.052401	0.310054	0.238338	0.577646	0.97124	0.876443	1.0763	0
Y:7118622_C_T	I1a2*	D3_ALLERGPURPURA	Allergic purpura	blood	7118622	C	T	0.0118728	0.00877193	0.0118797	102840	ADD	-0.329618	0.591988	0.310024	0.238324	0.577665	0.7192	0.225392	2.29488	0
Y:12910796_C_T	I1	H8_EXT_OTH	Other otitis externa (chronic)	ear	12910796	C	T	0.261483	0.260684	0.261487	101368	ADD	-0.0603392	0.108404	0.309821	0.23823	0.57779	0.94145	0.761237	1.16431	0
Y:11813828_C_A	R1a1*	M13_HAMMERTOE	Other hammer toe(s) (acquired)	musculoskeletal	11813828	C	A	0.018861	0.0153203	0.0188987	68183	ADD	-0.159691	0.28692	0.309769	0.238206	0.577822	0.85241	0.485754	1.49582	0
Y:12810648_T_C	N1a1	N14_HYPERTROPHYBREAST_BOTH	Hypertrophy of breast in women and men	genitourinary	12810648	T	C	0.609961	0.60223	0.610001	104205	ADD	-0.0521696	0.093746	0.309692	0.23817	0.57787	0.94917	0.78985	1.14062	0
Y:11813828_C_A	R1a1*	L12_ALLERGICCONTACT	Allergic contact dermatitis	skin	11813828	C	A	0.0187865	0.0246479	0.0187506	93205	ADD	0.164218	0.295182	0.309504	0.238084	0.577984	1.17847	0.660777	2.10176	0
Y:12529262_C_T	R1b	E4_ENDOGLAND	Disorders of other endocrine glands	metabolic	12529262	C	T	0.0473706	0.0463231	0.0474065	104263	ADD	-0.0454086	0.0816218	0.309504	0.238083	0.577986	0.95561	0.814332	1.12139	0
Y:12387195_C_T	R1a	ST19_FRACT_LUMBAR_SPINE_PELVIS	Fracture of lumbar spine and pelvis	other	12387195	C	T	0.0590688	0.054371	0.0591567	102152	ADD	-0.0567572	0.102078	0.309157	0.237923	0.578199	0.94482	0.7735	1.15409	0
Y:7118622_C_T	I1a2*	ST19_TOXIC_EFFECT_ETHAN	Toxic effect of ethanol	other	7118622	C	T	0.0118803	0.0128205	0.0118768	104290	ADD	0.284608	0.511878	0.309143	0.237917	0.578207	1.32924	0.487399	3.62513	0
Y:7118622_C_T	I1a2*	D3_SPLEENDISEASE	Diseases of spleen	blood	7118622	C	T	0.0119239	0.00675676	0.0119314	102483	ADD	-0.430486	0.774346	0.309064	0.237881	0.578254	0.65019	0.14253	2.96605	0
Y:11813828_C_A	R1a1*	F5_ANOREX	Anorexia (incl.atypical)	mental and behavioural	11813828	C	A	0.0187304	0.0140187	0.0187403	102187	ADD	-0.279732	0.503332	0.30887	0.237791	0.578374	0.75599	0.281883	2.02749	0
Y:12387195_C_T	R1a	G6_MIGRAINE_NO_AURA	Migraine without aura	nervous_system	12387195	C	T	0.0588838	0.0534459	0.0589344	77118	ADD	-0.0908996	0.163589	0.308757	0.237739	0.578444	0.91311	0.662633	1.25827	0
Y:12752257_T_C	P1	K11_COELIAC	Coeliac disease	digestive	12752257	T	C	0.108426	0.099865	0.108491	99450	ADD	-0.0677974	0.122055	0.308544	0.23764	0.578575	0.93445	0.735632	1.187	0
Y:12752257_T_C	P1	F5_SCHZPHR	Schizophrenia	mental and behavioural	12752257	T	C	0.108503	0.109477	0.108498	102946	ADD	0.075669	0.136262	0.308382	0.237566	0.578674	1.07861	0.825799	1.4088	0
Y:11813828_C_A	R1a1*	I9_THAORTANEUR	Thoracic aortic aneurysm	circulatory	11813828	C	A	0.0188323	0.0183805	0.0188422	93828	ADD	-0.0907734	0.163477	0.30832	0.237537	0.578713	0.91322	0.662862	1.25815	0
Y:12752257_T_C	P1	L12_URTICARIA	Urticaria	skin	12752257	T	C	0.10838	0.114997	0.108257	103580	ADD	0.0420118	0.0756658	0.308279	0.237518	0.578738	1.04291	0.899161	1.20963	0
Y:12529262_C_T	R1b	H8_EXTERNAL	Diseases of external ear	ear	12529262	C	T	0.0473706	0.0469314	0.0473851	104263	ADD	-0.0458766	0.0826366	0.308203	0.237483	0.578785	0.95516	0.812333	1.1231	0
Y:19568371_C_G	K	CD2_BENIGN_LIPO_NOS	Benign lipomatous neoplasm of other sites/unspecified	neoplasms	19568371	C	G	0.720456	0.704225	0.720567	104259	ADD	-0.0481122	0.0866734	0.308135	0.237451	0.578827	0.95303	0.804132	1.12949	0
Y:12910796_C_T	I1	L12_NAILNAS	Other and unspecified nail disorders	skin	12910796	C	T	0.26166	0.236364	0.261688	99977	ADD	-0.125585	0.226272	0.308046	0.23741	0.578882	0.88198	0.566047	1.37425	0
Y:11813828_C_A	R1a1*	K11_MN_RETRGN	Mandibular retrognathia	digestive	11813828	C	A	0.0186786	0.0222222	0.0186648	104237	ADD	0.207544	0.373986	0.307973	0.237377	0.578926	1.23065	0.591278	2.56141	0
Y:12910796_C_T	I1	WET_AMD	Wet age-related macular degeneration	eye	12910796	C	T	0.262497	0.273603	0.262267	76740	ADD	0.0343592	0.0619184	0.307925	0.237354	0.578957	1.03496	0.916676	1.1685	0
Y:12752257_T_C	P1	G6_DEGENOTH	Other and unspecified degenerative diseases of nervous system	nervous_system	12752257	T	C	0.108856	0.111111	0.108851	100279	ADD	0.125815	0.226798	0.307743	0.23727	0.579069	1.13407	0.727087	1.76887	0
Y:12752257_T_C	P1	H7_APHAKIA	Aphakia	eye	12752257	T	C	0.108066	0.106383	0.108069	84171	ADD	0.141269	0.254694	0.307651	0.237228	0.579125	1.15173	0.699121	1.89737	0
Y:7118622_C_T	I1a2*	H8_SUP_OTINAS	Suppurative otitis media, unspecified	ear	7118622	C	T	0.0116707	0.0164835	0.0116617	97166	ADD	0.38021	0.685708	0.307445	0.237132	0.579253	1.46259	0.381449	5.60802	0
Y:12810648_T_C	N1a1	CD2_BENIGN_CAECUM	Benign neoplasm: Caecum	neoplasms	12810648	T	C	0.609961	0.602454	0.61002	104205	ADD	-0.04255	0.0767432	0.30741	0.237116	0.579274	0.95834	0.824509	1.1139	0
Y:7118622_C_T	I1a2*	K11_ORAL_LEUCOPLAC_RELAT_INCLAVO	Oral leukoplakia and related diseases, including avohilmo	digestive	7118622	C	T	0.0118803	0.00953895	0.0118945	104290	ADD	-0.205588	0.37085	0.307327	0.237078	0.579325	0.81417	0.393587	1.68418	0
Y:12810648_T_C	N1a1	L12_PSORI_NAS	Other and unspecified psoriasis	skin	12810648	T	C	0.609881	0.602871	0.609925	101000	ADD	-0.0481406	0.086851	0.307236	0.237035	0.579382	0.953	0.803829	1.12985	0
Y:12810648_T_C	N1a1	G6_CP	Cerebral palsy	nervous_system	12810648	T	C	0.609948	0.586957	0.609979	103258	ADD	-0.100996	0.18224	0.307129	0.236986	0.579447	0.90394	0.63243	1.292	0
Y:12752257_T_C	P1	I9_HEARTFAIL_AND_HYPERTCARDIOM	Heart failure and hypertrophic cardiomyopathy	circulatory	12752257	T	C	0.108402	0.12766	0.108376	104002	ADD	0.150818	0.272174	0.307054	0.236951	0.579494	1.16279	0.682057	1.98234	0
Y:11910628_T_A	IJ	H7_INTERHETEROTRO	Intermittent heterotropia	eye	11910628	T	A	0.272613	0.261538	0.272656	100516	ADD	-0.0650984	0.117486	0.30702	0.236936	0.579514	0.93698	0.744255	1.1796	0
Y:7118622_C_T	I1a2*	KRA_PSY_CHILDEMOT_EXMORE	Emotional disorders starting during childhood or adolescence (more control exclusions)	mental and behavioural	7118622	C	T	0.0121875	0.015748	0.0121758	77949	ADD	0.32882	0.59387	0.306573	0.236729	0.57979	1.38933	0.433803	4.44956	0
Y:12910796_C_T	I1	K11_OTHDIG	Diseases of the digestive system	digestive	12910796	C	T	0.261202	0.260577	0.261236	104226	ADD	-0.0182322	0.0329362	0.306429	0.236662	0.57988	0.98193	0.920547	1.04741	0
Y:11910628_T_A	IJ	KRA_PSY_SCHIZODEL_EXMORE	Schizophrenia or delusion (more control exclusions)	mental and behavioural	11910628	T	A	0.274884	0.253917	0.275385	79437	ADD	-0.0309098	0.0558386	0.306425	0.23666	0.579882	0.96956	0.869051	1.0817	0
Y:12752257_T_C	P1	H8_OTALGIA	Otalgia	ear	12752257	T	C	0.108738	0.0990099	0.108782	90189	ADD	-0.0906342	0.163836	0.306033	0.236478	0.580126	0.91335	0.662489	1.25921	0
Y:12752257_T_C	P1	GOUT_STRICT	Gout, strict definition	musculoskeletal	12752257	T	C	0.10855	0.102901	0.108695	103169	ADD	-0.0367342	0.066413	0.305939	0.236435	0.580183	0.96393	0.846281	1.09794	0
Y:12910796_C_T	I1	P16_NEONTAL_JAUND_OTH_UNSP_CAUSES	Neonatal jaundice from other and unspecified causes	perinatal	12910796	C	T	0.261205	0.257862	0.261211	104190	ADD	-0.110364	0.199536	0.305925	0.236429	0.580191	0.89551	0.605649	1.32409	0
Y:7118622_C_T	I1a2*	C3_HYPOPHARYNX_EXALLC	Malignant neoplasm of hypopharynx, excluding all cancers (controls excluding all cancers)	neoplasms	7118622	C	T	0.011831	0.0172414	0.0118224	73282	ADD	0.480494	0.868898	0.3058	0.236371	0.580269	1.61687	0.294479	8.87763	0
Y:12752257_T_C	P1	AB1_MUMPS	Mumps	infectious	12752257	T	C	0.108362	0.0950413	0.108394	101567	ADD	-0.117438	0.212396	0.305717	0.236332	0.580321	0.8892	0.586411	1.34832	0
Y:19568371_C_G	K	K11_DULC	Duodenal ulcer	digestive	19568371	C	G	0.720671	0.708617	0.720892	89586	ADD	-0.0322984	0.0584228	0.305633	0.236293	0.580373	0.96822	0.863461	1.08568	0
Y:19568371_C_G	K	ULCEROTH	Other ulcerative colitis	digestive	19568371	C	G	0.720631	0.71719	0.720649	99449	ADD	0.0544682	0.0985258	0.305624	0.236289	0.580378	1.05598	0.870539	1.28092	0
Y:12810648_T_C	N1a1	M13_ADHCAPSULITIS	Adhesive capsulitis of shoulder	musculoskeletal	12810648	T	C	0.607616	0.620225	0.607397	78148	ADD	-0.0333936	0.060416	0.305507	0.236235	0.58045	0.96716	0.859152	1.08874	0
Y:12752257_T_C	P1	N14_TORSIOTEST	Torsion of testis	genitourinary	12752257	T	C	0.109034	0.0978261	0.109091	73463	ADD	-0.0957984	0.173343	0.305426	0.236197	0.580501	0.90865	0.646909	1.27628	0
Y:12529262_C_T	R1b	M13_IMPINGEMENT	Impingement syndrome of shoulder	musculoskeletal	12529262	C	T	0.0478317	0.0427563	0.0479907	79278	ADD	-0.056091	0.101499	0.305397	0.236184	0.580518	0.94545	0.774894	1.15355	0
Y:11813828_C_A	R1a1*	AB1_OTHER_SEPSIS	Other septicaemia	infectious	11813828	C	A	0.0187162	0.0177936	0.0187631	93021	ADD	-0.0633918	0.114712	0.305384	0.236178	0.580526	0.93858	0.749591	1.17521	0
Y:12752257_T_C	P1	M13_NEURALGIA	Neuralgia and neuritis, unspecified	musculoskeletal	12752257	T	C	0.108738	0.0914634	0.108811	77149	ADD	-0.103905	0.188087	0.305179	0.236083	0.580653	0.90131	0.623407	1.3031	0
Y:12529262_C_T	R1b	C3_MANTLE_CELL_LYMPHOMA_EXALLC	Mantle cell lymphoma, excluding all cancers (controls excluding all cancers)	neoplasms	12529262	C	T	0.0468143	0.0535714	0.0467987	73311	ADD	0.20888	0.378228	0.304987	0.235994	0.580772	1.2323	0.587166	2.58624	0
Y:11910628_T_A	IJ	D3_COAGDEF_PURPUR_HAEMORRHAGIC	Coagulation defects, purpura and other haemorrhagic conditions	blood	11910628	T	A	0.272561	0.269415	0.272612	104164	ADD	-0.031684	0.0573946	0.304745	0.235881	0.580924	0.96881	0.865734	1.08416	0
Y:12387195_C_T	R1a	N14_OBSTRUREFLUROPATH	Other obstructive and reflux uropathy	genitourinary	12387195	C	T	0.059266	0.0524691	0.0592899	92785	ADD	-0.131992	0.239122	0.304686	0.235854	0.58096	0.87635	0.548444	1.4003	0
Y:12910796_C_T	I1	M13_MUSCLEDISNAS	Other specified disorders of muscle	musculoskeletal	12910796	C	T	0.263309	0.237885	0.263384	77054	ADD	-0.0877874	0.159069	0.304576	0.235803	0.581028	0.91596	0.670614	1.25105	0
Y:12387195_C_T	R1a	DM_NEOVASCULAR_GLAUCOMA	Neovascular glaucoma	metabolic	12387195	C	T	0.058994	0.0628415	0.0589801	101078	ADD	0.127463	0.230978	0.304531	0.235782	0.581056	1.13594	0.722344	1.78636	0
Y:12529262_C_T	R1b	H8_VERTIGOCENT	Vertigo of central origin	ear	12529262	C	T	0.0476	0.0392157	0.0476085	99790	ADD	-0.250138	0.453402	0.304362	0.235704	0.58116	0.77869	0.320201	1.89369	0
Y:12910796_C_T	I1	H7_CORNULCER	Corneal ulcer	eye	12910796	C	T	0.261324	0.264654	0.261267	100251	ADD	0.0320836	0.0581652	0.304257	0.235655	0.581226	1.0326	0.921345	1.1573	0
Y:12910796_C_T	I1	L12_PSORIASIS	Psoriasis	skin	12910796	C	T	0.261314	0.26725	0.261139	103366	ADD	0.0242646	0.0439944	0.304196	0.235627	0.581263	1.02456	0.939916	1.11683	0
Y:11910628_T_A	IJ	TEMPOROMANDIB_INCLAVO	Temporomandibular joint disorders, including avohilmo	digestive	11910628	T	A	0.272561	0.269907	0.272611	104164	ADD	0.0297524	0.053945	0.304187	0.235623	0.581269	1.0302	0.926835	1.14509	0
Y:11910628_T_A	IJ	C3_SMALL_INTESTINE_EXALLC	Malignant neoplasm of small intestine, excluding all cancers (controls excluding all cancers)	neoplasms	11910628	T	A	0.269729	0.259542	0.269765	73344	ADD	-0.0796222	0.144427	0.30393	0.235503	0.581429	0.92347	0.695796	1.22563	0
Y:11910628_T_A	IJ	J10_UPPERDIS	Other diseases of upper respiratory tract	respiratory	11910628	T	A	0.272561	0.266602	0.274412	104164	ADD	-0.00954	0.0173052	0.303911	0.235494	0.581441	0.99051	0.957473	1.02468	0
Y:12529262_C_T	R1b	H7_CHALAZION	Chalazion	eye	12529262	C	T	0.0475571	0.0430571	0.0476003	97588	ADD	-0.0867514	0.157383	0.303837	0.23546	0.581487	0.91691	0.673531	1.24822	0
Y:12752257_T_C	P1	D3_THROMBOCYTOPENIANAS	Thrombocytopenia, unspecified	blood	12752257	T	C	0.108245	0.120235	0.108165	103220	ADD	0.0681356	0.123672	0.303532	0.235318	0.581677	1.07051	0.840077	1.36415	0
Y:12910796_C_T	I1	M13_BIOMECHLESIO	Biomechanical lesions, not elsewhere classified	musculoskeletal	12910796	C	T	0.261366	0.26513	0.261353	103357	ADD	0.071103	0.129064	0.303504	0.235305	0.581695	1.07369	0.833716	1.38274	0
Y:12810648_T_C	N1a1	G6_ULLNLE	Lesion of ulnar nerve	nervous_system	12810648	T	C	0.608252	0.620186	0.608058	93966	ADD	-0.0312658	0.056758	0.303448	0.235279	0.581729	0.96922	0.867178	1.08327	0
Y:11813828_C_A	R1a1*	N14_RENALTUB	Renal tubulo-interstitial diseases	genitourinary	11813828	C	A	0.0186786	0.0199729	0.0185131	104237	ADD	0.0407576	0.0739932	0.303412	0.235263	0.581751	1.0416	0.900983	1.20416	0
Y:12910796_C_T	I1	I9_OTHILLHEART	Other or ill-defined heart diseases	circulatory	12910796	C	T	0.259199	0.253294	0.259256	71505	ADD	-0.050087	0.090933	0.303395	0.235255	0.581762	0.95115	0.795873	1.13671	0
Y:7118622_C_T	I1a2*	N14_URINOTH	Other diseases of urinary system	genitourinary	7118622	C	T	0.0118803	0.0122009	0.0118442	104290	ADD	0.0541056	0.098237	0.303343	0.235231	0.581794	1.0556	0.870716	1.27973	0
Y:12910796_C_T	I1	ULCERENTER	Ulcerative enterocolitis	digestive	12910796	C	T	0.261043	0.251799	0.261069	99156	ADD	-0.0774174	0.140681	0.302836	0.234995	0.58211	0.9255	0.702471	1.21935	0
Y:11813828_C_A	R1a1*	H7_OTHERCONJ	Other disorders of conjunctiva	eye	11813828	C	A	0.018605	0.0197087	0.0185918	98737	ADD	0.12444	0.226166	0.302737	0.234949	0.582172	1.13251	0.726988	1.76425	0
Y:12529262_C_T	R1b	CD2_BENIGN_TRANSVERSE_COLON	Benign neoplasm: Transverse colon	neoplasms	12529262	C	T	0.0473706	0.0457018	0.0473854	104263	ADD	-0.0851508	0.15476	0.302733	0.234947	0.582174	0.91837	0.678087	1.24381	0
Y:7118622_C_T	I1a2*	J10_UPPERDIS	Other diseases of upper respiratory tract	respiratory	7118622	C	T	0.0118803	0.0124171	0.0117135	104290	ADD	0.0375332	0.0682168	0.302726	0.234944	0.582178	1.03825	0.908308	1.18677	0
Y:19568371_C_G	K	J10_NECROTIC	Suppurative and necrotic conditions of lower respiratory tract	respiratory	19568371	C	G	0.720456	0.71644	0.720481	104259	ADD	-0.0500412	0.0909864	0.302485	0.234832	0.582328	0.95119	0.795826	1.13689	0
Y:7118622_C_T	I1a2*	L12_DERM_NUMMULAR	Nummular dermatitis	skin	7118622	C	T	0.0119599	0.0137157	0.0119447	93479	ADD	0.182991	0.332854	0.302242	0.234719	0.58248	1.2008	0.625376	2.3057	0
Y:12810648_T_C	N1a1	bhb	Hemoglobin	quantitative	12810648	T	C	0.610857	NA	NA	85696	ADD	0.00374692	0.00681652	0.302149	0.234676	0.582538	NA	-0.00961346	0.0171073	0
Y:7118622_C_T	I1a2*	H7_CONJUNCTIVITISACUNONATOPIC	Conjunctivitis (acute, non atopic)	eye	7118622	C	T	0.0118162	0.0106334	0.0118424	99778	ADD	-0.111019	0.20197	0.30215	0.234676	0.582538	0.89492	0.602372	1.32955	0
Y:11813828_C_A	R1a1*	CD2_BENIGN_RECTOSIGMOID_JUNC	Benign neoplasm: Rectosigmoid junction	neoplasms	11813828	C	A	0.0186786	0.0181269	0.0186803	104237	ADD	-0.20623	0.375318	0.301927	0.234572	0.582677	0.81365	0.389905	1.6979	0
Y:12529262_C_T	R1b	CD2_BENIGN_MALE_GEN	Benign neoplasm of male genital organs	neoplasms	12529262	C	T	0.0473706	0.0504732	0.0473611	104263	ADD	0.151749	0.27617	0.301925	0.234571	0.582679	1.16387	0.677365	1.99979	0
Y:7118622_C_T	I1a2*	J10_RESPOTHER	Other diseases of the respiratory system	respiratory	7118622	C	T	0.0118803	0.00999643	0.0119323	104290	ADD	-0.102288	0.186159	0.30191	0.234564	0.582688	0.90277	0.62678	1.30029	0
Y:12810648_T_C	N1a1	M13_GOUT	Gout	musculoskeletal	12810648	T	C	0.60891	0.623025	0.607943	72078	ADD	0.0186288	0.0339038	0.301907	0.234563	0.582689	1.0188	0.953303	1.0888	0
Y:12529262_C_T	R1b	KRA_PSY_TIC	Tic and related disorders	mental and behavioural	12529262	C	T	0.0473706	0.059322	0.0473571	104263	ADD	0.239328	0.435686	0.301743	0.234486	0.582793	1.2704	0.540848	2.98402	0
Y:12810648_T_C	N1a1	H8_MED_SUPP	Suppurative and unspecified otitis media	ear	12810648	T	C	0.610682	0.603616	0.610988	101105	ADD	-0.0192305	0.0350358	0.301272	0.234267	0.583087	0.98095	0.915852	1.05068	0
Y:12752257_T_C	P1	I9_PVT	Portal vein thrombosis	circulatory	12752257	T	C	0.108427	0.129496	0.108396	93353	ADD	0.148764	0.271244	0.300798	0.234047	0.583382	1.1604	0.681898	1.97467	0
Y:7118622_C_T	I1a2*	N14_PHIMOSIS	Redundant prepuce, phimosis and paraphimosis	genitourinary	7118622	C	T	0.0116017	0.0126279	0.0115373	77747	ADD	0.0779806	0.142203	0.300715	0.234008	0.583434	1.0811	0.818127	1.42861	0
Y:12529262_C_T	R1b	G6_CLUSTHEADACHE_WIDE	Cluster headache, wide	nervous_system	12529262	C	T	0.0473911	0.0383275	0.0474252	76681	ADD	-0.158471	0.289012	0.300656	0.233981	0.583471	0.85345	0.484356	1.5038	0
Y:19568371_C_G	K	CD2_BENIGN_MENINGES_CEREBRAL	Benign neoplasm: Cerebral meninges	neoplasms	19568371	C	G	0.720456	0.704545	0.720516	104259	ADD	-0.0636674	0.116152	0.300458	0.233888	0.583596	0.93832	0.747273	1.1782	0
Y:12810648_T_C	N1a1	E4_HYPERKALAEMIA	Hyperkalaemia	metabolic	12810648	T	C	0.609281	0.595357	0.609379	86008	ADD	-0.0485856	0.0886548	0.300339	0.233832	0.583671	0.95258	0.800636	1.13335	0
Y:12752257_T_C	P1	M13_POLYARTHRITIS	Polyarthritis, unspecified	musculoskeletal	12752257	T	C	0.109687	0.120438	0.109643	67729	ADD	0.108401	0.197861	0.300158	0.233748	0.583784	1.11449	0.756233	1.64248	0
Y:12810648_T_C	N1a1	L12_LICHENSIMPLEX	Lichen simplex chronicus	skin	12810648	T	C	0.608703	0.608365	0.608704	92863	ADD	-0.0739036	0.134894	0.300153	0.233746	0.583786	0.92876	0.712984	1.20984	0
Y:11910628_T_A	IJ	F5_SEXDYS	Sexual dysfunction	mental and behavioural	11910628	T	A	0.272751	0.265193	0.272765	102082	ADD	0.0977922	0.1785	0.300145	0.233742	0.583792	1.10273	0.777191	1.56464	0
Y:19568371_C_G	K	L12_DISORDSKINAPPENDIX	Disorders of skin appendages	skin	19568371	C	G	0.720456	0.732323	0.719938	104259	ADD	0.0197784	0.0361052	0.300086	0.233715	0.583828	1.01998	0.95029	1.09477	0
Y:7118622_C_T	I1a2*	M13_CHONDROMALACIA	Chondromalacia	musculoskeletal	7118622	C	T	0.0118808	0.0218579	0.011863	102687	ADD	0.31927	0.58287	0.300037	0.233692	0.583859	1.37612	0.439044	4.31327	0
Y:11910628_T_A	IJ	K11_REFLUX	Gastro-oesophageal reflux disease	respiratory	11910628	T	A	0.272029	0.272701	0.271975	94843	ADD	-0.0159695	0.0291564	0.299996	0.233673	0.583885	0.98416	0.929493	1.04204	0
Y:12752257_T_C	P1	N14_MALEGENINOTH	Disorders of male genital organs in diseases classified elsewhere	genitourinary	12752257	T	C	0.109078	0.1	0.109091	73195	ADD	-0.174707	0.31902	0.299904	0.23363	0.583942	0.8397	0.449335	1.56921	0
Y:12387195_C_T	R1a	P16_RESPI_CARDIOV_DISORD_SPECIFIC_PERINA_PERIOD	Respiratory and cardiovascular disorders specific to the perinatal period	perinatal	12387195	C	T	0.0589098	0.0528455	0.0589242	104278	ADD	-0.162135	0.296074	0.299885	0.233621	0.583954	0.85033	0.475951	1.51918	0
Y:19568371_C_G	K	I9_VARICVEOES	Oesophageal varices	circulatory	19568371	C	G	0.720202	0.711628	0.720242	93682	ADD	-0.0614884	0.112314	0.299722	0.233545	0.584057	0.94036	0.754557	1.17192	0
Y:12810648_T_C	N1a1	F5_DEPRESSIO	Depression	mental and behavioural	12810648	T	C	0.609426	0.624607	0.608046	103120	ADD	0.0134836	0.0246408	0.299434	0.233411	0.584237	1.01357	0.965787	1.06373	0
Y:11910628_T_A	IJ	J10_COLD	Acute nasopharyngitis (common cold)	respiratory	11910628	T	A	0.273037	0.253391	0.273485	82681	ADD	0.031088	0.0568308	0.299238	0.233319	0.584361	1.03158	0.922839	1.15313	0
Y:7118622_C_T	I1a2*	C3_KIDNEY_PAPILLARYADENO_EXALLC	Adenocarcinoma and Papillary adenocarcinoma of kidney, excluding all cancers (controls excluding all cancers)	neoplasms	7118622	C	T	0.0118156	0.00787402	0.0118224	73293	ADD	-0.426482	0.780806	0.298342	0.232901	0.584923	0.6528	0.141301	3.0159	0
Y:11910628_T_A	IJ	H7_RETINAHAEMORR	Retinal haemorrhage	eye	11910628	T	A	0.272004	0.25	0.272046	94050	ADD	-0.0969976	0.177628	0.298193	0.232831	0.585018	0.90756	0.640729	1.28551	0
Y:11813828_C_A	R1a1*	I9_SEQULAE	Sequelae of cerebrovascular disease	circulatory	11813828	C	A	0.0189953	0.0178609	0.0190547	95655	ADD	-0.062085	0.113711	0.298106	0.232791	0.585072	0.9398	0.752046	1.17444	0
Y:7118622_C_T	I1a2*	M13_SOFTTISSUEOTH	Other soft tissue disorders, not elsewhere classified	musculoskeletal	7118622	C	T	0.0115165	0.0117564	0.0114854	86832	ADD	0.0558202	0.102252	0.298013	0.232747	0.585131	1.05741	0.865373	1.29206	0
Y:12752257_T_C	P1	N14_URETHRITISANDURSYNDR	Urethritis and urethral syndrome	genitourinary	12752257	T	C	0.108659	0.0984848	0.108673	93780	ADD	-0.153174	0.280692	0.297791	0.232643	0.585271	0.85798	0.494934	1.48733	0
Y:12910796_C_T	I1	TEMPOROMANDIB_INCLAVO	Temporomandibular joint disorders, including avohilmo	digestive	12910796	C	T	0.261202	0.258781	0.261247	104226	ADD	0.0298306	0.0546808	0.297613	0.23256	0.585383	1.03028	0.925572	1.14683	0
Y:11813828_C_A	R1a1*	THYROIDITIS	Thyroiditis	metabolic	11813828	C	A	0.0186284	0.0242718	0.0186171	103176	ADD	0.281028	0.515186	0.297558	0.232534	0.585418	1.32449	0.482518	3.63567	0
Y:11813828_C_A	R1a1*	G6_MIGRAINE_WITH_AURA	Migraine with aura	nervous_system	11813828	C	A	0.0187191	0.0141988	0.0187775	77354	ADD	-0.13917	0.255214	0.297358	0.232441	0.585543	0.87008	0.527615	1.43483	0
Y:19568371_C_G	K	CD2_BENIGN_CAECUM	Benign neoplasm: Caecum	neoplasms	19568371	C	G	0.720456	0.717791	0.720477	104259	ADD	-0.044808	0.0821834	0.297263	0.232396	0.585604	0.95618	0.813925	1.1233	0
Y:11813828_C_A	R1a1*	L12_FOLLICULARCYST	Follicular cysts of skin and subcutaneous tissue	skin	11813828	C	A	0.0186486	0.0195312	0.0186327	101670	ADD	0.098977	0.181558	0.297194	0.232364	0.585647	1.10404	0.773464	1.57591	0
Y:19568371_C_G	K	I9_AVBLOCK	AV-block	circulatory	19568371	C	G	0.72158	0.71462	0.721832	73400	ADD	-0.0264048	0.0484434	0.297096	0.232319	0.585708	0.97394	0.88572	1.07095	0
Y:12752257_T_C	P1	H7_CORNEALSCAR	Corneal scars and opacities	eye	12752257	T	C	0.108938	0.0976744	0.108962	98763	ADD	-0.121967	0.223788	0.297038	0.232291	0.585746	0.88518	0.570871	1.37253	0
Y:12910796_C_T	I1	F5_SCHZPHR	Schizophrenia	mental and behavioural	12910796	C	T	0.261388	0.236542	0.261537	102962	ADD	-0.053351	0.0979056	0.296942	0.232246	0.585806	0.94805	0.782512	1.1486	0
Y:19568371_C_G	K	H8_OTIMEDNAS	Otitis media, unspecified	ear	19568371	C	G	0.720788	0.712982	0.720868	97940	ADD	-0.0409546	0.0751704	0.296833	0.232195	0.585875	0.95987	0.828376	1.11224	0
Y:11813828_C_A	R1a1*	I9_MYOCARD	Myocarditis	circulatory	11813828	C	A	0.0190262	0.0215947	0.0189894	42678	ADD	0.167489	0.30743	0.29681	0.232185	0.585889	1.18233	0.647217	2.15988	0
Y:19568371_C_G	K	CD2_BENIGN_SALIVARY_KNOWN	Benign neoplasm: salivary glands, exclude unknown (D119)	neoplasms	19568371	C	G	0.720456	0.727729	0.7204	104259	ADD	0.0449498	0.0825176	0.29673	0.232147	0.58594	1.04598	0.889777	1.22959	0
Y:12752257_T_C	P1	J10_SEPTDEV	Deviated nasal septum	respiratory	12752257	T	C	0.10801	0.105274	0.108179	84390	ADD	-0.0264992	0.048647	0.296724	0.232144	0.585944	0.97385	0.885284	1.07127	0
Y:12752257_T_C	P1	MEMLOSS	Memory loss	neurological	12752257	T	C	0.109075	0.118234	0.109009	97758	ADD	0.0673576	0.12366	0.296697	0.232131	0.585961	1.06968	0.839443	1.36306	0
Y:11813828_C_A	R1a1*	G6_MENINGBACT	Bacterial meningitis	nervous_system	11813828	C	A	0.0187089	0.0142857	0.0187208	103801	ADD	-0.242982	0.446214	0.296527	0.232052	0.586068	0.78429	0.327076	1.88061	0
Y:12810648_T_C	N1a1	MACULAR_HOLE	Macular hole	eye	12810648	T	C	0.610549	0.643505	0.610433	94243	ADD	0.0664386	0.122013	0.296502	0.23204	0.586084	1.0687	0.841384	1.35742	0
Y:19568371_C_G	K	CD2_BENIGN_PERIPH_AUTO_NEURO	Benign neoplasm: Peripheral nerves and autonomic nervous system	neoplasms	19568371	C	G	0.720456	0.732143	0.720443	104259	ADD	-0.124165	0.228126	0.296241	0.231918	0.586249	0.88323	0.564796	1.38121	0
Y:12529262_C_T	R1b	AB1_CANDIDIASIS	Candidiasis	infectious	12529262	C	T	0.0473566	0.0519481	0.047322	102710	ADD	0.0931732	0.171198	0.2962	0.231899	0.586274	1.09765	0.784762	1.53529	0
Y:12910796_C_T	I1	F5_SEXDYS	Sexual dysfunction	mental and behavioural	12910796	C	T	0.261349	0.254144	0.261362	102143	ADD	0.0985308	0.181045	0.296189	0.231894	0.586281	1.10355	0.773896	1.57362	0
Y:7118622_C_T	I1a2*	I9_MI_STRICT	Myocardial infarction, strict	circulatory	7118622	C	T	0.0119413	0.0104555	0.012151	88935	ADD	-0.0568302	0.104423	0.296188	0.231893	0.586283	0.94475	0.769896	1.15933	0
Y:12752257_T_C	P1	K11_ATTRITION	Excessive attrition of teeth	digestive	12752257	T	C	0.107823	0.102911	0.108772	24197	ADD	-0.031768	0.0583932	0.295976	0.231794	0.586416	0.96873	0.863969	1.0862	0
Y:12752257_T_C	P1	J10_EPIGLOTTITIS	Acute epiglottitis	respiratory	12752257	T	C	0.109085	0.122302	0.109063	81010	ADD	0.152319	0.280002	0.295931	0.231773	0.586445	1.16453	0.672681	2.01602	0
Y:12529262_C_T	R1b	F5_DEMINOTH	Dementia in other diseases classified elsewhere	mental and behavioural	12529262	C	T	0.0474812	0.0531915	0.0474589	96733	ADD	0.134018	0.246438	0.295742	0.231684	0.586565	1.14341	0.705393	1.85343	0
Y:12810648_T_C	N1a1	KRA_PSY_ANYmental and behavioural	Any mental and behavioural disorder	mental and behavioural	12810648	T	C	0.609961	0.619513	0.606689	104205	ADD	0.00844152	0.0155332	0.295338	0.231495	0.58682	1.00848	0.978237	1.03965	0
Y:7118622_C_T	I1a2*	K11_PERITON	Diseases of peritoneum	digestive	7118622	C	T	0.0118803	0.00906002	0.0119044	104290	ADD	-0.177931	0.327416	0.295326	0.23149	0.586827	0.837	0.440579	1.59011	0
Y:12387195_C_T	R1a	L12_VASCULITISNAS	Other and unspecified vasculitis limited to skin	skin	12387195	C	T	0.0587013	0.0411765	0.0587317	98141	ADD	-0.192945	0.355238	0.295006	0.231339	0.587031	0.82453	0.41098	1.65421	0
Y:11910628_T_A	IJ	L12_OTHACUSKINSUN	Other acute skin changes due to ultraviolet radiation	skin	11910628	T	A	0.272201	0.250847	0.272264	100558	ADD	-0.074794	0.137711	0.294982	0.231328	0.587046	0.92793	0.708427	1.21546	0
Y:11813828_C_A	R1a1*	M13_SYNOTENDINOTH	Disorders of synovium and tendon in diseases classified elsewhere	musculoskeletal	11813828	C	A	0.0184596	0.0151515	0.0184681	77033	ADD	-0.275534	0.508008	0.294177	0.23095	0.587557	0.75917	0.280487	2.05477	0
Y:12810648_T_C	N1a1	M13_ENTEROARTHR	Enteropathic arthropathies	musculoskeletal	12810648	T	C	0.607959	0.614458	0.607943	67623	ADD	0.0903892	0.166684	0.294065	0.230898	0.587627	1.0946	0.789534	1.51754	0
Y:12529262_C_T	R1b	H7_RETIVASCOCCLUSION	Retinal vascular occlusion	eye	12529262	C	T	0.0473045	0.0490633	0.0472836	95086	ADD	0.0792036	0.146063	0.294043	0.230888	0.587641	1.08242	0.812955	1.44122	0
Y:12529262_C_T	R1b	N14_CYSTKID	Cyst of kidney	genitourinary	12529262	C	T	0.0473562	0.0440252	0.0473768	103640	ADD	-0.101522	0.187344	0.293654	0.230705	0.587889	0.90346	0.625805	1.30431	0
Y:11813828_C_A	R1a1*	G6_SPINOTH	Other diseases of spinal cord	nervous_system	11813828	C	A	0.0187561	0.0221402	0.0187465	95542	ADD	0.251274	0.46388	0.293415	0.230593	0.58804	1.28566	0.517922	3.19146	0
Y:12910796_C_T	I1	N14_SPERMATOCELE	Spermatocele	genitourinary	12910796	C	T	0.260171	0.258657	0.260201	74524	ADD	-0.0344786	0.0636744	0.293204	0.230494	0.588174	0.96611	0.852757	1.09453	0
Y:12910796_C_T	I1	J10_CHRONRHINITIS	Chronic rhinitis, nasopharyngitis and pharyngitis	respiratory	12910796	C	T	0.262722	0.250472	0.26313	82159	ADD	-0.0254934	0.0470808	0.293201	0.230492	0.588177	0.97483	0.888899	1.06907	0
Y:12529262_C_T	R1b	M13_RHEUMATISM	Rheumatism, unspecified	musculoskeletal	12529262	C	T	0.0479715	0.0427046	0.0479907	77150	ADD	-0.150684	0.278284	0.293196	0.23049	0.58818	0.86012	0.498515	1.48402	0
Y:12387195_C_T	R1a	M13_ARTHTROSIS_COX	Coxarthrosis	musculoskeletal	12387195	C	T	0.0593463	0.0560402	0.0596776	74259	ADD	-0.0311206	0.057482	0.293109	0.230449	0.588235	0.96936	0.866074	1.08496	0
Y:12810648_T_C	N1a1	H7_IRIDOCYC_ANTER	Anterior Iridocyclitis	eye	12810648	T	C	0.609961	0.621678	0.609741	104205	ADD	0.027025	0.0499194	0.293082	0.230436	0.588253	1.02739	0.931632	1.133	0
Y:12752257_T_C	P1	H8_HL_PRESBY	Presbycusis	ear	12752257	T	C	0.108608	0.0988118	0.108782	91384	ADD	-0.0475602	0.087853	0.293072	0.230432	0.588258	0.95355	0.802718	1.13273	0
Y:12810648_T_C	N1a1	C3_PANCREAS_ADENO_DUCTAL_EXALLC	Adenocarcinoma and ductal carcinoma of pancreas, excluding all cancers (controls excluding all cancers)	neoplasms	12810648	T	C	0.613759	0.595016	0.613841	73436	ADD	-0.0661262	0.122192	0.29286	0.230332	0.588394	0.93601	0.736664	1.18931	0
Y:12387195_C_T	R1a	M13_HALLUXRIGIDUS	Hallux rigidus	musculoskeletal	12387195	C	T	0.0596939	0.0608247	0.0596776	68466	ADD	0.0772496	0.14281	0.292601	0.23021	0.588559	1.08031	0.816557	1.42926	0
Y:19568371_C_G	K	H7_OCUPAIN	Ocular pain	eye	19568371	C	G	0.720408	0.754177	0.720271	103812	ADD	0.062756	0.116065	0.292355	0.230095	0.588715	1.06477	0.848122	1.33675	0
Y:19568371_C_G	K	KRA_PSY_ALCOH_EXMORE	Alcohol abuse, main dg (more control exclusions)	mental and behavioural	19568371	C	G	0.718205	0.739925	0.717685	79533	ADD	0.0298332	0.0552396	0.291676	0.229775	0.589149	1.03028	0.924561	1.14809	0
Y:12910796_C_T	I1	M13_LOWBACKPAIN	Low back pain	musculoskeletal	12910796	C	T	0.263051	0.25215	0.264157	82098	ADD	0.0157057	0.029081	0.291672	0.229773	0.589152	1.01583	0.959548	1.07541	0
Y:7118622_C_T	I1a2*	E4_GLUCOPANCREAS	Other disorders of glucose regulation and pancreatic internal secretion	metabolic	7118622	C	T	0.0118803	0.0127877	0.0118735	104290	ADD	0.188896	0.349806	0.2916	0.229739	0.589198	1.20791	0.608521	2.39771	0
Y:12752257_T_C	P1	M13_OTHERBONE	Other disorders of bone	musculoskeletal	12752257	T	C	0.108506	0.104703	0.108574	101322	ADD	-0.0422974	0.0783458	0.291471	0.229679	0.589279	0.95858	0.822131	1.11769	0
Y:11910628_T_A	IJ	P16_NEONTAL_JAUND_OTH_UNSP_CAUSES	Neonatal jaundice from other and unspecified causes	perinatal	11910628	T	A	0.272568	0.265823	0.272579	104128	ADD	-0.106571	0.197451	0.291313	0.229604	0.589381	0.89891	0.61044	1.3237	0
Y:12529262_C_T	R1b	AB1_VIRAL_SKIN_MUCOUS_MEMBRANE	Viral infections characterized by skin and mucous membrane lesions	infectious	12529262	C	T	0.0473706	0.0458716	0.0474343	104263	ADD	-0.0401072	0.074322	0.291213	0.229557	0.589445	0.96069	0.830458	1.11134	0
Y:12529262_C_T	R1b	C3_MENINGIOMA_EXALLC	Brain meningioma, excluding all cancers (controls excluding all cancers)	neoplasms	12529262	C	T	0.0468168	0.0552995	0.0467916	73243	ADD	0.174336	0.323066	0.291199	0.229551	0.589453	1.19046	0.631995	2.2424	0
Y:12910796_C_T	I1	K11_OTHDISDIG	Other diseases of the digestive system	digestive	12910796	C	T	0.261184	0.259937	0.261236	102870	ADD	-0.020381	0.0377786	0.291048	0.22948	0.589549	0.97983	0.909894	1.05513	0
Y:12810648_T_C	N1a1	H7_IRIDOCYCLITIS	Iridocyclitis	eye	12810648	T	C	0.609485	0.622047	0.60921	100703	ADD	0.0254366	0.0471526	0.291007	0.22946	0.589576	1.02576	0.935212	1.12508	0
Y:12810648_T_C	N1a1	L12_OTHERCONTACT	Other contact dermatitis	skin	12810648	T	C	0.608833	0.628763	0.608704	93198	ADD	-0.0485336	0.0899876	0.290882	0.229402	0.589655	0.95263	0.798589	1.13637	0
Y:12529262_C_T	R1b	G6_XTRAPYROTH	Other extrapyramidal and movement disorders in other diseases	nervous_system	12529262	C	T	0.0474491	0.0488764	0.0474239	102573	ADD	0.0621226	0.115243	0.290585	0.229261	0.589846	1.06409	0.848951	1.33376	0
Y:12387195_C_T	R1a	CMV_NOS	Other/unspecified cytomegaloviral diseases	infectious	12387195	C	T	0.0589217	0.0434783	0.0589422	104257	ADD	-0.20603	0.382218	0.290564	0.229252	0.589859	0.81381	0.384744	1.72136	0
Y:12529262_C_T	R1b	J10_PNEUMONIA	All pneumoniae	respiratory	12529262	C	T	0.0473706	0.0469765	0.047476	104263	ADD	-0.0201748	0.0374456	0.290281	0.229118	0.590041	0.98003	0.910676	1.05466	0
Y:7118622_C_T	I1a2*	DRY_AMD	Dry age-related macular degeneration (includes geographic atrophy)	eye	7118622	C	T	0.0115425	0.012306	0.0115234	76760	ADD	0.124334	0.230822	0.290152	0.229057	0.590124	1.13239	0.720307	1.78023	0
Y:12529262_C_T	R1b	ILD_INSUFFICIENCY	ILD-related respiratory insufficiency	respiratory	12529262	C	T	0.0474247	0.0496894	0.0474176	102900	ADD	0.148902	0.27645	0.290116	0.229041	0.590145	1.16056	0.67507	1.9952	0
Y:12529262_C_T	R1b	CD2_NONFOLLICULAR_LYMPHOMA_EXALLC	Non-follicular lymphoma (controls excluding all cancers)	neoplasms	12529262	C	T	0.0468594	0.0512315	0.0467987	74158	ADD	0.081051	0.150511	0.289989	0.22898	0.590228	1.08443	0.807389	1.45652	0
Y:12752257_T_C	P1	IPF	Idiopathic pulmonary fibrosis	respiratory	12752257	T	C	0.10853	0.104242	0.108564	103354	ADD	0.0645158	0.119843	0.289808	0.228895	0.590344	1.06664	0.843348	1.34906	0
Y:11813828_C_A	R1a1*	KRA_PSY_DEMENTIA_EXMORE	Any dementia (more control exclusions)	mental and behavioural	11813828	C	A	0.0185007	0.0171612	0.0185972	83240	ADD	-0.061648	0.11453	0.289734	0.22886	0.590391	0.94021	0.751167	1.17684	0
Y:12529262_C_T	R1b	ASTHMA_ACUTE_RESPIRATORY_INFECTIONS	Asthma-related acute respiratory infections	respiratory	12529262	C	T	0.0475912	0.0476704	0.0475873	97518	ADD	0.0391592	0.0727722	0.289559	0.228778	0.590503	1.03994	0.901699	1.19937	0
Y:7118622_C_T	I1a2*	AB1_SEXUAL_TRANSMISSION_NOS	Other predominantly sexually transmitted diseases, not elsewhere classified	infectious	7118622	C	T	0.0118695	0.0105597	0.0118816	103374	ADD	-0.159799	0.297036	0.289424	0.228714	0.59059	0.85231	0.476165	1.52561	0
Y:7118622_C_T	I1a2*	K11_APPENDOTH	Other appendicitis	digestive	7118622	C	T	0.0119652	0.010574	0.0119749	96112	ADD	-0.187342	0.34827	0.28936	0.228684	0.590631	0.82916	0.418972	1.64094	0
Y:12752257_T_C	P1	K11_OTHANRECT	Other diseases of anus and rectum	digestive	12752257	T	C	0.108951	0.113772	0.108774	85176	ADD	0.032676	0.060753	0.289283	0.228648	0.59068	1.03322	0.917227	1.16387	0
Y:11910628_T_A	IJ	E4_THYROIDITSUBAC	Subacute thyroiditis	metabolic	11910628	T	A	0.272513	0.29	0.272495	96865	ADD	0.126588	0.23545	0.289057	0.228541	0.590825	1.13495	0.715414	1.80051	0
Y:12810648_T_C	N1a1	F5_INSOMNIA	Insomnia	mental and behavioural	12810648	T	C	0.610216	0.621185	0.610097	103624	ADD	-0.0352742	0.0656286	0.288886	0.22846	0.590935	0.96534	0.848822	1.09785	0
Y:19568371_C_G	K	H7_OPTNERVNAS	Disorders of optic nerve, not elsewhere classified	eye	19568371	C	G	0.720693	0.718563	0.720696	103796	ADD	-0.0983778	0.183058	0.288813	0.228426	0.590982	0.90631	0.633072	1.29747	0
Y:12810648_T_C	N1a1	N14_URETHRALSTRICT	Urethral stricture	genitourinary	12810648	T	C	0.610209	0.59542	0.610354	94561	ADD	-0.038656	0.0719674	0.288509	0.228282	0.591178	0.96208	0.835511	1.10783	0
Y:12387195_C_T	R1a	G6_POSTOPNEURO	Postprocedural disorders of nervous system	nervous_system	12387195	C	T	0.0592668	0.0651558	0.059245	95669	ADD	0.124093	0.231066	0.288418	0.228239	0.591236	1.13212	0.719789	1.78066	0
Y:12910796_C_T	I1	M13_TOEDEFORMOTH	Other deformities of toe(s)	musculoskeletal	12910796	C	T	0.261795	0.275641	0.261763	67614	ADD	0.102129	0.190197	0.288331	0.228198	0.591292	1.10753	0.762878	1.60788	0
Y:11813828_C_A	R1a1*	CD2_BENIGN_PITUITARY_CRANIPHAR	Benign neoplasm: Pituitary gland, craniopharyngeal duct	neoplasms	11813828	C	A	0.0186786	0.0215054	0.0186685	104237	ADD	0.212236	0.395316	0.288237	0.228153	0.591353	1.23644	0.569735	2.68332	0
Y:11813828_C_A	R1a1*	H7_OPTNERVE	Disorders of optic nerve and visual pathways	eye	11813828	C	A	0.0186786	0.0158479	0.0186958	104237	ADD	-0.159872	0.297788	0.288225	0.228148	0.59136	0.85225	0.47543	1.52774	0
Y:12529262_C_T	R1b	KRA_PSY_ANYmental and behavioural_SUICID_PREG_NERV_EXMORE	Any mental and behavioural disorder, or suicide (or attempt), or psychic disorders complicating pregnancy, partum or puerperium or nerve system disorders (more control exclusions)	mental and behavioural	12529262	C	T	0.0476322	0.0420259	0.0477662	79526	ADD	-0.0621702	0.115841	0.288032	0.228056	0.591485	0.93972	0.748848	1.17925	0
Y:11910628_T_A	IJ	C3_MELANOMA_EXALLC	Malignant melanoma, excluding all cancers (controls excluding all cancers)	neoplasms	11910628	T	A	0.27015	0.284983	0.269792	74766	ADD	0.0304534	0.0567586	0.287878	0.227984	0.591583	1.03092	0.922384	1.15223	0
Y:12752257_T_C	P1	K11_DULC	Duodenal ulcer	digestive	12752257	T	C	0.108544	0.104839	0.108612	89549	ADD	-0.0444806	0.0829248	0.287722	0.22791	0.591684	0.95649	0.813009	1.1253	0
Y:12529262_C_T	R1b	AB1_VARICELLA	Varicella [chickenpox]	infectious	12529262	C	T	0.0474814	0.0548589	0.0474343	100650	ADD	0.0985916	0.18381	0.2877	0.2279	0.591698	1.10362	0.76976	1.58227	0
Y:12910796_C_T	I1	E4_PARATHYRO	Disorders of parathyroid gland	metabolic	12910796	C	T	0.260955	0.259777	0.260968	101845	ADD	-0.0387756	0.07231	0.287554	0.227831	0.591792	0.96197	0.83485	1.10844	0
Y:12529262_C_T	R1b	I9_CARDARR	Cardiac arrest	circulatory	12529262	C	T	0.0491203	0.0444015	0.0492364	43139	ADD	-0.0845228	0.157825	0.286811	0.227479	0.592272	0.91895	0.674448	1.25209	0
Y:12752257_T_C	P1	H7_VITROPACIT	Other vitreous opacities	eye	12752257	T	C	0.108195	0.114943	0.108178	100596	ADD	0.110686	0.2067	0.286751	0.227451	0.59231	1.11704	0.744944	1.67501	0
Y:11910628_T_A	IJ	CD2_BENIGN_ENDOCRINE_OTH	Benign neoplasm of other and unspecified endocrine glands	neoplasms	11910628	T	A	0.272561	0.277146	0.272518	104164	ADD	0.0404984	0.0756584	0.286523	0.227343	0.592457	1.04133	0.897814	1.20779	0
Y:12810648_T_C	N1a1	D3_COAGOTHER	Other coagulation defects	blood	12810648	T	C	0.610074	0.594037	0.610142	102963	ADD	-0.055528	0.103746	0.286469	0.227317	0.592493	0.94599	0.771923	1.1593	0
Y:12910796_C_T	I1	I9_AF	Atrial fibrillation and flutter	circulatory	12910796	C	T	0.262924	0.269346	0.260019	61128	ADD	0.014318	0.0267538	0.286415	0.227292	0.592527	1.01442	0.962598	1.06903	0
Y:12910796_C_T	I1	M13_CERVICOBRACHSDR	Cervicobrachial syndrome	musculoskeletal	12910796	C	T	0.263542	0.235112	0.264157	76151	ADD	0.0334336	0.062473	0.286405	0.227287	0.592534	1.034	0.914833	1.16869	0
Y:19568371_C_G	K	M13_BICIPITALTEND	Bicipital tendinitis	musculoskeletal	19568371	C	G	0.718445	0.726852	0.718397	77285	ADD	-0.06127	0.114509	0.286297	0.227236	0.592603	0.94057	0.751482	1.17723	0
Y:11910628_T_A	IJ	K11_ORAL	Diseases of oral cavity, salivary glands and jaws	digestive	11910628	T	A	0.272561	0.267411	0.275129	104164	ADD	-0.0084101	0.0157188	0.28626	0.227218	0.592628	0.99163	0.96154	1.02265	0
Y:12387195_C_T	R1a	G6_ROOTPLEXOTHUNS	Other and unspecified nerve root and plexus disorders, also in other diseases	nervous_system	12387195	C	T	0.0591457	0.0599762	0.0591306	94208	ADD	0.0579498	0.108317	0.286229	0.227204	0.592647	1.05966	0.856971	1.31029	0
Y:7118622_C_T	I1a2*	K11_IBS	Irritable bowel syndrome	digestive	7118622	C	T	0.0119116	0.0110429	0.0119288	83868	ADD	-0.121477	0.227062	0.286224	0.227201	0.592651	0.88561	0.567498	1.38204	0
Y:12529262_C_T	R1b	K11_EROSION_INCLAVO	Erosion of teeth, including avohilmo	digestive	12529262	C	T	0.0461524	0.0477687	0.0460236	21559	ADD	0.0681918	0.127504	0.286031	0.22711	0.592775	1.07057	0.833838	1.37451	0
Y:12529262_C_T	R1b	E4_HYPERPARA	Hyperparathyroidism	metabolic	12529262	C	T	0.0474586	0.0529046	0.0474065	101773	ADD	0.080808	0.151162	0.285775	0.226989	0.59294	1.08416	0.806163	1.45803	0
Y:11910628_T_A	IJ	F5_EMOPER	Emotionally unstable personality disorder	mental and behavioural	11910628	T	A	0.272722	0.241071	0.272861	102709	ADD	-0.060364	0.112936	0.285686	0.226946	0.592999	0.94142	0.754486	1.17467	0
Y:12387195_C_T	R1a	C3_COLON_EXALLC	Malignant neoplasm of colon, excluding all cancers (controls excluding all cancers)	neoplasms	12387195	C	T	0.0582928	0.0609814	0.0582157	75258	ADD	0.0522094	0.0977014	0.285558	0.226886	0.593081	1.0536	0.86998	1.27597	0
Y:11813828_C_A	R1a1*	CD2_BENIGN_RECTUM	Benign neoplasm: Rectum	neoplasms	11813828	C	A	0.0186786	0.0182232	0.0186864	104237	ADD	-0.093441	0.174876	0.285504	0.22686	0.593116	0.91079	0.646489	1.28315	0
Y:12529262_C_T	R1b	Q17_OTHER_CONGEN_MALFO_CIRCULATO_SYSTEM	Other congenital malformations of circulatory system	congenital	12529262	C	T	0.0472964	0.0552764	0.0472809	103010	ADD	0.180232	0.337366	0.285405	0.226813	0.593181	1.19749	0.618161	2.31977	0
Y:19568371_C_G	K	G6_MIGRAINE_WITH_AURA_TRIPTAN	Migraine with aura and triptan purchases	nervous_system	19568371	C	G	0.720014	0.751843	0.719884	100105	ADD	0.0626086	0.117205	0.285348	0.226786	0.593218	1.06461	0.846104	1.33955	0
Y:12387195_C_T	R1a	C3_HEPATOCELLU_CARC_EXALLC	Hepatocellular carcinoma, excluding all cancers (controls excluding all cancers)	neoplasms	12387195	C	T	0.058246	0.0641711	0.0582157	73533	ADD	0.121073	0.226658	0.285335	0.22678	0.593226	1.12871	0.723846	1.76002	0
Y:12529262_C_T	R1b	G6_MS	MS-disease / Multiple Sclerosis	nervous_system	12529262	C	T	0.0473598	0.0459184	0.0473653	103970	ADD	-0.123315	0.230946	0.285112	0.226674	0.593371	0.88398	0.56216	1.39005	0
Y:12387195_C_T	R1a	C3_GBM_ASTROCYTOMA_EXALLC	Brain glioblastoma and astrocytoma, excluding all cancers (controls excluding all cancers)	neoplasms	12387195	C	T	0.0582436	0.0701754	0.0582157	73330	ADD	0.174847	0.327472	0.285081	0.22666	0.59339	1.19106	0.626881	2.263	0
Y:12810648_T_C	N1a1	N14_GLOMEINOTH	Glomerular disorders in diseases classified elsewhere	genitourinary	12810648	T	C	0.609937	0.59731	0.610093	103414	ADD	-0.032638	0.061135	0.285017	0.226629	0.593432	0.96789	0.858591	1.0911	0
Y:11910628_T_A	IJ	H8_MED_SUPP	Suppurative and unspecified otitis media	ear	11910628	T	A	0.272344	0.275739	0.272197	101067	ADD	0.0202504	0.0379364	0.284942	0.226594	0.59348	1.02046	0.947333	1.09923	0
Y:19568371_C_G	K	H7_PTOSIS	Ptosis of eyelid	eye	19568371	C	G	0.720023	0.735802	0.71989	97465	ADD	0.0441472	0.0827134	0.284876	0.226562	0.593524	1.04514	0.888722	1.22908	0
Y:11910628_T_A	IJ	M13_BIOMECHLESIO	Biomechanical lesions, not elsewhere classified	musculoskeletal	11910628	T	A	0.272726	0.276657	0.272713	103294	ADD	0.0678796	0.127221	0.284681	0.22647	0.593649	1.07024	0.83404	1.37332	0
Y:12387195_C_T	R1a	Z21_TOBAC_USE	Tobacco use	other	12387195	C	T	0.0589098	0.0683544	0.0588739	104278	ADD	0.113355	0.212464	0.284651	0.226456	0.593668	1.12003	0.738544	1.69857	0
Y:12529262_C_T	R1b	C3_BILIARY_GALLBLADDER_EXALLC	Malignant neoplasm of intrahepatic ducts, biliary tract and gallbladder, excluding all cancers (controls excluding all cancers)	neoplasms	12529262	C	T	0.0467439	0.0413885	0.0467987	73892	ADD	-0.0955664	0.179197	0.284415	0.226344	0.593822	0.90886	0.639677	1.29131	0
Y:12529262_C_T	R1b	H7_OCUMUSCLE	Disorders of ocular muscles, binocular movement, accommodation and refraction	eye	12529262	C	T	0.0473706	0.0445214	0.0474855	104263	ADD	-0.0411924	0.0772478	0.284356	0.226316	0.59386	0.95964	0.824813	1.11652	0
Y:12910796_C_T	I1	ASTHMA_ALLERG	Asthma and allergy	respiratory	12910796	C	T	0.260334	0.253012	0.260487	52713	ADD	0.0401748	0.0753438	0.284324	0.226301	0.59388	1.04099	0.898077	1.20665	0
Y:12529262_C_T	R1b	E4_HYPERGLYCER	Pure hyperglyceridaemia	metabolic	12529262	C	T	0.0480543	0.04	0.0480755	85674	ADD	-0.169079	0.317322	0.283906	0.226102	0.594153	0.84444	0.453378	1.57282	0
Y:12910796_C_T	I1	F5_DEPRESSION_PSYCHOTIC	Psychotic depression	mental and behavioural	12910796	C	T	0.263594	0.257271	0.263641	60525	ADD	0.061002	0.114571	0.283493	0.225906	0.594421	1.0629	0.849119	1.33051	0
Y:19568371_C_G	K	H7_STRABOTH	Other strabismus	eye	19568371	C	G	0.720477	0.726998	0.72037	101870	ADD	0.0305842	0.057457	0.28334	0.225833	0.594521	1.03106	0.921243	1.15396	0
Y:11910628_T_A	IJ	H7_EYELIDINOTH	Disorders of eyelid in diseases classified elsewhere	eye	11910628	T	A	0.273308	0.296703	0.273264	96748	ADD	0.0910356	0.17103	0.28332	0.225824	0.594533	1.09531	0.783344	1.53151	0
Y:12910796_C_T	I1	J10_ARDS	Adult respiratory distress syndrome	respiratory	12910796	C	T	0.261107	0.291971	0.261066	102299	ADD	0.106591	0.200366	0.283003	0.225673	0.59474	1.11248	0.751168	1.64758	0
Y:12529262_C_T	R1b	F5_SEXDYS	Sexual dysfunction	mental and behavioural	12529262	C	T	0.0472509	0.038674	0.0472661	102178	ADD	-0.188754	0.354948	0.282791	0.225572	0.594878	0.82799	0.41294	1.66021	0
Y:11910628_T_A	IJ	L12_LYMPHADENITIS	Acute lymphadenitis	skin	11910628	T	A	0.272908	0.260504	0.272969	97531	ADD	-0.056905	0.107017	0.282745	0.225551	0.594907	0.94468	0.765935	1.16515	0
Y:12910796_C_T	I1	Q17_SEPTA_DEFEC	Septal defects	congenital	12910796	C	T	0.261202	0.254473	0.261234	104226	ADD	-0.055844	0.105063	0.282524	0.225445	0.595052	0.94569	0.769691	1.16193	0
Y:12529262_C_T	R1b	COPD_OPPORTUNIST_INFECTIONS	COPD related to chronic (opportunist) infections	respiratory	12529262	C	T	0.0475811	0.0520833	0.0475674	95290	ADD	0.152376	0.286752	0.282372	0.225373	0.595151	1.1646	0.663877	2.04298	0
Y:11813828_C_A	R1a1*	VD_U	Vascular dementia (undefined)	neurological	11813828	C	A	0.0187436	0.0174757	0.0187503	98060	ADD	-0.169827	0.31964	0.282285	0.225332	0.595207	0.84381	0.450985	1.5788	0
Y:12387195_C_T	R1a	KRA_PSY_TIC	Tic and related disorders	mental and behavioural	12387195	C	T	0.0589098	0.0508475	0.058919	104278	ADD	-0.20678	0.389304	0.282125	0.225256	0.595311	0.8132	0.379153	1.74413	0
Y:19568371_C_G	K	CD2_BENIGN_MELANOCYTIC_FACE	Melanocytic naevi of other and unspecified parts of face	neoplasms	19568371	C	G	0.720456	0.739274	0.720401	104259	ADD	0.0709686	0.133613	0.282121	0.225253	0.595315	1.07355	0.826205	1.39494	0
Y:7118622_C_T	I1a2*	APPENDACUT_NOCOMPLIC	Acute appendicitis, no complications	digestive	7118622	C	T	0.011915	0.0109908	0.0119749	101637	ADD	-0.0652644	0.122891	0.282041	0.225216	0.595366	0.93682	0.736291	1.19196	0
Y:12752257_T_C	P1	E4_HYPERCHOL	Pure hypercholesterolaemia	metabolic	12752257	T	C	0.108522	0.103669	0.109133	96165	ADD	-0.0185933	0.0350194	0.281902	0.22515	0.595456	0.98158	0.916465	1.05132	0
Y:12529262_C_T	R1b	H8_EXT_NAS	Otitis externa, unspecified	ear	12529262	C	T	0.0473571	0.0440835	0.0473851	101801	ADD	-0.0858006	0.161612	0.281861	0.22513	0.595484	0.91778	0.668607	1.25981	0
Y:19568371_C_G	K	CD2_BENIGN_LARYNX	Benign neoplasm: Larynx	neoplasms	19568371	C	G	0.720456	0.707196	0.720507	104259	ADD	-0.0615868	0.116051	0.28163	0.22502	0.595635	0.94027	0.748977	1.18042	0
Y:12810648_T_C	N1a1	K11_VENTHER	Ventral hernia	digestive	12810648	T	C	0.608383	0.614388	0.608217	83048	ADD	0.0247894	0.0467132	0.281615	0.225013	0.595644	1.0251	0.935412	1.12339	0
Y:12910796_C_T	I1	E4_FLUIDELECTRO	Other disorders of fluid, electrolyte and acid-base balance	metabolic	12910796	C	T	0.260809	0.264439	0.260692	88168	ADD	0.0246158	0.046398	0.28147	0.224944	0.595739	1.02492	0.935827	1.1225	0
Y:12387195_C_T	R1a	H7_DIVERGSTRAB	Divergent concomitant strabismus	eye	12387195	C	T	0.0588165	0.059761	0.0588118	100737	ADD	0.105874	0.199637	0.281253	0.22484	0.595882	1.11168	0.751703	1.64405	0
Y:19568371_C_G	K	G6_FACOTH	Other facial nerve disorders	nervous_system	19568371	C	G	0.719346	0.724719	0.719335	92687	ADD	-0.094756	0.1787	0.281168	0.2248	0.595937	0.90959	0.64082	1.2911	0
Y:7118622_C_T	I1a2*	D3_SCNDPOLYCYTHAEMIA	Secondary polycythaemia	blood	7118622	C	T	0.0119377	0.0142349	0.0119314	102616	ADD	0.306104	0.577428	0.281024	0.224731	0.596031	1.35812	0.437948	4.21169	0
Y:19568371_C_G	K	H7_APHAKIA	Aphakia	eye	19568371	C	G	0.721474	0.723404	0.721469	84229	ADD	-0.0926358	0.174928	0.280441	0.224453	0.596413	0.91153	0.646945	1.28431	0
Y:11910628_T_A	IJ	H7_PTOSIS	Ptosis of eyelid	eye	11910628	T	A	0.273135	0.257745	0.273264	97373	ADD	-0.044131	0.0833528	0.280315	0.224393	0.596495	0.95683	0.812611	1.12664	0
Y:12810648_T_C	N1a1	NUMBER_OF_OFFSPRING	Number of children	quantitative	12810648	T	C	0.609961	NA	NA	104205	ADD	-0.00467444	0.00882894	0.280313	0.224392	0.596497	NA	-0.0219792	0.0126303	0
Y:11813828_C_A	R1a1*	J10_BRONCH	Bronchitis, not specified as acute or chronic	respiratory	11813828	C	A	0.0186144	0.0150602	0.0186571	83860	ADD	-0.130983	0.247434	0.280226	0.224351	0.596553	0.87723	0.540126	1.42474	0
Y:12752257_T_C	P1	K11_HYPO_ONLY	Tooth agenesis EXCLUDE clefts and syndromes	digestive	12752257	T	C	0.10837	0.0956938	0.108396	103986	ADD	-0.121626	0.22982	0.280075	0.224279	0.596652	0.88548	0.564354	1.38933	0
Y:7118622_C_T	I1a2*	CD2_BENIGN_MOUTH_PHARYNX	Benign neoplasm of mouth and pharynx	neoplasms	7118622	C	T	0.0118803	0.0142077	0.0118597	104290	ADD	0.160676	0.303636	0.280024	0.224255	0.596685	1.1743	0.64762	2.12932	0
Y:12752257_T_C	P1	SLEEP	Sleep disorders (combined)	neurological	12752257	T	C	0.108323	0.108502	0.108286	103782	ADD	0.0145851	0.0275642	0.27998	0.224234	0.596714	1.01469	0.961327	1.07102	0
Y:12529262_C_T	R1b	F5_ANOREX	Anorexia (incl.atypical)	mental and behavioural	12529262	C	T	0.0472841	0.055814	0.0472661	102212	ADD	0.170502	0.32231	0.27984	0.224167	0.596806	1.1859	0.63051	2.23051	0
Y:12752257_T_C	P1	M13_BONEDISNAS	Other specified/unspecified disorders of bone/cartilage	musculoskeletal	12752257	T	C	0.108581	0.111111	0.108574	99815	ADD	0.106785	0.201864	0.279837	0.224166	0.596807	1.1127	0.749111	1.65275	0
Y:11910628_T_A	IJ	THYROIDITIS	Thyroiditis	metabolic	11910628	T	A	0.272555	0.286408	0.272528	103102	ADD	0.0864686	0.163482	0.279754	0.224126	0.596862	1.09032	0.791396	1.50214	0
Y:19568371_C_G	K	H7_RETINANAS	Other specified and unspecified retinal disorders	eye	19568371	C	G	0.72104	0.745318	0.720971	94232	ADD	0.0760646	0.143813	0.27975	0.224124	0.596865	1.07903	0.813989	1.43038	0
Y:12810648_T_C	N1a1	K11_VASCINT	Vascular disorders of the intestines	digestive	12810648	T	C	0.610233	0.602639	0.610296	82847	ADD	-0.044573	0.0842808	0.279697	0.224099	0.596899	0.95641	0.810776	1.12819	0
Y:12752257_T_C	P1	K11_ADHE	Intestinal adhesions without obstruction	digestive	12752257	T	C	0.108718	0.102241	0.108774	82884	ADD	-0.065474	0.123806	0.279673	0.224087	0.596916	0.93662	0.734816	1.19385	0
Y:12810648_T_C	N1a1	M13_ENTESOPATHYNAS	Other/unspecified enthesopathies, not elsewhere classified	musculoskeletal	12810648	T	C	0.607623	0.630872	0.607397	77558	ADD	0.0423528	0.0800866	0.27967	0.224086	0.596917	1.04326	0.891708	1.22058	0
Y:12387195_C_T	R1a	Z21_KIDNEY_TRANSPLANT_STATUS	Kidney transplant status	other	12387195	C	T	0.0589493	0.0529412	0.0589792	102902	ADD	-0.102002	0.192895	0.279624	0.224064	0.596947	0.90303	0.618737	1.31794	0
Y:11813828_C_A	R1a1*	H7_CHOROIDOTH	Other disorders of choroid	eye	11813828	C	A	0.018692	0.0267857	0.0186823	94051	ADD	0.362458	0.685694	0.279417	0.223965	0.597083	1.43686	0.374748	5.50919	0
Y:11910628_T_A	IJ	G6_NEUINFL	Inflammatory diseases of the central nervous system	nervous_system	11910628	T	A	0.272561	0.27514	0.272543	104164	ADD	0.0464586	0.0878928	0.279399	0.223956	0.597096	1.04755	0.881781	1.24449	0
Y:12810648_T_C	N1a1	H7_CONJUNCTIVITISACUNONATOPIC	Conjunctivitis (acute, non atopic)	eye	12810648	T	C	0.609982	0.617946	0.609806	99698	ADD	0.0248844	0.0470888	0.279268	0.223894	0.597181	1.0252	0.934812	1.12432	0
Y:12387195_C_T	R1a	L12_HYPETROPHICSCAR	Hypertrophic scar	skin	12387195	C	T	0.0587433	0.0632411	0.0587317	98224	ADD	0.147166	0.27852	0.279193	0.223858	0.597231	1.15855	0.67117	1.99984	0
Y:11813828_C_A	R1a1*	N14_GLOMER_NEPHRITIS	Glomerulonephritis	genitourinary	11813828	C	A	0.0186786	0.01983	0.0186668	104237	ADD	0.124806	0.236242	0.279099	0.223813	0.597292	1.13293	0.713033	1.8001	0
Y:11910628_T_A	IJ	I9_HEARTFAIL_AND_HYPERTCARDIOM	Heart failure and hypertrophic cardiomyopathy	circulatory	11910628	T	A	0.272575	0.29078	0.27255	103953	ADD	0.104076	0.197035	0.279004	0.223767	0.597356	1.10968	0.754188	1.63275	0
Y:12810648_T_C	N1a1	AB1_CHOLERA	Cholera	infectious	12810648	T	C	0.609045	0.649254	0.608986	92297	ADD	0.100383	0.190055	0.278974	0.223753	0.597375	1.10559	0.76176	1.60462	0
Y:12387195_C_T	R1a	E4_HYPOKALAEMIA	Hypokalaemia	metabolic	12387195	C	T	0.0590636	0.062422	0.0590321	86263	ADD	0.0813866	0.154115	0.278878	0.223707	0.597438	1.08479	0.801974	1.46734	0
Y:7118622_C_T	I1a2*	AB1_GASTROENTERITIS_NOS	Diarrhoea and gastroenteritis of presumed infectious origin	infectious	7118622	C	T	0.0118237	0.010984	0.0119032	100984	ADD	-0.055668	0.105418	0.278858	0.223698	0.597451	0.94585	0.76929	1.16294	0
Y:11813828_C_A	R1a1*	RX_STATIN	Statin medication	circulatory	11813828	C	A	0.0186786	0.018231	0.0190302	104237	ADD	0.0279394	0.0529108	0.278833	0.223686	0.597467	1.02833	0.927033	1.1407	0
Y:11813828_C_A	R1a1*	G6_AUTONOM	Autonomic disorders	nervous_system	11813828	C	A	0.0187331	0.0114286	0.0187465	95446	ADD	-0.31643	0.599258	0.278822	0.223681	0.597474	0.72875	0.225153	2.35871	0
Y:12529262_C_T	R1b	C3_CANCER_EXALLC	Malignant neoplasm, excluding all cancers (controls excluding all cancers)	neoplasms	12529262	C	T	0.047365	0.0486973	0.0467987	104233	ADD	0.0185246	0.0350828	0.278809	0.223675	0.597482	1.0187	0.951003	1.09121	0
Y:12752257_T_C	P1	NUMBER_OF_OFFSPRING	Number of children	quantitative	12752257	T	C	0.108374	NA	NA	104213	ADD	-0.00707578	0.0134025	0.278725	0.223634	0.597539	NA	-0.0333447	0.0191932	0
Y:19568371_C_G	K	G6_MEDLEOTH	Other lesions of median nerve	nervous_system	19568371	C	G	0.719393	0.753165	0.719335	92667	ADD	0.0989266	0.187407	0.278647	0.223597	0.59759	1.10399	0.764609	1.594	0
Y:11813828_C_A	R1a1*	CD2_BENIGN_COLON_NOS	Benign neoplasm: Colon, unspecified	neoplasms	11813828	C	A	0.0186786	0.0190144	0.0186701	104237	ADD	-0.0759194	0.143842	0.278571	0.223561	0.597639	0.92689	0.699178	1.22877	0
Y:12810648_T_C	N1a1	L12_OTHACUSKINSUN	Other acute skin changes due to ultraviolet radiation	skin	12810648	T	C	0.61038	0.633898	0.610311	100598	ADD	0.0670646	0.127071	0.278544	0.223548	0.597657	1.06936	0.833606	1.3718	0
Y:12529262_C_T	R1b	M13_DORSALGIA	Dorsalgia	musculoskeletal	12529262	C	T	0.0474332	0.0439789	0.0481453	89937	ADD	-0.0228758	0.0433508	0.278456	0.223506	0.597715	0.97738	0.897768	1.06406	0
Y:12752257_T_C	P1	H7_PAPILLOEDEMA	Papilloedema, unspecified	eye	12752257	T	C	0.108464	0.0878378	0.108494	103730	ADD	-0.146823	0.278334	0.278263	0.223414	0.597841	0.86345	0.500395	1.4899	0
Y:11910628_T_A	IJ	H7_EYELIDDIS	Other disorders of eyelid	eye	11910628	T	A	0.273098	0.268797	0.273264	100290	ADD	-0.0208806	0.0395842	0.278256	0.22341	0.597847	0.97934	0.906227	1.05834	0
Y:11813828_C_A	R1a1*	CD2_BENIGN_LIPOMATOUS	Benign lipomatous neoplasm	neoplasms	11813828	C	A	0.0186786	0.0175165	0.018708	104237	ADD	-0.0783114	0.148484	0.278157	0.223363	0.597912	0.92468	0.69119	1.23704	0
Y:7118622_C_T	I1a2*	H7_EYELIDDIS	Other disorders of eyelid	eye	7118622	C	T	0.0119608	0.0123357	0.0119464	100411	ADD	0.0841986	0.159656	0.278124	0.223347	0.597934	1.08784	0.795546	1.48754	0
Y:12810648_T_C	N1a1	H7_EPISCLERITIS	Episcleritis	eye	12810648	T	C	0.609344	0.652459	0.60921	98849	ADD	0.0662152	0.125599	0.277935	0.223257	0.598058	1.06846	0.835304	1.36669	0
Y:12529262_C_T	R1b	PRIM_KNEEARTHROSIS	Primary gonarthrosis, bilateral	musculoskeletal	12529262	C	T	0.0471977	0.0434579	0.047371	96636	ADD	-0.0406502	0.0771194	0.277844	0.223213	0.598118	0.96016	0.825468	1.11684	0
Y:11813828_C_A	R1a1*	Q17_CYSTIC_KIDNEY_DISEA	Cystic kidney disease	congenital	11813828	C	A	0.0186613	0.0151515	0.0186702	104012	ADD	-0.236686	0.449224	0.277601	0.223097	0.598278	0.78924	0.327206	1.90369	0
Y:12910796_C_T	I1	H8_EXT_NAS	Otitis externa, unspecified	ear	12910796	C	T	0.261466	0.259001	0.261487	101761	ADD	-0.0422914	0.0803082	0.277321	0.222963	0.598463	0.95859	0.81898	1.122	0
Y:12387195_C_T	R1a	D3_ANAEMIAINCHRONICDISEASE	Anaemia in chronic diseases classified elsewhere	blood	12387195	C	T	0.0590024	0.0557769	0.0590106	99301	ADD	-0.138704	0.263494	0.277099	0.222857	0.598609	0.87049	0.519363	1.45899	0
Y:12529262_C_T	R1b	M13_MUSCLE	Disorders of muscles	musculoskeletal	12529262	C	T	0.0480188	0.0503834	0.0479907	77782	ADD	0.0837508	0.159115	0.27705	0.222833	0.598642	1.08736	0.796034	1.4853	0
Y:12387195_C_T	R1a	N14_URETHRALSTRICT	Urethral stricture	genitourinary	12387195	C	T	0.0594054	0.0633188	0.0593672	94621	ADD	0.0754076	0.143266	0.277039	0.222828	0.598649	1.07832	0.814326	1.42791	0
Y:11910628_T_A	IJ	I9_HYPERTROCARDMYOP	Hypertrophic cardiomyopathy	circulatory	11910628	T	A	0.272561	0.275568	0.27255	104164	ADD	0.066382	0.126137	0.276958	0.222789	0.598702	1.06863	0.834563	1.36836	0
Y:19568371_C_G	K	F5_HABIT	Habit and impulse disorders	mental and behavioural	19568371	C	G	0.720253	0.736842	0.720231	102489	ADD	0.104812	0.19925	0.276711	0.222671	0.598865	1.1105	0.751475	1.64106	0
Y:19568371_C_G	K	KRA_PSY_CODUCTEMOT_EXMORE	Mixed disorders of conduct and emotions (more control exclusions)	mental and behavioural	19568371	C	G	0.717688	0.719101	0.717685	77850	ADD	-0.0942956	0.1793	0.276579	0.222608	0.598952	0.91001	0.64036	1.29322	0
Y:12752257_T_C	P1	G6_NEURODEGENERATIVE	Unspecific neurodegenerative disorder	nervous_system	12752257	T	C	0.108374	0.0985429	0.108892	104213	ADD	-0.027373	0.0520494	0.276573	0.222605	0.598956	0.973	0.878631	1.0775	0
Y:12387195_C_T	R1a	J10_EXTERLUNG	Lung diseases due to external agents	respiratory	12387195	C	T	0.0589098	0.0585443	0.0589166	104278	ADD	0.0541674	0.103001	0.276562	0.2226	0.598963	1.05566	0.862677	1.29182	0
Y:12752257_T_C	P1	J10_SINUSITIS	Acute sinusitis	respiratory	12752257	T	C	0.108969	0.107595	0.109063	86401	ADD	0.024436	0.046468	0.276534	0.222586	0.598982	1.02474	0.935531	1.12245	0
Y:7118622_C_T	I1a2*	K11_DEPOSITS	Deposits [accretions] on teeth	digestive	7118622	C	T	0.0119522	0.0100287	0.0119715	70280	ADD	-0.18493	0.351694	0.276491	0.222566	0.59901	0.83116	0.417175	1.65598	0
Y:12387195_C_T	R1a	FG_OTHHEART	Other heart diseases	circulatory	12387195	C	T	0.0584413	0.055449	0.0605895	72329	ADD	-0.0218018	0.0414734	0.276342	0.222494	0.599109	0.97843	0.902046	1.06129	0
Y:7118622_C_T	I1a2*	ALCOHOLACUTE10	Acute alcohol intoxication, ICD10	other	7118622	C	T	0.0119249	0.00959616	0.0119824	103649	ADD	-0.104315	0.198442	0.27633	0.222488	0.599117	0.90094	0.610632	1.32927	0
Y:19568371_C_G	K	H7_CHALAZION	Chalazion	eye	19568371	C	G	0.720052	0.736842	0.71989	97586	ADD	0.040429	0.0769222	0.276238	0.222444	0.599178	1.04126	0.895531	1.2107	0
Y:12387195_C_T	R1a	E4_GOITRENOD	Nontoxic single thyroid nodule	metabolic	12387195	C	T	0.0590658	0.0672269	0.0590458	97112	ADD	0.146786	0.279296	0.276212	0.222432	0.599195	1.15811	0.669895	2.00212	0
Y:19568371_C_G	K	C3_NASAL_CAVITY_SINUSES_EXALLC	Malignant neoplasm of nasal cavity and sinuses, excluding all cancers (controls excluding all cancers)	neoplasms	19568371	C	G	0.722962	0.669725	0.723042	73250	ADD	-0.114047	0.217016	0.276175	0.222414	0.59922	0.89222	0.583099	1.3652	0
Y:19568371_C_G	K	G6_XTRAPYROTH	Other extrapyramidal and movement disorders in other diseases	nervous_system	19568371	C	G	0.720386	0.735658	0.720117	102570	ADD	0.029547	0.0562244	0.276168	0.222411	0.599224	1.02999	0.922514	1.14998	0
Y:19568371_C_G	K	HYPOTHY_REIMB	Hypothyroidism, drug reimbursement	metabolic	19568371	C	G	0.724732	0.720623	0.724988	21935	ADD	0.0389712	0.0741906	0.275925	0.222294	0.599385	1.03974	0.899027	1.20248	0
Y:7118622_C_T	I1a2*	RHEUMA_NOS	Other/unspecified rheumatoid arthritis	musculoskeletal	7118622	C	T	0.0118827	0.013285	0.0118715	104269	ADD	0.174103	0.331538	0.275769	0.22222	0.599487	1.19018	0.621443	2.27941	0
Y:11813828_C_A	R1a1*	CD2_BENIGN_URINARY	Benign neoplasm of urinary organs	neoplasms	11813828	C	A	0.0186786	0.0213333	0.018669	104237	ADD	0.207306	0.394782	0.275747	0.222209	0.599503	1.23036	0.567527	2.66733	0
Y:12810648_T_C	N1a1	H7_HETEROPHORIA	Heterophoria	eye	12810648	T	C	0.609854	0.616205	0.609824	100634	ADD	0.0522224	0.09947	0.275632	0.222154	0.599578	1.05361	0.86698	1.28041	0
Y:7118622_C_T	I1a2*	AUTOIMMUNE_HYPERTHYROIDISM	Autoimmune hyperthyroidism	metabolic	7118622	C	T	0.0119059	0.0163043	0.0118962	83236	ADD	0.356472	0.679078	0.275558	0.222118	0.599628	1.42828	0.377373	5.40576	0
Y:12387195_C_T	R1a	M13_BONECONTINUITY	Disorders of continuity of bone	musculoskeletal	12387195	C	T	0.0590019	0.0535433	0.0590367	100234	ADD	-0.0904566	0.172329	0.275526	0.222103	0.599649	0.91351	0.651667	1.28057	0
Y:11813828_C_A	R1a1*	C3_CIRCULATING_LYMPHOID_EXALLC	Rare circulating lymphoid malignancy, excluding all cancers (controls excluding all cancers)	neoplasms	11813828	C	A	0.0180212	0.0149254	0.0180354	73469	ADD	-0.214356	0.40844	0.275434	0.222059	0.59971	0.80706	0.362439	1.79712	0
Y:12529262_C_T	R1b	L12_SEBORRHOEIC	Seborrhoeic dermatitis	skin	12529262	C	T	0.0477924	0.0421982	0.0478539	93676	ADD	-0.080027	0.152518	0.275316	0.222002	0.599788	0.92309	0.684571	1.24472	0
Y:19568371_C_G	K	M13_BONEDISNAS	Other specified/unspecified disorders of bone/cartilage	musculoskeletal	19568371	C	G	0.720945	0.716846	0.720956	99862	ADD	-0.0737426	0.140544	0.275304	0.221996	0.599797	0.92891	0.705246	1.22351	0
Y:12910796_C_T	I1	F5_ANXIETY	Other anxiety disorders	mental and behavioural	12910796	C	T	0.261267	0.246725	0.26175	99653	ADD	-0.0226422	0.0431712	0.275073	0.221886	0.599949	0.97761	0.898294	1.06393	0
Y:12387195_C_T	R1a	C3_THYROID_GLAND_EXALLC	Malignant neoplasm of thyroid gland, excluding all cancers (controls excluding all cancers)	neoplasms	12387195	C	T	0.0582482	0.0649718	0.0582157	73513	ADD	0.121024	0.230764	0.275044	0.221872	0.599968	1.12865	0.718009	1.77415	0
Y:12387195_C_T	R1a	I9_TIA	Transient ischemic attack	circulatory	12387195	C	T	0.0591694	0.0542513	0.0595089	97618	ADD	-0.0309588	0.0590316	0.275041	0.22187	0.599971	0.96952	0.863587	1.08844	0
Y:12810648_T_C	N1a1	RX_N05C	Use of hypnotics and sedatives	mental and behavioural	12810648	T	C	0.609961	0.607976	0.610343	104205	ADD	-0.00976218	0.0186164	0.27498	0.221841	0.600011	0.99029	0.954803	1.02709	0
Y:12752257_T_C	P1	K11_ALCOLIV	Alcoholic liver disease	digestive	12752257	T	C	0.108411	0.101132	0.108507	101881	ADD	-0.0482134	0.0919718	0.274806	0.221757	0.600127	0.95293	0.795744	1.14117	0
Y:12529262_C_T	R1b	KRA_PSY_TIC_EXMORE	Tic and related disorders (more control exclusions)	mental and behavioural	12529262	C	T	0.0477837	0.059322	0.0477662	77788	ADD	0.228148	0.435388	0.274589	0.221654	0.600269	1.25627	0.535148	2.94912	0
Y:12810648_T_C	N1a1	Q17_CLEFT_LIP_CLEFT_PALATE	Cleft lip, lip and palate or palate	congenital	12810648	T	C	0.609961	0.644231	0.609927	104205	ADD	0.111334	0.21247	0.274574	0.221646	0.60028	1.11777	0.737045	1.69516	0
Y:11813828_C_A	R1a1*	KRA_PSY_TIC_EXMORE	Tic and related disorders (more control exclusions)	mental and behavioural	11813828	C	A	0.0186076	0.0254237	0.0185972	77764	ADD	0.362096	0.69109	0.274522	0.221621	0.600315	1.43634	0.370671	5.56575	0
Y:11910628_T_A	IJ	CD2_BENIGN_BONE_LONG_LOWER	Benign neoplasm: Long bones of lower limb	neoplasms	11910628	T	A	0.272561	0.286853	0.272526	104164	ADD	0.0768144	0.146614	0.274493	0.221608	0.600333	1.07984	0.810139	1.43933	0
Y:12529262_C_T	R1b	I9_HYPTENSRD	Hypertensive Renal Disease	circulatory	12529262	C	T	0.0479059	0.0425056	0.0479427	66067	ADD	-0.118612	0.226586	0.274024	0.221382	0.600645	0.88815	0.569657	1.38472	0
Y:12810648_T_C	N1a1	CD2_BENIGN_OTHER_NOS	Benign neoplasm of other and unspecified sites	neoplasms	12810648	T	C	0.609961	0.622318	0.609933	104205	ADD	-0.0756068	0.144524	0.273678	0.221216	0.600875	0.92718	0.698462	1.2308	0
Y:7118622_C_T	I1a2*	E4_FH_IHD	Familial hypercholesterolemia, with ischemic heart disease	metabolic	7118622	C	T	0.0121264	0.0125362	0.012121	79001	ADD	0.160203	0.30629	0.273576	0.221167	0.600943	1.17375	0.643956	2.13941	0
Y:19568371_C_G	K	CHRONLARGE	Crohn's disease of large intestine	digestive	19568371	C	G	0.72065	0.720682	0.720649	99377	ADD	0.0553282	0.105783	0.273565	0.221161	0.600951	1.05689	0.858982	1.30039	0
Y:12910796_C_T	I1	M13_RHEUMATISM	Rheumatism, unspecified	musculoskeletal	12910796	C	T	0.263319	0.245552	0.263384	77108	ADD	-0.0741708	0.141811	0.273558	0.221158	0.600955	0.92851	0.703196	1.22603	0
Y:12752257_T_C	P1	C3_MESOTHELIOMA_EXALLC	Mesothelioma, excluding all cancers (controls excluding all cancers)	neoplasms	12752257	T	C	0.107045	0.122699	0.10701	73268	ADD	0.13395	0.25611	0.273547	0.221153	0.600962	1.14334	0.6921	1.88877	0
Y:12810648_T_C	N1a1	E4_FH	Familial hypercholesterolemia	metabolic	12810648	T	C	0.609415	0.611207	0.609379	87136	ADD	0.0278184	0.053189	0.273539	0.221149	0.600968	1.02821	0.926416	1.14119	0
Y:12529262_C_T	R1b	G6_DYSTON	Dystonia	nervous_system	12529262	C	T	0.0473976	0.0381944	0.0474239	101081	ADD	-0.151149	0.289014	0.273512	0.221136	0.600986	0.85972	0.487914	1.51485	0
Y:12810648_T_C	N1a1	G6_NERPLEX	Nerve, nerve root and plexus disorders	nervous_system	12810648	T	C	0.609961	0.624947	0.608058	104205	ADD	0.0112309	0.0214764	0.273466	0.221114	0.601016	1.01129	0.969609	1.05477	0
Y:12810648_T_C	N1a1	AB1_ANOGENITAL_HERPES_SIMPLEX	Anogenital herpesviral [herpes simplex] infection	infectious	12810648	T	C	0.609837	0.603636	0.609853	102616	ADD	-0.0680352	0.130118	0.273397	0.221081	0.601062	0.93423	0.723926	1.20562	0
Y:19568371_C_G	K	F5_MIXPER	Mixed and other personality disorders	mental and behavioural	19568371	C	G	0.720263	0.726733	0.720231	102861	ADD	-0.0547718	0.104775	0.273276	0.221022	0.601143	0.9467	0.770951	1.16252	0
Y:11813828_C_A	R1a1*	M13_OSTEOCHONDROPATHY	Other osteochondropathies	musculoskeletal	11813828	C	A	0.0187522	0.020436	0.0187401	103188	ADD	0.14732	0.281848	0.273208	0.22099	0.601188	1.15872	0.666908	2.01323	0
Y:12529262_C_T	R1b	M13_PANNICULITIS	Panniculitis affecting regions of neck and back	musculoskeletal	12529262	C	T	0.0481186	0.0407407	0.0481453	74836	ADD	-0.151386	0.289654	0.273156	0.220965	0.601222	0.85952	0.487187	1.5164	0
Y:12810648_T_C	N1a1	N14_OBSTRUREFLUROPATH	Other obstructive and reflux uropathy	genitourinary	12810648	T	C	0.610608	0.594427	0.610664	92724	ADD	-0.0629034	0.120365	0.273117	0.220946	0.601248	0.93903	0.741694	1.18888	0
Y:11910628_T_A	IJ	H7_RETINALDETACHBREAK	Retinal detachment with retinal break	eye	11910628	T	A	0.272001	0.269039	0.272046	95279	ADD	-0.032861	0.0628912	0.273014	0.220896	0.601318	0.96767	0.85545	1.09462	0
Y:12910796_C_T	I1	H7_ANOMAPUPFUNC	Anomalies of pupillary function	eye	12910796	C	T	0.261302	0.23	0.261332	103459	ADD	-0.124306	0.237906	0.273005	0.220892	0.601323	0.88311	0.553994	1.40775	0
Y:11813828_C_A	R1a1*	K11_VASCINT	Vascular disorders of the intestines	digestive	11813828	C	A	0.01851	0.0204978	0.0184935	82874	ADD	0.153737	0.294246	0.272984	0.220882	0.601337	1.16618	0.655088	2.07603	0
Y:12529262_C_T	R1b	F5_ADHD	Disturbance of activity and attention	mental and behavioural	12529262	C	T	0.0473432	0.0475638	0.0473413	103394	ADD	-0.0844834	0.161715	0.272924	0.220853	0.601377	0.91899	0.669352	1.26172	0
Y:12387195_C_T	R1a	G6_CARPTU	Carpal tunnel syndrome	nervous_system	12387195	C	T	0.0589756	0.0558464	0.0591306	97108	ADD	-0.0346828	0.0663906	0.272906	0.220845	0.601388	0.96591	0.848056	1.10015	0
Y:12529262_C_T	R1b	CD2_BENIGN_BRONCHUS_LUNG	Benign neoplasm: Bronchus and lung	neoplasms	12529262	C	T	0.0473706	0.0571429	0.0473575	104263	ADD	0.209032	0.400206	0.272812	0.220799	0.601452	1.23248	0.562496	2.7005	0
Y:12910796_C_T	I1	FG_DOAAC	Diseases of arteries, arterioles and capillaries (FINNGEN)	circulatory	12910796	C	T	0.261664	0.267981	0.260019	53049	ADD	0.0166488	0.0318764	0.272788	0.220788	0.601467	1.01679	0.955205	1.08234	0
Y:19568371_C_G	K	N14_ACUTERENFAIL	Acute renal failure	genitourinary	19568371	C	G	0.721007	0.711385	0.721253	100680	ADD	-0.0245536	0.0470116	0.272784	0.220786	0.60147	0.97575	0.889855	1.06993	0
Y:12387195_C_T	R1a	M13_DORSALGIA	Dorsalgia	musculoskeletal	12387195	C	T	0.0594095	0.057955	0.0597093	89952	ADD	0.0203746	0.0390192	0.272661	0.220727	0.601552	1.02058	0.945442	1.1017	0
Y:12752257_T_C	P1	I9_HEARTFAIL	Heart failure, strict	circulatory	12752257	T	C	0.108374	0.10397	0.108913	104213	ADD	-0.0182812	0.0350226	0.272466	0.220633	0.601682	0.98188	0.916745	1.05165	0
Y:12387195_C_T	R1a	H7_OTHERCONJ	Other disorders of conjunctiva	eye	12387195	C	T	0.0588825	0.0598802	0.0588705	98773	ADD	0.067714	0.129732	0.272433	0.220617	0.601704	1.07006	0.829808	1.37987	0
Y:12810648_T_C	N1a1	N14_SPERMATOCELE	Spermatocele	genitourinary	12810648	T	C	0.610221	0.615983	0.610109	74514	ADD	0.0304524	0.0583572	0.272306	0.220556	0.601789	1.03092	0.919498	1.15585	0
Y:12387195_C_T	R1a	K11_ORAL	Diseases of oral cavity, salivary glands and jaws	digestive	12387195	C	T	0.0589098	0.0584981	0.0591152	104278	ADD	-0.0151301	0.0290196	0.27183	0.220326	0.602107	0.98498	0.930523	1.04263	0
Y:12752257_T_C	P1	G6_RLS	Restless leg syndrome	nervous_system	12752257	T	C	0.108374	0.110667	0.108358	104213	ADD	0.063598	0.122024	0.271643	0.220237	0.602231	1.06566	0.83898	1.3536	0
Y:11813828_C_A	R1a1*	G6_OTHNEU	Other neurological diseases	nervous_system	11813828	C	A	0.0186786	0.0179567	0.0187465	104237	ADD	0.0451934	0.0867516	0.271389	0.220114	0.602401	1.04623	0.882638	1.24014	0
Y:12752257_T_C	P1	N14_CHRONEPHROPATH	Chronic nephritic syndrome	genitourinary	12752257	T	C	0.1084	0.115294	0.108371	102583	ADD	0.0832354	0.159864	0.271089	0.219969	0.602603	1.0868	0.794455	1.48672	0
Y:12752257_T_C	P1	H7_HORDEOLUM	Hordeolum and other deep inflammation of eyelid	eye	12752257	T	C	0.108808	0.106509	0.108816	96951	ADD	-0.090929	0.174723	0.270835	0.219847	0.602772	0.91308	0.64831	1.28599	0
Y:11813828_C_A	R1a1*	G6_HYDROCEPH	Hydrocephalus	nervous_system	11813828	C	A	0.0186762	0.0101652	0.0187465	96058	ADD	-0.175175	0.336632	0.27079	0.219825	0.602802	0.83931	0.433886	1.62356	0
Y:7118622_C_T	I1a2*	F5_BIPO	Bipolar affective disorders	mental and behavioural	7118622	C	T	0.011991	0.0132122	0.0119754	95822	ADD	0.141224	0.271496	0.270576	0.219722	0.602945	1.15168	0.676442	1.96081	0
Y:12752257_T_C	P1	DM_NEPHROPATHY	Diabetic nephropathy	metabolic	12752257	T	C	0.105034	0.106935	0.104904	24116	ADD	0.0461254	0.0886958	0.270442	0.219657	0.603036	1.04721	0.880101	1.24604	0
Y:12910796_C_T	I1	I9_MYOCARD	Myocarditis	circulatory	12910796	C	T	0.260077	0.26412	0.260019	42695	ADD	-0.0499182	0.0959892	0.270441	0.219657	0.603036	0.95131	0.788158	1.14823	0
Y:12910796_C_T	I1	AB1_VIRAL_SKIN_NOS	Other viral infections characterized by skin and mucous membrane lesions, not elsewhere classified	infectious	12910796	C	T	0.260692	0.280303	0.26064	100241	ADD	0.074888	0.144074	0.270181	0.219531	0.603211	1.07776	0.812616	1.42942	0
Y:11910628_T_A	IJ	C3_CIRCULATING_LYMPHOID_EXALLC	Rare circulating lymphoid malignancy, excluding all cancers (controls excluding all cancers)	neoplasms	11910628	T	A	0.269883	0.295522	0.269765	73417	ADD	0.0659968	0.126973	0.270162	0.219522	0.603223	1.06822	0.832877	1.37007	0
Y:11910628_T_A	IJ	C3_RECTUM_EXALLC	Malignant neoplasm of rectum, excluding all cancers (controls excluding all cancers)	neoplasms	11910628	T	A	0.269878	0.275211	0.269765	74619	ADD	-0.0314298	0.0604724	0.270126	0.219505	0.603247	0.96906	0.860746	1.091	0
Y:11910628_T_A	IJ	H7_CORNEALDEFORM	Keratoconus	eye	11910628	T	A	0.272635	0.265823	0.272652	98740	ADD	-0.0777858	0.149671	0.270102	0.219493	0.603263	0.92516	0.689947	1.24057	0
Y:12387195_C_T	R1a	H7_IRIDOCYCLITISINOTH	Iridocyclitis in diseases classified elsewhere	eye	12387195	C	T	0.0593334	0.0514706	0.0593443	98747	ADD	-0.188148	0.362208	0.269825	0.219359	0.60345	0.82849	0.407353	1.68502	0
Y:7118622_C_T	I1a2*	CD2_BENIGN_LIPOMATOUS	Benign lipomatous neoplasm	neoplasms	7118622	C	T	0.0118803	0.0112797	0.0118955	104290	ADD	-0.0945244	0.182168	0.269244	0.219078	0.60384	0.90981	0.636626	1.30021	0
Y:12529262_C_T	R1b	C3_STOMACH_ADENO_EXALLC	Adenocarcinoma and papillary adenocarcinoma of stomach, excluding all cancers (controls excluding all cancers)	neoplasms	12529262	C	T	0.0467606	0.0389972	0.0467987	73502	ADD	-0.13504	0.260376	0.26898	0.218951	0.604017	0.87368	0.524465	1.45542	0
Y:11813828_C_A	R1a1*	K11_UC_STRICT2	Ulcerative colitis (strict definition, require KELA, min 2 HDR)	digestive	11813828	C	A	0.0186968	0.0170394	0.0187273	103975	ADD	-0.0904342	0.174405	0.268875	0.2189	0.604088	0.91353	0.649036	1.28582	0
Y:11910628_T_A	IJ	Q17_CONGEN_MALFO_RESPI_SYSTEM	Congenital malformations of the respiratory system	congenital	11910628	T	A	0.272561	0.234783	0.272602	104164	ADD	-0.114568	0.22101	0.268719	0.218825	0.604192	0.89175	0.578251	1.37522	0
Y:11910628_T_A	IJ	L12_BULLOUS	Bullous disorders	skin	11910628	T	A	0.272561	0.263374	0.272604	104164	ADD	-0.0552012	0.10649	0.268706	0.218819	0.6042	0.94629	0.768033	1.16593	0
Y:11910628_T_A	IJ	G6_POSTOPNEURO	Postprocedural disorders of nervous system	nervous_system	11910628	T	A	0.273522	0.274788	0.273517	95561	ADD	0.0649964	0.125534	0.268076	0.218514	0.604625	1.06716	0.834394	1.36485	0
Y:19568371_C_G	K	G6_CNSABSC	Intracranial and intraspinal abscess and granuloma	nervous_system	19568371	C	G	0.720466	0.752294	0.720432	103651	ADD	0.115829	0.223724	0.268045	0.218499	0.604646	1.1228	0.724213	1.74077	0
Y:11813828_C_A	R1a1*	AB1_VIRAL_SKIN_NOS	Other viral infections characterized by skin and mucous membrane lesions, not elsewhere classified	infectious	11813828	C	A	0.0187431	0.0227273	0.0187326	100250	ADD	0.23917	0.462016	0.267978	0.218466	0.604692	1.27019	0.513564	3.14157	0
Y:11813828_C_A	R1a1*	M13_ARTHTROSIS_COX_PRIM_ICD10	Coxarthrosis, primary	musculoskeletal	11813828	C	A	0.0186786	0.0198544	0.0186062	104237	ADD	0.051796	0.100113	0.267676	0.21832	0.604895	1.05316	0.865519	1.28148	0
Y:12810648_T_C	N1a1	CD2_BENIGN_BONE_CARTILAGE	Benign neoplasm of bone and articular cartilage	neoplasms	12810648	T	C	0.609961	0.617284	0.609915	104205	ADD	0.0439974	0.0850574	0.267564	0.218266	0.60497	1.04498	0.884516	1.23455	0
Y:12387195_C_T	R1a	palat	Plasma Alanine Aminotransferase	quantitative	12387195	C	T	0.0592141	NA	NA	72601	ADD	-0.00793908	0.0153489	0.26754	0.218254	0.604987	NA	-0.0380228	0.0221447	0
Y:11813828_C_A	R1a1*	K11_FIBROCHIRLIV	Fibrosis and cirrhosis of liver	digestive	11813828	C	A	0.0187208	0.0168919	0.0187315	101171	ADD	-0.154658	0.299112	0.267347	0.218161	0.605117	0.85671	0.476676	1.53972	0
Y:12910796_C_T	I1	POLLENALLERG	Pollen allergy	respiratory	12910796	C	T	0.261263	0.245639	0.261482	103639	ADD	-0.0332412	0.0643158	0.267126	0.218054	0.605266	0.96731	0.85274	1.09726	0
Y:12529262_C_T	R1b	CD2_BENIGN_DUODENUM	Benign neoplasm: Duodenum	neoplasms	12529262	C	T	0.0473706	0.0375	0.0473858	104263	ADD	-0.197374	0.38195	0.267034	0.218009	0.605328	0.82088	0.388293	1.73542	0
Y:11910628_T_A	IJ	DM_NEPHROPATHY_EXMORE	Diabetic nephropathy (more control exclusions)	metabolic	11910628	T	A	0.286904	0.284695	0.287146	15615	ADD	-0.0323316	0.0625696	0.267011	0.217998	0.605344	0.96819	0.856443	1.09451	0
Y:12752257_T_C	P1	H7_EYELIDDIS	Other disorders of eyelid	eye	12752257	T	C	0.10851	0.10059	0.108816	100341	ADD	-0.0292342	0.056579	0.266975	0.21798	0.605369	0.97119	0.869246	1.08509	0
Y:11813828_C_A	R1a1*	ALCODELIRIUM	Alcohol withdrawal state with delirium	mental and behavioural	11813828	C	A	0.0186786	0.0189873	0.0186758	104237	ADD	0.132258	0.255988	0.266937	0.217962	0.605394	1.1414	0.691095	1.88513	0
Y:12810648_T_C	N1a1	K11_CD_STRICT2	Crohn disease (strict definition, require KELA, min 2 HDR)	digestive	12810648	T	C	0.609923	0.58349	0.610059	104141	ADD	-0.04797	0.0928488	0.266922	0.217955	0.605404	0.95316	0.79457	1.14341	0
Y:11813828_C_A	R1a1*	CMV_NOS	Other/unspecified cytomegaloviral diseases	infectious	11813828	C	A	0.0186824	0.0217391	0.0186783	104216	ADD	0.350674	0.678806	0.26688	0.217934	0.605433	1.42002	0.375392	5.37164	0
Y:11910628_T_A	IJ	K11_HAEMORR	Haemorrhoids and perianal venous thrombosis	digestive	11910628	T	A	0.271767	0.277986	0.271525	85334	ADD	-0.0217608	0.0421334	0.266745	0.217869	0.605523	0.97847	0.900917	1.06271	0
Y:12810648_T_C	N1a1	G6_MERALGIA	Meralgia paraesthetica	nervous_system	12810648	T	C	0.608119	0.632479	0.608058	92694	ADD	0.0734114	0.142163	0.266659	0.217827	0.605582	1.07617	0.814462	1.42198	0
Y:12810648_T_C	N1a1	J10_ASTHMA_EXMORE	Asthma (more control exclusions)	respiratory	12810648	T	C	0.612282	0.617236	0.611133	60464	ADD	-0.0117984	0.022849	0.26663	0.217813	0.605602	0.98827	0.944989	1.03354	0
Y:12529262_C_T	R1b	K11_HYPO_ONLY	Tooth agenesis EXCLUDE clefts and syndromes	digestive	12529262	C	T	0.0473778	0.0384615	0.0473957	104036	ADD	-0.173791	0.336624	0.266543	0.217771	0.60566	0.84047	0.434494	1.62579	0
Y:11910628_T_A	IJ	Q17_VACTREL	Vertebral, anorectal, cardiavascular, thracheoesophagial, renal and limb anomaly	congenital	11910628	T	A	0.272561	0.270747	0.272591	104164	ADD	0.0297462	0.0576178	0.266531	0.217765	0.605669	1.03019	0.920181	1.15336	0
Y:12387195_C_T	R1a	J10_COPD	COPD	respiratory	12387195	C	T	0.0589424	0.0572642	0.0591379	92548	ADD	-0.0258466	0.050069	0.266482	0.217741	0.605702	0.97448	0.883396	1.07497	0
Y:12752257_T_C	P1	VD_U	Vascular dementia (undefined)	neurological	12752257	T	C	0.10904	0.10058	0.109085	98037	ADD	-0.076191	0.147618	0.266397	0.2177	0.605759	0.92664	0.693835	1.23756	0
Y:12387195_C_T	R1a	J10_CHRONLARYNGITIS	Chronic laryngitis and laryngotracheitis	respiratory	12387195	C	T	0.0588075	0.0647011	0.058717	80772	ADD	0.0631784	0.122413	0.266366	0.217685	0.60578	1.06522	0.837988	1.35406	0
Y:12810648_T_C	N1a1	K11_ABSCANAL	Abscess of anal and rectal regions	digestive	12810648	T	C	0.610432	0.621154	0.610296	83205	ADD	0.034794	0.0674276	0.266277	0.217642	0.60584	1.03541	0.907226	1.1817	0
Y:12529262_C_T	R1b	ASTHMA_OPPORTUNIST_INFECTIONS	Asthma and opportunity respiratory infection	respiratory	12529262	C	T	0.047592	0.0489297	0.0475873	93209	ADD	0.142316	0.275804	0.266262	0.217635	0.60585	1.15294	0.671488	1.97959	0
Y:11813828_C_A	R1a1*	H8_CHOLEASTOMA	Cholesteatoma of middle ear	ear	11813828	C	A	0.0185259	0.0179641	0.0185288	97431	ADD	-0.162222	0.314396	0.266236	0.217622	0.605868	0.85025	0.459122	1.57459	0
Y:19568371_C_G	K	J10_TONSILLECTOMY	Tonsillectomy and adenotomy	respiratory	19568371	C	G	0.720456	0.724298	0.72021	104259	ADD	-0.0164396	0.0318814	0.265891	0.217455	0.606101	0.98369	0.924107	1.04712	0
Y:12910796_C_T	I1	H7_EYELIDDIS	Other disorders of eyelid	eye	12910796	C	T	0.261697	0.257779	0.261848	100349	ADD	-0.0206776	0.0401052	0.265825	0.217423	0.606146	0.97953	0.905486	1.05964	0
Y:7118622_C_T	I1a2*	H7_DIPLOPIA	Diplopia	eye	7118622	C	T	0.0118304	0.0138504	0.0118085	100842	ADD	0.144728	0.280776	0.265697	0.21736	0.606234	1.15572	0.666581	2.00381	0
Y:12387195_C_T	R1a	K11_SCISS_BITE	Scissor bite	digestive	12387195	C	T	0.0589098	0.0552764	0.0589168	104278	ADD	-0.154092	0.299014	0.265571	0.217299	0.606319	0.85719	0.477038	1.5403	0
Y:12810648_T_C	N1a1	I9_NONISCHCARDMYOP	Non-ischemic cardiomyopathy	circulatory	12810648	T	C	0.608765	0.603108	0.609055	77902	ADD	-0.0191909	0.0372522	0.265391	0.217212	0.60644	0.98099	0.911918	1.0553	0
Y:12529262_C_T	R1b	I9_HEARTFAIL_AND_OVERWEIGHT	Heart failure and bmi 25plus	circulatory	12529262	C	T	0.0473672	0.0489658	0.0471184	52758	ADD	0.0333728	0.0647862	0.26535	0.217192	0.606468	1.03394	0.91064	1.17393	0
Y:11813828_C_A	R1a1*	D3_ANAEMIA_IRONDEF_BLOODLOSS	Iron deficiency anaemia secondary to blood loss (chronic)	blood	11813828	C	A	0.0186441	0.0173062	0.018662	100997	ADD	-0.105013	0.203886	0.265285	0.21716	0.606513	0.90031	0.603729	1.34259	0
Y:12387195_C_T	R1a	L12_FOLLICULARNAS	Other and unspecified follicular disorders	skin	12387195	C	T	0.0586815	0.0505952	0.0587087	100253	ADD	-0.123377	0.239552	0.265258	0.217147	0.606531	0.88393	0.552723	1.41361	0
Y:12387195_C_T	R1a	I9_STENOSIS	Occlusion and stenosis of arteries, not leading to stroke	circulatory	12387195	C	T	0.0595007	0.0463918	0.0595287	91125	ADD	-0.166732	0.323738	0.26525	0.217143	0.606537	0.84643	0.448764	1.59647	0
Y:19568371_C_G	K	M13_BONEDENSOTH	Other disorders of bone density and structure	musculoskeletal	19568371	C	G	0.720948	0.716049	0.720956	99745	ADD	-0.094806	0.184099	0.265197	0.217118	0.606571	0.90955	0.634042	1.30477	0
Y:12387195_C_T	R1a	RX_CROHN_1STLINE	First line medication for Crohn's disease	medications	12387195	C	T	0.0589098	0.0593049	0.0588027	104278	ADD	0.0170636	0.0331358	0.26518	0.21711	0.606583	1.01721	0.953246	1.08547	0
Y:12387195_C_T	R1a	C3_MESOTHELIOMA_EXALLC	Mesothelioma, excluding all cancers (controls excluding all cancers)	neoplasms	12387195	C	T	0.0582355	0.0670732	0.0582157	73323	ADD	0.176051	0.34197	0.265034	0.217038	0.606683	1.1925	0.610052	2.33103	0
Y:11910628_T_A	IJ	VOCALCORDDYS	Vocal cord dysfunction	respiratory	11910628	T	A	0.268265	0.261587	0.268536	32658	ADD	-0.0352004	0.0683786	0.265006	0.217025	0.606701	0.96541	0.844321	1.10387	0
Y:7118622_C_T	I1a2*	I9_OTHARR	Other arrhythmias	circulatory	7118622	C	T	0.0119204	0.0108951	0.0120373	78940	ADD	-0.058426	0.113505	0.26496	0.217002	0.606734	0.94325	0.755106	1.17827	0
Y:19568371_C_G	K	J10_CHRONRHINITIS	Chronic rhinitis, nasopharyngitis and pharyngitis	respiratory	19568371	C	G	0.71904	0.73074	0.71865	82186	ADD	0.0236878	0.0460286	0.264848	0.216948	0.606809	1.02397	0.935636	1.12064	0
Y:12810648_T_C	N1a1	Q17_ANKYLOGLOSSIA	Ankyloglossia	congenital	12810648	T	C	0.609961	0.580247	0.610007	104205	ADD	-0.0882376	0.171514	0.264671	0.216862	0.606929	0.91554	0.654158	1.28137	0
Y:12752257_T_C	P1	M13_ENTESOPATHYLOW	Enthesopathies of lower limb, excluding foot	musculoskeletal	12752257	T	C	0.11016	0.110337	0.110155	76389	ADD	0.0398202	0.077521	0.263855	0.216465	0.607484	1.04062	0.893936	1.21138	0
Y:12387195_C_T	R1a	H7_CONJUNCTDEGDEPOT	conjunctival degenerations and deposits	eye	12387195	C	T	0.0588488	0.0413223	0.0588705	97725	ADD	-0.21357	0.415948	0.263634	0.216358	0.607634	0.8077	0.357426	1.8252	0
Y:7118622_C_T	I1a2*	H7_BLEPHAROCHALASIS	Blepharochalasis	eye	7118622	C	T	0.0119098	0.00995575	0.0119464	98490	ADD	-0.117326	0.228512	0.263615	0.216348	0.607648	0.8893	0.568241	1.39174	0
Y:7118622_C_T	I1a2*	K11_DISTAL_BITE	Distal bite	digestive	7118622	C	T	0.0118803	0.00793651	0.0118899	104290	ADD	-0.312706	0.609342	0.263361	0.216225	0.60782	0.73146	0.22157	2.41477	0
Y:12529262_C_T	R1b	I9_LYMPHADE	Nonspecific lymphadenitis	circulatory	12529262	C	T	0.0475753	0.0396825	0.0476073	93641	ADD	-0.128655	0.2507	0.263358	0.216223	0.607823	0.87928	0.53793	1.43723	0
Y:12810648_T_C	N1a1	ASTHMA_PNEUMONIA	Asthma-related pneumonia	respiratory	12810648	T	C	0.609481	0.619072	0.609069	96807	ADD	0.018201	0.0354752	0.263233	0.216163	0.607907	1.01837	0.949965	1.0917	0
Y:11813828_C_A	R1a1*	Z21_PROBL_RELATED_MEDICAL_FACILITI_OTH_HEALTH_CARE	Problems related to medical facilities and other health care	other	11813828	C	A	0.0185296	0.0129241	0.0185698	86888	ADD	-0.171724	0.334768	0.263131	0.216113	0.607977	0.84221	0.43698	1.62324	0
Y:7118622_C_T	I1a2*	AB1_OTHER_INFECTIONS	Other infectious diseases	infectious	7118622	C	T	0.0118803	0.0144928	0.0118629	104290	ADD	0.17877	0.348574	0.263026	0.216061	0.60805	1.19575	0.603847	2.36783	0
Y:12387195_C_T	R1a	I9_SAH	Subarachnoid haemorrhage	circulatory	12387195	C	T	0.0594925	0.0560579	0.0595345	91625	ADD	0.073075	0.142586	0.262654	0.21588	0.608303	1.07581	0.813513	1.42268	0
Y:19568371_C_G	K	AB1_HERPES_SIMPLEX	Herpesviral [herpes simplex] infections	infectious	19568371	C	G	0.72097	0.724185	0.720947	100742	ADD	0.0436886	0.0852748	0.262479	0.215795	0.608422	1.04466	0.883866	1.2347	0
Y:12529262_C_T	R1b	J10_ACUTEUPPERINFEC	Acute upper respiratory infections of multiple and unspecified sites	respiratory	12529262	C	T	0.047738	0.0471734	0.0478297	94055	ADD	-0.0232942	0.045473	0.262414	0.215763	0.608467	0.97698	0.893668	1.06805	0
Y:12910796_C_T	I1	Q17_LVOTO_BROAD	Left ventricular outflow tract obstruction (LVOTO), broad definition	congenital	12910796	C	T	0.261202	0.244425	0.261391	104226	ADD	-0.0361262	0.070543	0.262264	0.21569	0.608569	0.96452	0.839969	1.10754	0
Y:7118622_C_T	I1a2*	G6_SLEEPAPNO_INCLAVO	Sleep apnoea, including avohilmo	nervous_system	7118622	C	T	0.0118803	0.0113239	0.0119945	104290	ADD	-0.0400222	0.0781578	0.262215	0.215666	0.608603	0.96077	0.824308	1.11982	0
Y:12529262_C_T	R1b	G6_HYDROCEPH	Hydrocephalus	nervous_system	12529262	C	T	0.0472186	0.0456853	0.0472313	96085	ADD	0.0952186	0.185949	0.262213	0.215665	0.608604	1.0999	0.763958	1.58357	0
Y:12910796_C_T	I1	H8_HL_IDIOP	Sudden idiopathic hearing loss	ear	12910796	C	T	0.259483	0.266974	0.25941	90665	ADD	0.0414454	0.0809634	0.262045	0.215583	0.608719	1.04232	0.889369	1.22157	0
Y:19568371_C_G	K	CD2_BENIGN_DESCENDING_COLON	Benign neoplasm: Descending colon	neoplasms	19568371	C	G	0.720456	0.716172	0.720481	104259	ADD	-0.0486094	0.0949956	0.26184	0.215483	0.608859	0.95255	0.790728	1.1475	0
Y:12387195_C_T	R1a	AB1_HELMINTIASES	Helminthiases	infectious	12387195	C	T	0.0589098	0.0434783	0.0589269	104278	ADD	-0.213146	0.416584	0.261788	0.215458	0.608894	0.80804	0.357132	1.82825	0
Y:7118622_C_T	I1a2*	Q17_ASD	Atrial septal defect	congenital	7118622	C	T	0.0119681	0.0149813	0.0119603	103107	ADD	0.294878	0.576424	0.261699	0.215414	0.608956	1.34296	0.433912	4.15648	0
Y:12387195_C_T	R1a	N14_HYDROCELE	Hydrocele	genitourinary	12387195	C	T	0.0594192	0.060191	0.0593938	75548	ADD	0.0462764	0.0904612	0.261694	0.215412	0.608959	1.04736	0.877194	1.25055	0
Y:11910628_T_A	IJ	ASTHMA_PNEUMONIA	Asthma-related pneumonia	respiratory	11910628	T	A	0.273032	0.268612	0.273221	96769	ADD	-0.0195187	0.03817	0.261492	0.215313	0.609098	0.98067	0.909981	1.05685	0
Y:11813828_C_A	R1a1*	I9_CAVS_OPERATED	Calcific aortic valvular stenosis, operated	circulatory	11813828	C	A	0.0186786	0.0200274	0.0186297	104237	ADD	0.0650514	0.127267	0.261268	0.215204	0.609251	1.06721	0.83161	1.36957	0
Y:12752257_T_C	P1	K11_OESITIS	Oesophagitis	digestive	12752257	T	C	0.108566	0.101103	0.108612	88481	ADD	-0.0724068	0.14166	0.261254	0.215197	0.60926	0.93015	0.704645	1.22783	0
Y:11910628_T_A	IJ	H8_EUSTNAS	Other disorders of Eustachian tube	ear	11910628	T	A	0.272156	0.251309	0.272197	97062	ADD	-0.0867328	0.169689	0.26125	0.215195	0.609263	0.91692	0.657491	1.27872	0
Y:11813828_C_A	R1a1*	G6_CERCYST	Cerebral cysts	nervous_system	11813828	C	A	0.018755	0.020595	0.0187465	95708	ADD	0.18897	0.369782	0.261153	0.215148	0.609329	1.208	0.585199	2.49364	0
Y:7118622_C_T	I1a2*	KRA_PSY_ALCOH_EXMORE	Alcohol abuse, main dg (more control exclusions)	mental and behavioural	7118622	C	T	0.0121171	0.00966702	0.0121758	79557	ADD	-0.116543	0.228094	0.26106	0.215103	0.609392	0.88999	0.569152	1.39169	0
Y:7118622_C_T	I1a2*	CD2_BENIGN_ADRENAL	Benign neoplasm: Adrenal gland	neoplasms	7118622	C	T	0.0118803	0.014733	0.0118654	104290	ADD	0.200644	0.392732	0.26101	0.215078	0.609427	1.22219	0.566029	2.639	0
Y:11813828_C_A	R1a1*	C3_MYELOMA_MONOCLONAL	Multiple myeloma, Monoclonal gammopathy of undetermined significance (MGUS)	neoplasms	11813828	C	A	0.0186786	0.0153061	0.0186849	104237	ADD	-0.26002	0.509084	0.260877	0.215013	0.609519	0.77104	0.284272	2.0913	0
Y:12529262_C_T	R1b	C3_MYELODYSP_SYNDR_EXALLC	Myelodysplastic syndrome, excluding all cancers (controls excluding all cancers)	neoplasms	12529262	C	T	0.0468196	0.0543131	0.0467875	73324	ADD	0.136815	0.26791	0.26079	0.214971	0.609578	1.14662	0.678217	1.93851	0
Y:12910796_C_T	I1	E4_AMYLNAS	Amyloidosis, other/unspecified	metabolic	12910796	C	T	0.260713	0.273381	0.260692	85554	ADD	0.103473	0.203072	0.25963	0.214404	0.610374	1.10902	0.744868	1.65119	0
Y:11910628_T_A	IJ	F5_PSYCHDEVOTH	Other and unspecified disorders of psychological development	mental and behavioural	11910628	T	A	0.272646	0.275	0.272643	102943	ADD	0.113321	0.222428	0.259562	0.21437	0.610422	1.11999	0.724236	1.732	0
Y:11813828_C_A	R1a1*	M13_THORACISPINEPAIN	Pain in thoracic spine	musculoskeletal	11813828	C	A	0.0191132	0.0129225	0.0191967	75550	ADD	-0.135099	0.265194	0.259522	0.214351	0.610448	0.87363	0.519505	1.46915	0
Y:12910796_C_T	I1	AB1_PROTOZOAL	Protozoal diseases	infectious	12910796	C	T	0.261202	0.260465	0.261203	104226	ADD	-0.0811166	0.159241	0.259485	0.214333	0.610474	0.92209	0.674875	1.25985	0
Y:12752257_T_C	P1	CHRONOTH	Other Crohn's disease	digestive	12752257	T	C	0.108305	0.101587	0.108348	99497	ADD	-0.0671696	0.131862	0.25948	0.21433	0.610478	0.93504	0.72208	1.2108	0
Y:7118622_C_T	I1a2*	I9_MI_COMPLICATIONS	Complications following myocardial infarction	circulatory	7118622	C	T	0.0121603	0.0190476	0.012151	78041	ADD	0.437942	0.859936	0.259359	0.214271	0.610561	1.54952	0.287213	8.35965	0
Y:12910796_C_T	I1	D3_HAEMOLYTICANAEMIA	Haemolytic anaemias	blood	12910796	C	T	0.261202	0.275986	0.261162	104226	ADD	0.072068	0.141531	0.259288	0.214236	0.61061	1.07473	0.814377	1.41831	0
Y:19568371_C_G	K	K11_BARRET	Barrett oesophagus	digestive	19568371	C	G	0.720824	0.709738	0.720892	88507	ADD	-0.0510844	0.100326	0.259267	0.214226	0.610624	0.9502	0.780576	1.15668	0
Y:19568371_C_G	K	K11_ORAL_LEUCOPLAC_RELAT_INCLAVO	Oral leukoplakia and related diseases, including avohilmo	digestive	19568371	C	G	0.720456	0.740859	0.720332	104259	ADD	0.0476434	0.0935816	0.259194	0.21419	0.610675	1.0488	0.873038	1.25994	0
Y:12387195_C_T	R1a	H7_VISDISTNAS	Other and unspecified visual disturbances	eye	12387195	C	T	0.0589917	0.0643087	0.0589586	100370	ADD	0.088058	0.173009	0.25906	0.214125	0.610766	1.09205	0.777992	1.53289	0
Y:12752257_T_C	P1	I9_AF	Atrial fibrillation and flutter	circulatory	12752257	T	C	0.110033	0.105537	0.112067	61109	ADD	-0.0190297	0.0373962	0.258946	0.214069	0.610845	0.98115	0.911808	1.05577	0
Y:12752257_T_C	P1	K11_ANOMALI_DENTAL_ARCH_RELATIONS1	Anomalies of dental arch relationship, including avohilmo	digestive	12752257	T	C	0.108374	0.117829	0.108195	104213	ADD	0.039106	0.076897	0.258624	0.213911	0.611067	1.03988	0.894391	1.20904	0
Y:11910628_T_A	IJ	M13_TOEDEFORMOTH	Other deformities of toe(s)	musculoskeletal	11910628	T	A	0.272988	0.283871	0.272963	67589	ADD	0.0956436	0.188156	0.25839	0.213796	0.611229	1.10037	0.760984	1.59111	0
Y:11813828_C_A	R1a1*	E4_DISPUB	Disorders of puberty	metabolic	11813828	C	A	0.0185758	0.00980392	0.0185847	100884	ADD	-0.406914	0.800532	0.258374	0.213788	0.61124	0.6657	0.138629	3.19673	0
Y:12529262_C_T	R1b	AB1_VIRAL_HEPATITIS	Viral hepatitis	infectious	12529262	C	T	0.0473706	0.0415385	0.0474072	104263	ADD	-0.0970972	0.191079	0.258218	0.213712	0.611347	0.90747	0.623995	1.31972	0
Y:12387195_C_T	R1a	M13_ADHCAPSULITIS	Adhesive capsulitis of shoulder	musculoskeletal	12387195	C	T	0.0585468	0.0544776	0.0586177	78211	ADD	-0.061476	0.121003	0.258119	0.213663	0.611416	0.94038	0.741825	1.19207	0
Y:12752257_T_C	P1	I9_ENDOCARD	Endocarditis	circulatory	12752257	T	C	0.110071	0.11655	0.110031	71236	ADD	0.080837	0.15913	0.258056	0.213633	0.611459	1.08419	0.793693	1.48102	0
Y:12752257_T_C	P1	G6_MONOOTHUNS	Other and unspecified mononeuropathies, also in other diseases	nervous_system	12752257	T	C	0.109072	0.0981308	0.109097	92682	ADD	-0.114443	0.225356	0.257893	0.213553	0.611571	0.89186	0.573418	1.38716	0
Y:11910628_T_A	IJ	C3_CIRCULATING_LYMPHOID	Rare circulating lymphoid malignancy	neoplasms	11910628	T	A	0.272561	0.295522	0.272486	104164	ADD	0.0643214	0.126693	0.257753	0.213484	0.611668	1.06644	0.831938	1.36703	0
Y:19568371_C_G	K	E4_THYTOXGOITDIF	Thyrotoxicosis with diffuse goitre	metabolic	19568371	C	G	0.720569	0.729911	0.720526	97305	ADD	0.0555482	0.109437	0.257638	0.213428	0.611747	1.05712	0.85304	1.31002	0
Y:12529262_C_T	R1b	C3_MYELOMA_MONOCLONAL_EXALLC	Multiple myeloma, Monoclonal gammopathy of undetermined significance (MGUS), excluding all cancers (controls excluding all cancers)	neoplasms	12529262	C	T	0.0468097	0.0512821	0.0467619	73724	ADD	0.0874126	0.172243	0.257551	0.213385	0.611808	1.09135	0.778657	1.52961	0
Y:12752257_T_C	P1	Q17_CONGEN_MALFO_GENITAL_ORGANS	Congenital malformations of genital organs	congenital	12752257	T	C	0.108374	0.12069	0.108333	104213	ADD	0.0889916	0.175403	0.257409	0.213315	0.611906	1.09307	0.775073	1.54154	0
Y:11813828_C_A	R1a1*	K11_FUNCDYSP	Functional dyspepsia	digestive	11813828	C	A	0.0183665	0.0202899	0.0183288	89674	ADD	0.0922104	0.181769	0.257347	0.213285	0.611949	1.0966	0.767929	1.56593	0
Y:19568371_C_G	K	CD2_BENIGN_LIVE_BILE	Benign neoplasm: Liver/bile ducts	neoplasms	19568371	C	G	0.720456	0.754237	0.720418	104259	ADD	0.110221	0.217294	0.257296	0.21326	0.611984	1.11653	0.729297	1.70936	0
Y:12529262_C_T	R1b	H7_VISFIELDDEF	Visual field defects	eye	12529262	C	T	0.0472816	0.0493333	0.0472662	100483	ADD	0.0901658	0.177758	0.257292	0.213258	0.611987	1.09436	0.772411	1.55049	0
Y:7118622_C_T	I1a2*	L12_GRANULOMATOUSSKIN	Granulomatous disorders of skin and subcutaneous tissue	skin	7118622	C	T	0.0118451	0.00877193	0.0118486	98100	ADD	-0.401342	0.79183	0.256901	0.213066	0.612257	0.66942	0.141801	3.16023	0
Y:11813828_C_A	R1a1*	E4_HYPERALDO	Hyperaldosteronism	metabolic	11813828	C	A	0.0185948	0.0233645	0.0185847	100996	ADD	0.258368	0.509788	0.256862	0.213047	0.612284	1.29482	0.476725	3.5168	0
Y:11813828_C_A	R1a1*	H7_CORNEALSCAR	Corneal scars and opacities	eye	11813828	C	A	0.0188586	0.0231481	0.0188492	98788	ADD	0.258466	0.510012	0.256831	0.213032	0.612305	1.29494	0.476562	3.51869	0
Y:12529262_C_T	R1b	C3_NASAL_CAVITY_SINUSES_EXALLC	Malignant neoplasm of nasal cavity and sinuses, excluding all cancers (controls excluding all cancers)	neoplasms	12529262	C	T	0.0467831	0.0363636	0.0467987	73253	ADD	-0.232106	0.458368	0.256416	0.212828	0.612593	0.79286	0.322869	1.94701	0
Y:12910796_C_T	I1	C3_NSCLC_ADENO_EXALLC	Non-small cell lung cancer, adenocarcinoma, excluding all cancers (controls excluding all cancers)	neoplasms	12910796	C	T	0.259026	0.278736	0.258838	73815	ADD	0.0455544	0.0899672	0.256385	0.212812	0.612616	1.04661	0.87741	1.24843	0
Y:7118622_C_T	I1a2*	I9_ANGIO	Coronary angioplasty	circulatory	7118622	C	T	0.0119951	0.00982494	0.012151	83534	ADD	-0.0717608	0.141767	0.256226	0.212735	0.612724	0.93075	0.704953	1.22888	0
Y:11813828_C_A	R1a1*	AB1_ANOGENITAL_HERPES_SIMPLEX	Anogenital herpesviral [herpes simplex] infection	infectious	11813828	C	A	0.0186462	0.0145455	0.0186573	102648	ADD	-0.22809	0.450696	0.256122	0.212683	0.612798	0.79605	0.32908	1.92567	0
Y:11910628_T_A	IJ	CD2_BENIGN_EAR_NASAL_SINUS	Benign neoplasm: Middle ear, nasal cavity and accessory sinuses	neoplasms	11910628	T	A	0.272561	0.261194	0.272605	104164	ADD	-0.059244	0.117084	0.256029	0.212638	0.612861	0.94248	0.749215	1.18559	0
Y:12387195_C_T	R1a	F5_OTHPER	Other specified and unspecified personality disorders	mental and behavioural	12387195	C	T	0.0590196	0.0556586	0.0590373	102915	ADD	-0.0931678	0.184143	0.255989	0.212618	0.612889	0.91104	0.635027	1.30702	0
Y:12910796_C_T	I1	N14_GLOMERULAR	Glomerular diseases	genitourinary	12910796	C	T	0.261202	0.26618	0.261101	104226	ADD	0.0266912	0.0527782	0.255754	0.212502	0.613053	1.02705	0.926118	1.13898	0
Y:12529262_C_T	R1b	Z21_KIDNEY_TRANSPLANT_STATUS	Kidney transplant status	other	12529262	C	T	0.0473335	0.0412574	0.0473637	102887	ADD	-0.108445	0.214454	0.25571	0.212481	0.613083	0.89723	0.589327	1.366	0
Y:12387195_C_T	R1a	H7_OTHIRISCILIARY	Other disorders of iris and ciliary body	eye	12387195	C	T	0.0593284	0.0512821	0.0593443	98806	ADD	-0.155651	0.307882	0.255585	0.212419	0.61317	0.85586	0.468088	1.56486	0
Y:7118622_C_T	I1a2*	TEMPOROMANDIB_INCLAVO	Temporomandibular joint disorders, including avohilmo	digestive	7118622	C	T	0.0118803	0.0103306	0.0119096	104290	ADD	-0.109326	0.216314	0.255434	0.212345	0.613275	0.89644	0.586665	1.36978	0
Y:19568371_C_G	K	POLLENALLERG	Pollen allergy	respiratory	19568371	C	G	0.720443	0.734495	0.720245	103671	ADD	0.031713	0.0627518	0.255403	0.21233	0.613296	1.03222	0.912762	1.16732	0
Y:11910628_T_A	IJ	AB1_RUBELLA	Rubella [German measles]	infectious	11910628	T	A	0.272032	0.279732	0.271986	100514	ADD	0.0484004	0.0957848	0.255332	0.212295	0.613345	1.04959	0.869934	1.26635	0
Y:12529262_C_T	R1b	M13_BAKERCYST	Synovial cyst of popliteal space [Baker]	musculoskeletal	12529262	C	T	0.0479729	0.0452756	0.0479907	77377	ADD	-0.104251	0.206344	0.255259	0.212259	0.613396	0.901	0.601285	1.35011	0
Y:12752257_T_C	P1	M13_POLYARTHROPATHIES	Polyarthropathies	musculoskeletal	12752257	T	C	0.109047	0.105082	0.109643	77609	ADD	-0.0180613	0.0357724	0.254921	0.212092	0.613632	0.9821	0.9156	1.05343	0
Y:11910628_T_A	IJ	L12_PRURIGONOD	Prurigo nodularis	skin	11910628	T	A	0.273151	0.297468	0.273109	92729	ADD	0.0932252	0.184644	0.254916	0.21209	0.613635	1.09771	0.76439	1.57637	0
Y:12752257_T_C	P1	CD2_BENIGN_TONGUE	Benign neoplasm: Tongue	neoplasms	12752257	T	C	0.108374	0.0927835	0.108403	104213	ADD	-0.121304	0.240312	0.254799	0.212032	0.613717	0.88576	0.553045	1.41865	0
Y:12752257_T_C	P1	H7_RETINANAS	Other specified and unspecified retinal disorders	eye	12752257	T	C	0.10847	0.116105	0.108448	94183	ADD	0.10258	0.203248	0.254727	0.211997	0.613766	1.10803	0.743947	1.65028	0
Y:12752257_T_C	P1	H8_SUP_OTINAS	Suppurative otitis media, unspecified	ear	12752257	T	C	0.107724	0.0934066	0.107751	97091	ADD	-0.124641	0.246966	0.25471	0.211989	0.613778	0.88281	0.544061	1.43249	0
Y:12752257_T_C	P1	I9_HYPTENS	Hypertension	circulatory	12752257	T	C	0.108362	0.105725	0.109915	104197	ADD	0.0117771	0.0233374	0.254668	0.211968	0.613807	1.01185	0.966606	1.0592	0
Y:11910628_T_A	IJ	L12_ATOPIC	Atopic dermatitis	skin	11910628	T	A	0.272296	0.255722	0.273109	97115	ADD	-0.0183239	0.0363192	0.254542	0.211906	0.613895	0.98184	0.91438	1.05428	0
Y:12529262_C_T	R1b	KRA_PSY_SCHIZODEL_EXMORE	Schizophrenia or delusion (more control exclusions)	mental and behavioural	12529262	C	T	0.0476358	0.0421622	0.0477662	79520	ADD	-0.0581622	0.115294	0.254491	0.211881	0.61393	0.9435	0.752663	1.18272	0
Y:12752257_T_C	P1	DRY_AMD	Dry age-related macular degeneration (includes geographic atrophy)	eye	12752257	T	C	0.106222	0.108614	0.106163	76707	ADD	0.0402904	0.079892	0.254329	0.211801	0.614043	1.04111	0.89021	1.2176	0
Y:12387195_C_T	R1a	CD2_BENIGN_LIPO_NOS	Benign lipomatous neoplasm of other sites/unspecified	neoplasms	12387195	C	T	0.0589098	0.0547753	0.0589383	104278	ADD	-0.0817076	0.162069	0.254169	0.211722	0.614155	0.92154	0.670747	1.26611	0
Y:12752257_T_C	P1	I9_E_DRONE	Dronedarone medication	circulatory	12752257	T	C	0.110029	0.109375	0.110031	71063	ADD	0.107648	0.21354	0.254132	0.211704	0.61418	1.11366	0.732794	1.69247	0
Y:12387195_C_T	R1a	K11_OTHDISDIG	Other diseases of the digestive system	digestive	12387195	C	T	0.0590156	0.0597446	0.0589849	102922	ADD	0.0349472	0.0693272	0.254107	0.211692	0.614197	1.03557	0.903993	1.18629	0
Y:12387195_C_T	R1a	I9_PERICAOTH	Other diseases of pericardium	circulatory	12387195	C	T	0.0605275	0.0636943	0.0605064	71323	ADD	0.101331	0.20105	0.254026	0.211652	0.614254	1.10664	0.746226	1.64114	0
Y:7118622_C_T	I1a2*	G6_MIGRAINE	Migraine	nervous_system	7118622	C	T	0.011963	0.012457	0.0119479	78743	ADD	0.100957	0.200316	0.254003	0.21164	0.614271	1.10623	0.747021	1.63816	0
Y:19568371_C_G	K	TRAUMBRAIN_NONCONCUS	severe traumatic brain injury, does not include concussion	neurological	19568371	C	G	0.720456	0.719316	0.720489	104259	ADD	-0.0219276	0.043519	0.253875	0.211577	0.61436	0.97831	0.898324	1.06542	0
Y:12752257_T_C	P1	M13_DORSOPATHYOTH	Other dorsopathies, not elsewhere classified	musculoskeletal	12752257	T	C	0.108989	0.104802	0.110155	95285	ADD	0.0133232	0.0264444	0.253831	0.211556	0.61439	1.01341	0.962224	1.06732	0
Y:11813828_C_A	R1a1*	C3_URINARY_TRACT_EXALLC	Malignant neoplasm of urinary organs, excluding all cancers (controls excluding all cancers)	neoplasms	11813828	C	A	0.0180282	0.0176817	0.0180354	74661	ADD	-0.0964664	0.191475	0.253822	0.211551	0.614397	0.90804	0.623905	1.32158	0
Y:19568371_C_G	K	G6_OTHNEU	Other neurological diseases	nervous_system	19568371	C	G	0.720456	0.729778	0.719579	104259	ADD	0.0132587	0.0263332	0.253511	0.211398	0.614613	1.01335	0.962372	1.06702	0
Y:11910628_T_A	IJ	H7_CORNULCER	Corneal ulcer	eye	11910628	T	A	0.272699	0.275474	0.272652	100191	ADD	0.0288906	0.0573942	0.253382	0.211334	0.614704	1.02931	0.919797	1.15187	0
Y:12810648_T_C	N1a1	H7_MODVISIMPBINOC	Moderate visual impairment, binocular	eye	12810648	T	C	0.609279	0.587444	0.609328	99900	ADD	-0.0733112	0.145667	0.25329	0.211289	0.614768	0.92931	0.698501	1.23639	0
Y:12910796_C_T	I1	PD2ND_EXMORE	Secondary parkinsonism (more control exclusions)	neurological	12910796	C	T	0.264777	0.247573	0.264858	43852	ADD	-0.0841454	0.167221	0.25321	0.211249	0.614824	0.9193	0.662392	1.27584	0
Y:12810648_T_C	N1a1	ASTHMA_INFECTIONS	Asthma-related infections	respiratory	12810648	T	C	0.609841	0.620591	0.609069	99485	ADD	0.0139254	0.0276768	0.253154	0.211222	0.614862	1.01402	0.960481	1.07055	0
Y:12529262_C_T	R1b	DM_NEPHROPATHY	Diabetic nephropathy	metabolic	12529262	C	T	0.045626	0.0492547	0.0453781	24131	ADD	0.0637732	0.126757	0.253122	0.211206	0.614885	1.06585	0.831378	1.36645	0
Y:19568371_C_G	K	M13_MUSCULOSKELEOTH	Other disorders of the musculoskeletal system and connective tissue	musculoskeletal	19568371	C	G	0.720456	0.736237	0.720269	104259	ADD	0.0340336	0.0676624	0.253001	0.211146	0.61497	1.03462	0.906119	1.18134	0
Y:19568371_C_G	K	M13_BIOMECHLESIO	Biomechanical lesions, not elsewhere classified	musculoskeletal	19568371	C	G	0.72026	0.717579	0.720269	103389	ADD	-0.0635178	0.126281	0.252997	0.211144	0.614973	0.93846	0.732693	1.20201	0
Y:12387195_C_T	R1a	D3_OTHERBLOOD	Other diseases of blood and blood-forming organs	blood	12387195	C	T	0.0587001	0.0547945	0.0587252	102981	ADD	-0.084876	0.16875	0.252979	0.211135	0.614986	0.91863	0.659928	1.27874	0
Y:12910796_C_T	I1	DM_MACULOPATHY	Diabetic maculopathy	metabolic	12910796	C	T	0.274508	0.283996	0.274014	21850	ADD	0.037187	0.0739422	0.252928	0.21111	0.615021	1.03789	0.897861	1.19975	0
Y:12529262_C_T	R1b	G6_ULLNLE	Lesion of ulnar nerve	nervous_system	12529262	C	T	0.0477335	0.0471448	0.0477431	94022	ADD	0.0639474	0.127167	0.25287	0.211082	0.615061	1.06604	0.830855	1.36779	0
Y:12910796_C_T	I1	C3_BRAIN_EXALLC	Malignant neoplasm of brain, excluding all cancers (controls excluding all cancers)	neoplasms	12910796	C	T	0.258832	0.257951	0.258838	73685	ADD	-0.0500022	0.0994508	0.25279	0.211042	0.615117	0.95123	0.782763	1.15595	0
Y:7118622_C_T	I1a2*	RX_ANTIHYP	Antihypertensive medication - note that there are other indications	medications	7118622	C	T	0.0118803	0.0113778	0.0126641	104290	ADD	-0.034396	0.0684138	0.252771	0.211032	0.615132	0.96619	0.844942	1.10483	0
Y:12910796_C_T	I1	M13_FOREIGNBODY	Residual foreign body in soft tissue	musculoskeletal	12910796	C	T	0.263403	0.26616	0.263384	77353	ADD	0.0523316	0.104092	0.252752	0.211023	0.615144	1.05373	0.859256	1.29221	0
Y:12529262_C_T	R1b	G6_MIGRAINE_NO_AURA	Migraine without aura	nervous_system	12529262	C	T	0.0473763	0.0421348	0.0474252	77106	ADD	-0.0917064	0.182426	0.252713	0.211004	0.615171	0.91237	0.6381	1.30454	0
Y:12529262_C_T	R1b	K11_OVERJET	Overjet	digestive	12529262	C	T	0.0473706	0.0473373	0.0473706	104263	ADD	-0.174403	0.346948	0.252685	0.21099	0.615191	0.83996	0.42553	1.65801	0
Y:12810648_T_C	N1a1	H7_ENTROPION	Entropion and trichiasis of eyelid	eye	12810648	T	C	0.609015	0.611805	0.608989	97487	ADD	-0.0374028	0.074418	0.25261	0.210953	0.615243	0.96329	0.83255	1.11456	0
Y:12529262_C_T	R1b	L12_CHRONICULCEROFSKIN	Chronic ulcer of skin, not elsewhere classified	skin	12529262	C	T	0.0473283	0.0416667	0.0473643	98588	ADD	-0.0973252	0.193688	0.252491	0.210894	0.615327	0.90726	0.620671	1.32618	0
Y:11910628_T_A	IJ	E4_ENDOMETPOSTOP	Postprocedural endocrine and metabolic disorders, not elsewhere classified	metabolic	11910628	T	A	0.272022	0.257353	0.272093	85776	ADD	-0.0585436	0.116519	0.252442	0.21087	0.615361	0.94314	0.750571	1.18511	0
Y:12529262_C_T	R1b	TBC_RESP	Respiratory tuberculosis	infectious	12529262	C	T	0.0473236	0.0493827	0.0473074	104113	ADD	0.0859014	0.171031	0.252262	0.210781	0.615487	1.0897	0.779332	1.52367	0
Y:11813828_C_A	R1a1*	N14_IMPOTENCE	Impotence	genitourinary	11813828	C	A	0.0184499	0.0207373	0.0184228	73984	ADD	0.128767	0.256538	0.251946	0.210625	0.615708	1.13743	0.687944	1.88058	0
Y:11813828_C_A	R1a1*	L12_BULLOTH	Other bullous disorders	skin	11813828	C	A	0.018673	0.0151515	0.0186797	103947	ADD	-0.257182	0.512798	0.251529	0.210419	0.616	0.77323	0.283012	2.11256	0
Y:12387195_C_T	R1a	G6_CAUSALGIA	Causalgia	nervous_system	12387195	C	T	0.0591093	0.039604	0.0591306	92625	ADD	-0.230492	0.459636	0.25147	0.21039	0.616042	0.79414	0.322588	1.95501	0
Y:12910796_C_T	I1	M13_GOUT	Gout	musculoskeletal	12910796	C	T	0.261148	0.252165	0.261763	72078	ADD	-0.01861	0.0371252	0.251277	0.210294	0.616178	0.98156	0.912675	1.05565	0
Y:12752257_T_C	P1	C_DIFFICILE_ENTEROCOLITIS	Enterocolitis due to Clostridium difficile	infectious	12752257	T	C	0.108389	0.104686	0.108425	103516	ADD	-0.0520646	0.103885	0.251179	0.210246	0.616246	0.94927	0.774391	1.16364	0
Y:12910796_C_T	I1	J10_ASTHMA_EXMORE	Asthma (more control exclusions)	respiratory	12910796	C	T	0.25928	0.25367	0.26058	60479	ADD	-0.0125503	0.025044	0.251132	0.210222	0.61628	0.98753	0.940225	1.03721	0
Y:12529262_C_T	R1b	ULCERNAS	Ulcerative colitis, NAS	digestive	12529262	C	T	0.0473155	0.0501002	0.0472734	100411	ADD	0.0621226	0.123979	0.251075	0.210194	0.61632	1.06409	0.834539	1.35679	0
Y:11910628_T_A	IJ	K11_DULC	Duodenal ulcer	digestive	11910628	T	A	0.272186	0.283675	0.271975	89505	ADD	0.0294974	0.0588796	0.25098	0.210147	0.616386	1.02994	0.91768	1.15593	0
Y:19568371_C_G	K	E4_OBESITYXTRMALV	Extreme obesity with alveolar hypoventilation	metabolic	19568371	C	G	0.72067	0.728814	0.720646	99488	ADD	0.0674732	0.134691	0.250948	0.210132	0.616408	1.0698	0.821584	1.39301	0
Y:12387195_C_T	R1a	I9_AF_REIMB	Atrial fibrillation and flutter with reimbursement	circulatory	12387195	C	T	0.0598992	0.0573692	0.0605895	53590	ADD	0.0291098	0.0581222	0.250839	0.210077	0.616486	1.02954	0.918687	1.15376	0
Y:12910796_C_T	I1	DM_NEPHROPATHY_EXMORE	Diabetic nephropathy (more control exclusions)	metabolic	12910796	C	T	0.275107	0.273377	0.275296	15623	ADD	-0.0316902	0.0633026	0.250613	0.209965	0.616645	0.96881	0.855762	1.09678	0
Y:11910628_T_A	IJ	F5_ALCOHOL_DEPENDENCE	Alcohol dependence	mental and behavioural	11910628	T	A	0.273191	0.262559	0.273643	99026	ADD	0.0191857	0.0383306	0.250534	0.209926	0.6167	1.01937	0.945594	1.0989	0
Y:12752257_T_C	P1	I9_HEARTFAIL_AND_OVERWEIGHT	Heart failure and bmi 25plus	circulatory	12752257	T	C	0.108757	0.107636	0.108932	52732	ADD	0.0226724	0.0452968	0.250531	0.209925	0.616701	1.02293	0.936029	1.1179	0
Y:7118622_C_T	I1a2*	H7_CONJUVASC	Other conjunctival vascular disorders and cysts	eye	7118622	C	T	0.0118349	0.00680272	0.0118424	97762	ADD	-0.396918	0.793026	0.250511	0.209915	0.616716	0.67239	0.142096	3.18169	0
Y:11910628_T_A	IJ	CHRONLARGE	Crohn's disease of large intestine	digestive	11910628	T	A	0.272392	0.272921	0.27239	99287	ADD	-0.0533362	0.106602	0.250331	0.209826	0.616842	0.94806	0.769299	1.16836	0
Y:12387195_C_T	R1a	CD2_BENIGN_SIGMOID_COLON	Benign neoplasm: Sigmoid colon	neoplasms	12387195	C	T	0.0589098	0.0576063	0.0589326	104278	ADD	-0.0512664	0.10251	0.250113	0.209718	0.616996	0.95003	0.777101	1.16143	0
Y:12752257_T_C	P1	I9_PERICAOTH	Other diseases of pericardium	circulatory	12752257	T	C	0.110048	0.112527	0.110031	71278	ADD	0.076942	0.153855	0.250095	0.209709	0.617008	1.07998	0.798825	1.46009	0
Y:12810648_T_C	N1a1	M13_ENTESOPATHYOTH	Other enthesopathies	musculoskeletal	12810648	T	C	0.60776	0.619165	0.607397	79255	ADD	-0.0224198	0.0448398	0.249997	0.209661	0.617076	0.97783	0.89556	1.06766	0
Y:19568371_C_G	K	K11_OTHABDHER	Other and unspecified abdominal hernia	digestive	19568371	C	G	0.719851	0.749153	0.719744	81146	ADD	0.0689786	0.137959	0.249994	0.209659	0.617079	1.07141	0.817568	1.40407	0
Y:19568371_C_G	K	M13_ADHCAPSULITIS	Adhesive capsulitis of shoulder	musculoskeletal	19568371	C	G	0.718555	0.727612	0.718397	78193	ADD	-0.0325042	0.0650168	0.249937	0.209631	0.617119	0.96802	0.852197	1.09958	0
Y:11910628_T_A	IJ	KRA_PSY_ALCOH_EXMORE	Alcohol abuse, main dg (more control exclusions)	mental and behavioural	11910628	T	A	0.274884	0.254028	0.275385	79448	ADD	-0.0278466	0.0557106	0.249845	0.209585	0.617184	0.97254	0.871936	1.08475	0
Y:7118622_C_T	I1a2*	G6_TRINEU	Trigeminal neuralgia	nervous_system	7118622	C	T	0.0118557	0.00914634	0.0118653	92867	ADD	-0.254546	0.509344	0.249751	0.209539	0.61725	0.77527	0.285686	2.10385	0
Y:11813828_C_A	R1a1*	N14_NEUROMUSCDYSBLADD	Neuromuscular dysfunction of bladder	genitourinary	11813828	C	A	0.0185344	0.016109	0.0185553	94473	ADD	-0.132857	0.265916	0.24962	0.209474	0.617342	0.87559	0.519935	1.47453	0
Y:12910796_C_T	I1	K11_OTHDISSTOMDUOD	Other diseases of stomach and duodenum	digestive	12910796	C	T	0.260413	0.251938	0.260463	88467	ADD	-0.0521974	0.104482	0.249582	0.209455	0.617369	0.94914	0.773382	1.16484	0
Y:19568371_C_G	K	F5_DEPRESSION_RECURRENT	Recurrent or chronic depression	mental and behavioural	19568371	C	G	0.718517	0.727273	0.71804	63368	ADD	-0.0211692	0.0423744	0.249576	0.209452	0.617374	0.97905	0.901024	1.06384	0
Y:12810648_T_C	N1a1	I9_CONDUCTIO	Conduction disorders	circulatory	12810648	T	C	0.609778	0.613881	0.609541	74901	ADD	0.0180139	0.036073	0.249375	0.209352	0.617516	1.01818	0.948675	1.09277	0
Y:19568371_C_G	K	L12_VASCULITISNAS	Other and unspecified vasculitis limited to skin	skin	19568371	C	G	0.720968	0.705882	0.720994	98125	ADD	-0.089155	0.178544	0.249345	0.209337	0.617537	0.9147	0.644616	1.29796	0
Y:11910628_T_A	IJ	CD2_BENIGN_BONE_CARTILAGE	Benign neoplasm of bone and articular cartilage	neoplasms	11910628	T	A	0.272561	0.28062	0.27251	104164	ADD	0.0458772	0.0918864	0.249282	0.209306	0.617581	1.04695	0.874398	1.25354	0
Y:12752257_T_C	P1	K11_ORAL	Diseases of oral cavity, salivary glands and jaws	digestive	12752257	T	C	0.108374	0.106923	0.109098	104213	ADD	-0.0110477	0.02213	0.249217	0.209274	0.617627	0.98901	0.947032	1.03286	0
Y:12810648_T_C	N1a1	F5_ADHD	Disturbance of activity and attention	mental and behavioural	12810648	T	C	0.610039	0.617169	0.609979	103336	ADD	0.03751	0.0751564	0.249093	0.209212	0.617715	1.03822	0.896016	1.203	0
Y:11813828_C_A	R1a1*	T1D_EARLY	Type1 diabetes, definitions combined, early onset	metabolic	11813828	C	A	0.0186786	0.0207469	0.018669	104237	ADD	0.179822	0.360314	0.249072	0.209202	0.617729	1.197	0.590732	2.4255	0
Y:7118622_C_T	I1a2*	F5_DEPRESSION_DYSTHYMIA	Depression or dysthymia	mental and behavioural	7118622	C	T	0.0119766	0.0109372	0.01216	70721	ADD	-0.0503006	0.100791	0.249062	0.209197	0.617736	0.95094	0.780477	1.15864	0
Y:12387195_C_T	R1a	G6_EPIPAROX	Episodal and paroxysmal disorders	nervous_system	12387195	C	T	0.0589098	0.0588425	0.0589344	104278	ADD	0.0153343	0.0307424	0.248801	0.209068	0.61792	1.01545	0.956073	1.07852	0
Y:7118622_C_T	I1a2*	F5_ADHD	Disturbance of activity and attention	mental and behavioural	7118622	C	T	0.0118448	0.0139373	0.0118272	103421	ADD	0.160738	0.322258	0.248787	0.209061	0.61793	1.17438	0.624448	2.20861	0
Y:7118622_C_T	I1a2*	H8_HL_IDIOP	Sudden idiopathic hearing loss	ear	7118622	C	T	0.0118167	0.013809	0.0117974	90719	ADD	0.157718	0.316214	0.248772	0.209053	0.617941	1.17084	0.629984	2.17602	0
Y:19568371_C_G	K	I9_AORTDIS	Dissection of aorta	circulatory	19568371	C	G	0.721214	0.696629	0.721334	92286	ADD	-0.0542868	0.108905	0.248481	0.208909	0.618146	0.94716	0.765107	1.17253	0
Y:12387195_C_T	R1a	F5_DISSOCIATIVE	Dissociative [conversion] disorders	mental and behavioural	12387195	C	T	0.0587371	0.047619	0.0587492	96600	ADD	-0.209194	0.41975	0.248383	0.20886	0.618216	0.81124	0.356328	1.84691	0
Y:11910628_T_A	IJ	K11_ABSCANAL	Abscess of anal and rectal regions	digestive	11910628	T	A	0.27156	0.274302	0.271525	83175	ADD	0.0363758	0.072991	0.248364	0.20885	0.61823	1.03705	0.898807	1.19654	0
Y:7118622_C_T	I1a2*	G6_POLYOTHUNS	Other and unspecified polyneuropathies, also in other diseases	nervous_system	7118622	C	T	0.0118694	0.0130926	0.0118428	103965	ADD	0.0995128	0.199689	0.248342	0.208839	0.618246	1.10463	0.74686	1.63379	0
Y:12529262_C_T	R1b	I9_CORATHER	Coronary atherosclerosis	circulatory	12529262	C	T	0.0473117	0.0441298	0.0481538	98538	ADD	-0.0207956	0.0417304	0.248338	0.208837	0.618248	0.97942	0.902499	1.06289	0
Y:12810648_T_C	N1a1	D3_ANAEMIANAS	Other and unspecified anaemias	blood	12810648	T	C	0.609814	0.59979	0.610297	103753	ADD	0.0161518	0.032418	0.248239	0.208788	0.618318	1.01628	0.953718	1.08295	0
Y:12752257_T_C	P1	L12_OTHERDISSKINANDSUBCUTIS	Other disorders of skin and subcutaneous tissue, not elsewhere classified	skin	12752257	T	C	0.108162	0.104564	0.108206	99120	ADD	-0.0473306	0.0950216	0.248107	0.208723	0.618411	0.95377	0.7917	1.14902	0
Y:12910796_C_T	I1	H7_PTERYGIUM	Pterygium	eye	12910796	C	T	0.261265	0.293103	0.261171	97843	ADD	0.0682936	0.137151	0.24795	0.208644	0.618523	1.07068	0.818304	1.40089	0
Y:12529262_C_T	R1b	H7_VITROTH	Other and unspecified disorders of vitreous body	eye	12529262	C	T	0.0474403	0.0494143	0.0473866	103119	ADD	0.0461482	0.0927234	0.247703	0.208522	0.618697	1.04723	0.873201	1.25594	0
Y:11813828_C_A	R1a1*	D3_SCNDPOLYCYTHAEMIA	Secondary polycythaemia	blood	11813828	C	A	0.0185541	0.0214286	0.0185462	102565	ADD	0.228604	0.45934	0.247682	0.208511	0.618713	1.25684	0.510838	3.09229	0
Y:11813828_C_A	R1a1*	H7_BCKRNDRETINOPAT	Background retinopathy and retinal vascular changes	eye	11813828	C	A	0.0186907	0.0232558	0.0186823	94111	ADD	0.286996	0.576678	0.247678	0.20851	0.618714	1.33242	0.430291	4.1259	0
Y:11813828_C_A	R1a1*	N14_TUBULOINTNEPHRNAS	Tubulo-interstitial nephritis, not specified as acute or chronic	genitourinary	11813828	C	A	0.0185259	0.0207547	0.0185131	92951	ADD	0.165051	0.331808	0.247435	0.208389	0.618886	1.17945	0.615517	2.26007	0
Y:12529262_C_T	R1b	L12_DECUBITANSULCERANDPRESSURE	Decubitus ulcer and pressure area	skin	12529262	C	T	0.0473978	0.0528053	0.0473643	98570	ADD	0.0954758	0.19194	0.247431	0.208387	0.618889	1.10018	0.755234	1.60268	0
Y:12529262_C_T	R1b	ALLERGIC_CONTACT_DERMA_DRUGS_CONTACT_W_SKIN	Allergic contact dermatitis due to drugs in contact with skin	skin	12529262	C	T	0.0473706	0.0373832	0.0473809	104263	ADD	-0.226164	0.454992	0.247081	0.208212	0.619139	0.79759	0.32695	1.9457	0
Y:12529262_C_T	R1b	RX_STATIN	Statin medication	circulatory	12529262	C	T	0.0473706	0.0461465	0.0483316	104263	ADD	0.0167145	0.0336302	0.247017	0.208181	0.619183	1.01685	0.95199	1.08614	0
Y:7118622_C_T	I1a2*	M13_DORSALGIA	Dorsalgia	musculoskeletal	7118622	C	T	0.0119941	0.0108597	0.012228	89961	ADD	-0.0420824	0.0847046	0.246823	0.208084	0.619321	0.95879	0.812123	1.13195	0
Y:11910628_T_A	IJ	H7_DIVERGSTRAB	Divergent concomitant strabismus	eye	11910628	T	A	0.272574	0.256	0.272656	100626	ADD	-0.0524168	0.10552	0.24676	0.208053	0.619365	0.94893	0.771641	1.16696	0
Y:19568371_C_G	K	I9_HEARTFAIL_AND_HYPERTCARDIOM	Heart failure and hypertrophic cardiomyopathy	circulatory	19568371	C	G	0.720427	0.702128	0.720452	104048	ADD	-0.0969674	0.195237	0.246676	0.208011	0.619425	0.90759	0.619011	1.33069	0
Y:7118622_C_T	I1a2*	D3_IMMUDEF	Immunodeficiencies	blood	7118622	C	T	0.0118803	0.010101	0.0118854	104290	ADD	-0.253246	0.509896	0.246673	0.20801	0.619427	0.77628	0.285749	2.10887	0
Y:12387195_C_T	R1a	M13_HAMMERTOE	Other hammer toe(s) (acquired)	musculoskeletal	12387195	C	T	0.0595919	0.051532	0.0596776	68214	ADD	-0.0830192	0.167155	0.24667	0.208008	0.61943	0.92033	0.663223	1.27712	0
Y:12752257_T_C	P1	L12_ERYTHEMAMULTIF	Erythema multiforme	skin	12752257	T	C	0.10827	0.116564	0.108257	101856	ADD	0.129679	0.26114	0.246599	0.207973	0.61948	1.13846	0.682389	1.89935	0
Y:12810648_T_C	N1a1	L12_PRURIGONOD	Prurigo nodularis	skin	12810648	T	C	0.608713	0.613924	0.608704	92758	ADD	0.0852012	0.171612	0.246488	0.207917	0.619559	1.08894	0.777899	1.52434	0
Y:11910628_T_A	IJ	CD2_BENIGN_LARYNX	Benign neoplasm: Larynx	neoplasms	11910628	T	A	0.272561	0.28536	0.272511	104164	ADD	0.0579956	0.116922	0.246036	0.207692	0.619881	1.05971	0.842678	1.33264	0
Y:12810648_T_C	N1a1	F5_NEUROTICOTH	Other neurotic disorders	mental and behavioural	12810648	T	C	0.609535	0.59944	0.609573	96777	ADD	-0.0572656	0.115452	0.246029	0.207689	0.619885	0.94434	0.753104	1.18414	0
Y:12387195_C_T	R1a	L12_ERYTHEMATOUSOTH	Other erythematous conditions	skin	12387195	C	T	0.0588881	0.0697674	0.0588652	101973	ADD	0.143173	0.28876	0.245837	0.207593	0.620022	1.15393	0.655212	2.03225	0
Y:7118622_C_T	I1a2*	I9_ANEURYSM	Cerebral aneurysm, nonruptured	circulatory	7118622	C	T	0.0118039	0.00943396	0.0118205	91580	ADD	0.2294	0.462708	0.245793	0.207571	0.620053	1.25785	0.507881	3.11524	0
Y:12529262_C_T	R1b	D3_IMMUNEMECHANISM	Certain disorders involving the immune mechanism	blood	12529262	C	T	0.0473706	0.0514154	0.0473023	104263	ADD	0.0563042	0.113603	0.245641	0.207495	0.620162	1.05792	0.846743	1.32176	0
Y:12387195_C_T	R1a	G6_HYDROCEPH	Hydrocephalus	nervous_system	12387195	C	T	0.0591339	0.0456853	0.059245	96104	ADD	-0.085675	0.172888	0.245572	0.207461	0.62021	0.91789	0.654074	1.28812	0
Y:11910628_T_A	IJ	H7_CORNEALNAS	Other and unspecified corneal deformities and disorders	eye	11910628	T	A	0.272603	0.25	0.272652	98715	ADD	-0.0803788	0.162213	0.245534	0.207442	0.620237	0.92277	0.671449	1.26815	0
Y:11813828_C_A	R1a1*	C3_OESOPHAGUS_EXALLC	Malignant neoplasm of oesophagus, excluding all cancers (controls excluding all cancers)	neoplasms	11813828	C	A	0.0180529	0.0207039	0.0180354	73617	ADD	0.172977	0.34913	0.245473	0.207411	0.620282	1.18884	0.599705	2.35672	0
Y:11910628_T_A	IJ	Q17_CONGEN_MALFO_EYE_EAR_FACE_NECK	Congenital malformations of eye, ear, face and neck	congenital	11910628	T	A	0.272561	0.258656	0.272626	104164	ADD	-0.0522446	0.105518	0.245151	0.207251	0.62051	0.9491	0.771777	1.16716	0
Y:12810648_T_C	N1a1	I9_PROGVASC	Progressive vascular leukoencephalopathy	circulatory	12810648	T	C	0.60865	0.629464	0.608599	91100	ADD	-0.0749312	0.151346	0.245124	0.207237	0.62053	0.92781	0.689652	1.2482	0
Y:11813828_C_A	R1a1*	M13_FLATFOOT	Flat foot [pes planus] (acquired)	musculoskeletal	11813828	C	A	0.0188707	0.0143541	0.0188987	67883	ADD	-0.186558	0.376846	0.245076	0.207214	0.620563	0.82981	0.396461	1.73683	0
Y:12910796_C_T	I1	I9_OTHARR	Other arrhythmias	circulatory	12910796	C	T	0.259469	0.261338	0.259256	78892	ADD	0.0141448	0.0285748	0.245034	0.207193	0.620593	1.01425	0.959002	1.07267	0
Y:12387195_C_T	R1a	M13_ENTEROARTHR	Enteropathic arthropathies	musculoskeletal	12387195	C	T	0.0596494	0.0481928	0.0596776	67662	ADD	-0.16873	0.340886	0.245	0.207176	0.620617	0.84474	0.433065	1.64774	0
Y:12910796_C_T	I1	E4_HYPODRUG	Drug-induced hypoglycaemia without coma	metabolic	12910796	C	T	0.26112	0.275641	0.261098	103600	ADD	0.094098	0.190125	0.244954	0.207153	0.62065	1.09867	0.756883	1.59479	0
Y:12810648_T_C	N1a1	H7_VERTISTRAB	Vertical strabismus	eye	12810648	T	C	0.60982	0.60793	0.609824	100392	ADD	-0.0715474	0.144597	0.244831	0.207092	0.620738	0.93095	0.701203	1.23598	0
Y:19568371_C_G	K	RX_CROHN_2NDLINE	Second line medication for Crohn's disease	medications	19568371	C	G	0.720456	0.720453	0.720456	104259	ADD	-0.0157894	0.031916	0.244747	0.20705	0.620798	0.98433	0.924646	1.04788	0
Y:11813828_C_A	R1a1*	AB1_ZOONOTIC_BACTERIAL	Certain zoonotic bacterial diseases	infectious	11813828	C	A	0.0186786	0.0194805	0.0186774	104237	ADD	0.333872	0.674936	0.244701	0.207027	0.62083	1.39636	0.371948	5.24223	0
Y:7118622_C_T	I1a2*	H7_LIDLACRIMALORBIT	Disorders of eyelid, lacrimal system and orbit	eye	7118622	C	T	0.0118803	0.011041	0.0119464	104290	ADD	-0.0557344	0.112672	0.24469	0.207021	0.620839	0.94579	0.75838	1.17951	0
Y:7118622_C_T	I1a2*	E4_HYPERGLYCER	Pure hyperglyceridaemia	metabolic	7118622	C	T	0.0120074	0.00892857	0.0120155	85697	ADD	-0.299106	0.604718	0.244649	0.207	0.620869	0.74148	0.226649	2.42575	0
Y:12810648_T_C	N1a1	H7_CATARACTOTHER	Other cataract	eye	12810648	T	C	0.611736	0.620326	0.611222	89022	ADD	0.0162259	0.0328102	0.244566	0.206959	0.620928	1.01636	0.953056	1.08387	0
Y:12910796_C_T	I1	Q17_OTHER_CONGEN_MALFO_FACE_NECK	Other congenital malformations of face and neck	congenital	12910796	C	T	0.261233	0.24537	0.261266	103953	ADD	-0.0789806	0.159712	0.244548	0.20695	0.620941	0.92406	0.675693	1.26371	0
Y:12910796_C_T	I1	K11_OESSTODUO	Diseases of oesophagus, stomach and duodenum	digestive	12910796	C	T	0.261202	0.265192	0.260463	104226	ADD	0.010124	0.020474	0.244515	0.206933	0.620965	1.01018	0.970441	1.05154	0
Y:19568371_C_G	K	L12_OTHPIGMENTATION	Other disorders of pigmentation	skin	19568371	C	G	0.720973	0.712551	0.720994	98202	ADD	-0.073545	0.148732	0.244511	0.206931	0.620968	0.92909	0.694155	1.24355	0
Y:12752257_T_C	P1	M13_HALLUXRIGIDUS	Hallux rigidus	musculoskeletal	12752257	T	C	0.109513	0.100414	0.109643	68421	ADD	-0.0535862	0.108398	0.244378	0.206865	0.621062	0.94782	0.766404	1.17219	0
Y:12910796_C_T	I1	ST19_FRACT_FEMUR	Fracture of femur	other	12910796	C	T	0.260992	0.271793	0.260662	101712	ADD	0.0218226	0.0441464	0.244355	0.206853	0.621079	1.02206	0.937345	1.11444	0
Y:19568371_C_G	K	G6_PLANTAR	Lesion of plantar nerve	nervous_system	19568371	C	G	0.719415	0.753488	0.719335	92724	ADD	0.0797786	0.161398	0.244331	0.206842	0.621095	1.08305	0.789338	1.48604	0
Y:11910628_T_A	IJ	E4_METABOLIA	Metabolic disorders	metabolic	11910628	T	A	0.272561	0.274686	0.272093	104164	ADD	0.00961364	0.0194636	0.243967	0.20666	0.621355	1.00966	0.971868	1.04892	0
Y:11813828_C_A	R1a1*	H8_CHRON_SUPOTITIS	Chronic suppurative otitis media	ear	11813828	C	A	0.0185255	0.0180451	0.0185288	97595	ADD	-0.136273	0.27593	0.243906	0.206629	0.6214	0.8726	0.50809	1.49863	0
Y:7118622_C_T	I1a2*	AB1_TUBERCULOSIS	Tuberculosis, wide	infectious	7118622	C	T	0.0118803	0.00899101	0.0119083	104290	ADD	-0.155089	0.314038	0.243892	0.206622	0.62141	0.85634	0.462734	1.58475	0
Y:12752257_T_C	P1	F5_DEMENTIA_INCLAVO	Dementia, including avohilmo	mental and behavioural	12752257	T	C	0.108374	0.0998844	0.108978	104213	ADD	-0.022679	0.0459368	0.24374	0.206547	0.621517	0.97758	0.893405	1.06968	0
Y:7118622_C_T	I1a2*	J10_TONSILLITIS	Other and unspecified tonsillitis	respiratory	7118622	C	T	0.0120941	0.0112173	0.0121463	85744	ADD	-0.0689654	0.139692	0.243735	0.206544	0.621521	0.93336	0.709807	1.22732	0
Y:12529262_C_T	R1b	F5_PSYCHDEV	Disorders of psychological development	mental and behavioural	12529262	C	T	0.0473706	0.054437	0.0472785	104263	ADD	0.0657584	0.133218	0.243653	0.206503	0.62158	1.06797	0.822547	1.38662	0
Y:12910796_C_T	I1	L12_URTICA_NAS	Other and unspecified urticaria	skin	12910796	C	T	0.261081	0.246644	0.26125	102899	ADD	-0.0342788	0.0694462	0.243643	0.206498	0.621587	0.9663	0.843333	1.1072	0
Y:11910628_T_A	IJ	CD2_BENIGN_MELANOCYTIC_FACE	Melanocytic naevi of other and unspecified parts of face	neoplasms	11910628	T	A	0.272561	0.254967	0.272612	104164	ADD	-0.0664688	0.13473	0.243393	0.206373	0.621766	0.93569	0.718536	1.21848	0
Y:12752257_T_C	P1	M13_SCOLIOSIS	Scoliosis	musculoskeletal	12752257	T	C	0.110111	0.101333	0.110155	74897	ADD	-0.0837612	0.169862	0.24316	0.206257	0.621932	0.91965	0.659225	1.28296	0
Y:12752257_T_C	P1	ASTHMA_INFECTIONS	Asthma-related infections	respiratory	12752257	T	C	0.10845	0.10629	0.108605	99493	ADD	0.0209076	0.042405	0.243094	0.206224	0.621979	1.02113	0.939689	1.10962	0
Y:12910796_C_T	I1	E4_HYPERPARA	Hyperparathyroidism	metabolic	12910796	C	T	0.26096	0.260104	0.260968	101736	ADD	-0.0376032	0.076276	0.243037	0.206195	0.622021	0.9631	0.829357	1.1184	0
Y:12387195_C_T	R1a	AB1_SEQULEAE_OF_INFECTIONS_AND_PARASITES	Sequelae of infectious and parasitic diseases	infectious	12387195	C	T	0.0589098	0.0628079	0.0588792	104278	ADD	0.0749894	0.152146	0.24293	0.206141	0.622098	1.07787	0.799942	1.45237	0
Y:12910796_C_T	I1	I9_CEREBATHER	Cerebral atherosclerosis	circulatory	12910796	C	T	0.261202	0.24183	0.26123	104226	ADD	-0.0957946	0.19443	0.242749	0.20605	0.622229	0.90865	0.620719	1.33015	0
Y:12529262_C_T	R1b	K11_CHOLECYSTECTOMY	Cholecystectomy	digestive	12529262	C	T	0.0473706	0.0458508	0.0474591	104263	ADD	-0.0321262	0.0652112	0.242703	0.206028	0.62226	0.96838	0.852195	1.10042	0
Y:7118622_C_T	I1a2*	M13_HALLUXRIGIDUS	Hallux rigidus	musculoskeletal	7118622	C	T	0.0115658	0.0123711	0.0115542	68478	ADD	0.155967	0.31678	0.242412	0.205882	0.622469	1.16879	0.628184	2.17462	0
Y:12752257_T_C	P1	N14_TUBULOINTNEPHRNAS	Tubulo-interstitial nephritis, not specified as acute or chronic	genitourinary	12752257	T	C	0.108607	0.112994	0.108582	92931	ADD	0.0710658	0.144396	0.242222	0.205787	0.622606	1.07365	0.809005	1.42487	0
Y:12529262_C_T	R1b	D3_ANAEMIANAS	Other and unspecified anaemias	blood	12529262	C	T	0.0474613	0.0477687	0.0474464	103811	ADD	-0.0345148	0.070135	0.242181	0.205766	0.622636	0.96607	0.841997	1.10844	0
Y:12810648_T_C	N1a1	K11_ACHAL	Achalasia of cardia	digestive	12810648	T	C	0.610159	0.622754	0.610135	88100	ADD	0.0834016	0.169483	0.242158	0.205755	0.622651	1.08698	0.779748	1.51526	0
Y:11910628_T_A	IJ	CD2_BENIGN_BLADDER	Benign neoplasm: Bladder	neoplasms	11910628	T	A	0.272561	0.318182	0.272512	104164	ADD	0.107404	0.218312	0.242039	0.205695	0.622737	1.11338	0.725795	1.70795	0
Y:12910796_C_T	I1	G6_MIGRAINE_WITH_AURA_TRIPTAN	Migraine with aura and triptan purchases	nervous_system	12910796	C	T	0.261644	0.231527	0.261767	100071	ADD	-0.0590054	0.119938	0.242031	0.205691	0.622743	0.9427	0.745215	1.19252	0
Y:19568371_C_G	K	M13_OSTEOCHONDROPATHY	Other osteochondropathies	musculoskeletal	19568371	C	G	0.720712	0.713896	0.720761	103209	ADD	-0.0420926	0.0855608	0.242027	0.205689	0.622746	0.95878	0.810753	1.13384	0
Y:11813828_C_A	R1a1*	H7_OCUMUSCLE	Disorders of ocular muscles, binocular movement, accommodation and refraction	eye	11813828	C	A	0.0186786	0.0168192	0.0187536	104237	ADD	-0.0601976	0.122442	0.241712	0.205531	0.622973	0.94158	0.740682	1.19696	0
Y:7118622_C_T	I1a2*	AB1_VIRAL_OTHER_INTEST_INFECTIONS	Viral and other specified intestinal infections	infectious	7118622	C	T	0.0119321	0.0130947	0.0119032	94535	ADD	0.0974028	0.198222	0.241456	0.205403	0.623156	1.1023	0.747431	1.62567	0
Y:11813828_C_A	R1a1*	K11_OTHDISOES	Other diseases of oesophagus	digestive	11813828	C	A	0.0183605	0.0211694	0.0183288	88941	ADD	0.115974	0.23614	0.241203	0.205276	0.623339	1.12297	0.706904	1.78391	0
Y:12752257_T_C	P1	M13_SOFTTISSUE	Soft tissue disorders	musculoskeletal	12752257	T	C	0.108374	0.107148	0.108811	104213	ADD	0.0115804	0.0235818	0.241155	0.205252	0.623373	1.01165	0.965953	1.0595	0
Y:11813828_C_A	R1a1*	OFFICIAL_TILASTOKESKUS_DEATH	Alcohol related diseases, tilastokeskus definition, death only	other	11813828	C	A	0.0186786	0.0149953	0.0187167	104237	ADD	-0.119173	0.242702	0.241106	0.205227	0.623409	0.88765	0.551635	1.42835	0
Y:12752257_T_C	P1	F5_ADHD	Disturbance of activity and attention	mental and behavioural	12752257	T	C	0.108424	0.110465	0.108407	103344	ADD	-0.055305	0.112648	0.241034	0.205191	0.623461	0.9462	0.75874	1.17997	0
Y:11910628_T_A	IJ	K11_HERNIA	Hernia	digestive	11910628	T	A	0.272561	0.270439	0.273175	104164	ADD	0.00872542	0.0177734	0.241007	0.205178	0.623479	1.00876	0.974227	1.04452	0
Y:12910796_C_T	I1	H8_OTIMEDNAS	Otitis media, unspecified	ear	12910796	C	T	0.260898	0.266734	0.260839	97904	ADD	0.0377336	0.0769332	0.240562	0.204954	0.623801	1.03845	0.893101	1.20746	0
Y:11910628_T_A	IJ	H7_CONJUNCTIVITISCHRON	Chronic conjunctivitis	eye	11910628	T	A	0.272423	0.237179	0.272479	97657	ADD	-0.0933504	0.190384	0.240419	0.204883	0.623903	0.91087	0.627191	1.32287	0
Y:12910796_C_T	I1	J10_RESPOTHER	Other diseases of the respiratory system	respiratory	12910796	C	T	0.261202	0.266357	0.261059	104226	ADD	0.022521	0.0459474	0.240244	0.204795	0.624029	1.02278	0.934694	1.11916	0
Y:19568371_C_G	K	I9_VEINSOTH	Other disorders of veins	circulatory	19568371	C	G	0.720218	0.719291	0.720242	95621	ADD	0.023557	0.0480694	0.240162	0.204753	0.62409	1.02384	0.93178	1.12499	0
Y:19568371_C_G	K	I9_MI_COMPLICATIONS	Complications following myocardial infarction	circulatory	19568371	C	G	0.720999	0.695238	0.721034	78014	ADD	-0.11051	0.225518	0.240125	0.204735	0.624116	0.89538	0.575495	1.39306	0
Y:19568371_C_G	K	L12_DECUBITANSULCERANDPRESSURE	Decubitus ulcer and pressure area	skin	19568371	C	G	0.720962	0.715702	0.720994	98560	ADD	-0.0466474	0.0951962	0.240114	0.204729	0.624124	0.95442	0.79197	1.1502	0
Y:12752257_T_C	P1	H7_RETINAHAEMORR	Retinal haemorrhage	eye	12752257	T	C	0.108426	0.0965909	0.108448	94092	ADD	-0.122328	0.249698	0.240005	0.204675	0.624202	0.88486	0.542408	1.44351	0
Y:12387195_C_T	R1a	P16_FET_NEWB_MATERN_FACTO_COMPLICATIO_PREGNAC_LABOUR_DELIV	Fetus and newborn affected by maternal factors and by complications of pregnancy, labour and delivery	perinatal	12387195	C	T	0.0589098	0.0526316	0.0589179	104278	ADD	-0.192227	0.39247	0.239893	0.204618	0.624284	0.82512	0.382331	1.78071	0
Y:12752257_T_C	P1	CD2_BENIGN_MENINGES	Benign neoplasm of meninges	neoplasms	12752257	T	C	0.108374	0.102845	0.108399	104213	ADD	-0.0750052	0.153149	0.239857	0.2046	0.62431	0.92774	0.687167	1.25253	0
Y:12810648_T_C	N1a1	H8_EXT_INFNAS	Other infective otitis externa	ear	12810648	T	C	0.609798	0.600432	0.609841	101345	ADD	0.0489572	0.0999928	0.239716	0.204529	0.624412	1.05018	0.863269	1.27755	0
Y:11813828_C_A	R1a1*	E4_THYTOXGOITMULT	Thyrotoxicosis with toxic multinodular goitre	metabolic	11813828	C	A	0.0186165	0.015625	0.0186221	103349	ADD	-0.251578	0.513974	0.239587	0.204464	0.624505	0.77757	0.283947	2.12934	0
Y:12810648_T_C	N1a1	CPAP	Continuous positive airway pressure	respiratory	12810648	T	C	0.605438	0.592203	0.606341	40161	ADD	0.0222124	0.045382	0.239565	0.204453	0.624521	1.02246	0.935442	1.11757	0
Y:12910796_C_T	I1	F5_MILDRET	Mild mental and behavioural retardation	mental and behavioural	12910796	C	T	0.261121	0.222222	0.261171	104109	ADD	-0.102299	0.20901	0.239558	0.20445	0.624525	0.90276	0.599321	1.35983	0
Y:11910628_T_A	IJ	F5_DISPER	Dissocial personality disorder	mental and behavioural	11910628	T	A	0.27282	0.242647	0.272861	102397	ADD	-0.0987234	0.201712	0.239538	0.20444	0.62454	0.90599	0.610133	1.34532	0
Y:12387195_C_T	R1a	J10_PNEUMONISOLLIQ	Pneumonitis due to solids and liquids	respiratory	12387195	C	T	0.0589487	0.0621359	0.0589166	103412	ADD	0.0665542	0.136018	0.239419	0.20438	0.624626	1.06882	0.818697	1.39536	0
Y:12529262_C_T	R1b	K11_GALLBLAOTH	Other diseases of gallbladder	digestive	12529262	C	T	0.0473934	0.0557491	0.0473675	93051	ADD	0.134414	0.274792	0.239266	0.204303	0.624737	1.14387	0.667525	1.96012	0
Y:12529262_C_T	R1b	F5_DEPRESSIO	Depression	mental and behavioural	12529262	C	T	0.0474714	0.0449151	0.0477036	103178	ADD	-0.0267568	0.0547032	0.239245	0.204292	0.624752	0.9736	0.874612	1.08379	0
Y:19568371_C_G	K	N14_DISIMPAIRRENTUB	Disorders resulting from impaired renal tubular function	genitourinary	19568371	C	G	0.720524	0.730263	0.720495	103304	ADD	0.0650076	0.132908	0.239234	0.204287	0.62476	1.06717	0.822429	1.38473	0
Y:11813828_C_A	R1a1*	KRA_PSY_TIC	Tic and related disorders	mental and behavioural	11813828	C	A	0.0186786	0.0254237	0.0186709	104237	ADD	0.332878	0.680594	0.239219	0.204279	0.624771	1.39498	0.36748	5.29542	0
Y:12387195_C_T	R1a	L12_PAPULOSQUAMOUS	Papulosquamous disorders	skin	12387195	C	T	0.0589098	0.0576722	0.0589571	104278	ADD	-0.0346946	0.0709544	0.239092	0.204215	0.624863	0.9659	0.840494	1.11002	0
Y:12387195_C_T	R1a	H8_MIDDLEADDH	Adhesive middle ear disease	ear	12387195	C	T	0.0585515	0.0731707	0.058533	97094	ADD	0.185023	0.378466	0.239	0.204169	0.624929	1.20325	0.573057	2.52645	0
Y:19568371_C_G	K	Q17_ANKYLOGLOSSIA	Ankyloglossia	congenital	19568371	C	G	0.720456	0.734568	0.720434	104259	ADD	0.0898256	0.183746	0.238982	0.20416	0.624942	1.09398	0.763138	1.56826	0
Y:12529262_C_T	R1b	AB1_RESP_TUBERCU_CONF	Respiratory tuberculosis, confirmed	infectious	12529262	C	T	0.0472842	0.0384615	0.0473064	103523	ADD	-0.148234	0.3034	0.238707	0.204021	0.625142	0.86223	0.475733	1.56272	0
Y:12910796_C_T	I1	H8_NOISEINNER	Noise effects on inner ear	ear	12910796	C	T	0.260901	0.263502	0.260885	100264	ADD	0.0472932	0.0968164	0.238616	0.203976	0.625207	1.04843	0.867216	1.26751	0
Y:7118622_C_T	I1a2*	F5_HABIT	Habit and impulse disorders	mental and behavioural	7118622	C	T	0.0118025	0.0075188	0.011808	102521	ADD	-0.38977	0.79846	0.238294	0.203813	0.625442	0.67721	0.1416	3.23883	0
Y:12529262_C_T	R1b	L12_OTHACUSKINSUN	Other acute skin changes due to ultraviolet radiation	skin	12529262	C	T	0.0472931	0.040678	0.0473125	100649	ADD	-0.13641	0.279464	0.238255	0.203794	0.625469	0.87248	0.504514	1.50884	0
Y:12529262_C_T	R1b	K11_SCISS_BITE	Scissor bite	digestive	12529262	C	T	0.0473706	0.0603015	0.0473459	104263	ADD	0.159908	0.327612	0.238245	0.203789	0.625477	1.1734	0.617417	2.23006	0
Y:12752257_T_C	P1	M13_PATELLARTEND	Patellar tendinitis	musculoskeletal	12752257	T	C	0.110164	0.113402	0.110155	74716	ADD	0.117759	0.24137	0.238027	0.203679	0.625635	1.12497	0.700945	1.80551	0
Y:11813828_C_A	R1a1*	CD2_BENIGN_SIGMOID_COLON	Benign neoplasm: Sigmoid colon	neoplasms	11813828	C	A	0.0186786	0.0190157	0.0186727	104237	ADD	-0.0833688	0.170898	0.237975	0.203653	0.625672	0.92001	0.658145	1.28607	0
Y:19568371_C_G	K	K11_MALABSORB	Intestinal malabsorption	digestive	19568371	C	G	0.720583	0.701863	0.720644	99074	ADD	-0.0626522	0.128485	0.237775	0.203552	0.625818	0.93927	0.730166	1.20826	0
Y:19568371_C_G	K	N14_RENALTUBULOOTH	Other renal tubulo-interstitial diseases	genitourinary	19568371	C	G	0.721428	0.71	0.72144	92547	ADD	0.109383	0.224374	0.237659	0.203494	0.625902	1.11559	0.718644	1.73179	0
Y:12529262_C_T	R1b	fpgluk	Fasting Plasma Glucose	quantitative	12529262	C	T	0.0473956	NA	NA	65850	ADD	-0.00866184	0.0177724	0.237534	0.203431	0.625992	NA	-0.0434958	0.0261721	0
Y:12810648_T_C	N1a1	CD2_NONFOLLICULAR_LYMPHOMA_EXALLC	Non-follicular lymphoma (controls excluding all cancers)	neoplasms	12810648	T	C	0.613773	0.608867	0.613841	74130	ADD	0.0334546	0.0686542	0.237452	0.203389	0.626053	1.03402	0.903836	1.18296	0
Y:12529262_C_T	R1b	H8_NONSUPPNAS	Nonsuppurative otitis media	ear	12529262	C	T	0.0472625	0.0518196	0.0471436	99487	ADD	0.0471704	0.0968208	0.237357	0.203341	0.626122	1.0483	0.867102	1.26736	0
Y:12529262_C_T	R1b	K11_GJULC	Gastrojejunal ulcer	digestive	12529262	C	T	0.0477077	0.0367647	0.0477246	88120	ADD	-0.202754	0.416246	0.237264	0.203295	0.626188	0.81648	0.361102	1.84612	0
Y:12752257_T_C	P1	L12_IMPETIGO	Impetigo	skin	12752257	T	C	0.108081	0.114667	0.108056	97473	ADD	0.0831764	0.170792	0.237172	0.203248	0.626256	1.08673	0.777574	1.51881	0
Y:12752257_T_C	P1	F5_ANAPER	Anankastic personality disorder	mental and behavioural	12752257	T	C	0.10846	0.107317	0.108462	102517	ADD	0.116725	0.23977	0.236996	0.203159	0.626384	1.12381	0.70242	1.798	0
Y:12810648_T_C	N1a1	G6_MIGRAINE_WITH_AURA_TRIPTAN	Migraine with aura and triptan purchases	nervous_system	12810648	T	C	0.609589	0.646192	0.609439	100056	ADD	0.0526634	0.108182	0.236981	0.203151	0.626396	1.05407	0.852679	1.30304	0
Y:11813828_C_A	R1a1*	P16_TRANSITO_DISORD_CARBOH_METABOLISM_SPECIFIC_FETUS_NEWBO	Transitory disorders of carbohydrate metabolism specific to fetus and newborn	perinatal	11813828	C	A	0.0186789	0.0222222	0.0186744	104235	ADD	0.3377	0.694142	0.236681	0.203	0.626614	1.40172	0.35958	5.4642	0
Y:12529262_C_T	R1b	J10_PERITONSABSC	Peritonsillar abscess	respiratory	12529262	C	T	0.047357	0.0468047	0.0473724	81762	ADD	0.0511886	0.105227	0.236642	0.20298	0.626643	1.05252	0.856367	1.29361	0
Y:19568371_C_G	K	E4_GOITRENAS	Other and/or unspecified nontoxic goitre	metabolic	19568371	C	G	0.720472	0.700758	0.720526	97121	ADD	-0.0691566	0.142167	0.236629	0.202974	0.626651	0.93318	0.706237	1.23305	0
Y:19568371_C_G	K	K11_ATTRITION	Excessive attrition of teeth	digestive	19568371	C	G	0.725279	0.72616	0.725108	24210	ADD	-0.0199652	0.0410482	0.23657	0.202944	0.626695	0.98023	0.904458	1.06236	0
Y:11910628_T_A	IJ	SCND_OTH_COXARTHROSIS	Other secondary coxarthrosis	musculoskeletal	11910628	T	A	0.272716	0.273764	0.272713	97662	ADD	0.0710868	0.146175	0.236501	0.202909	0.626745	1.07367	0.806206	1.42988	0
Y:7118622_C_T	I1a2*	G6_CARPTU	Carpal tunnel syndrome	nervous_system	7118622	C	T	0.0117997	0.0104758	0.0118653	97121	ADD	-0.0705694	0.145155	0.236358	0.202837	0.626849	0.93186	0.701123	1.23854	0
Y:7118622_C_T	I1a2*	AB1_MYCOSES	Mycoses	infectious	7118622	C	T	0.0118803	0.0107759	0.0119055	104290	ADD	-0.094986	0.195439	0.236208	0.202761	0.626959	0.90939	0.619993	1.33386	0
Y:12752257_T_C	P1	CD2_BENIGN_MELANOCYTIC_TRUNK	Melanocytic naevi of trunk	neoplasms	12752257	T	C	0.108374	0.116205	0.108303	104213	ADD	0.0518958	0.106792	0.236151	0.202732	0.627001	1.05327	0.854349	1.2985	0
Y:12529262_C_T	R1b	I9_AORTDIS	Dissection of aorta	circulatory	12529262	C	T	0.0473373	0.0449438	0.0473489	92295	ADD	-0.107206	0.220642	0.23608	0.202696	0.627053	0.89834	0.582944	1.38438	0
Y:12910796_C_T	I1	I9_PAROXTAC	Paroxysmal tachycardia	circulatory	12910796	C	T	0.260354	0.265271	0.260019	44958	ADD	0.023175	0.047697	0.236078	0.202695	0.627054	1.02345	0.932104	1.12374	0
Y:12387195_C_T	R1a	F5_PERSMOOD	Persistent mood disorders	mental and behavioural	12387195	C	T	0.0587414	0.0546218	0.0588036	96031	ADD	-0.056584	0.116489	0.23595	0.202631	0.627146	0.94499	0.752088	1.18736	0
Y:19568371_C_G	K	D3_ANAEMIA_B12_DEF	Vitamin B12 deficiency anaemia	blood	19568371	C	G	0.721014	0.72042	0.721021	100740	ADD	0.0350782	0.0722164	0.235941	0.202627	0.627152	1.0357	0.899006	1.19318	0
Y:12387195_C_T	R1a	Q17_OTHER_SPECIFE_CONGEN_MALFO_SYNDR_AFFECTING_MULTIPLE_SYSTEMS	Other specified congenital malformation syndromes affecting multiple systems	congenital	12387195	C	T	0.0587714	0.0719424	0.0587538	103860	ADD	0.174	0.358246	0.235902	0.202607	0.627181	1.19006	0.589687	2.40166	0
Y:12910796_C_T	I1	K11_VENTHER	Ventral hernia	digestive	12910796	C	T	0.261784	0.259723	0.261841	83057	ADD	-0.0247262	0.0509162	0.235833	0.202572	0.627232	0.97558	0.882919	1.07796	0
Y:12387195_C_T	R1a	M13_ALGONEURO	Algoneurodystrophy	musculoskeletal	12387195	C	T	0.0590418	0.0629921	0.0590367	99726	ADD	0.194717	0.401064	0.23571	0.202509	0.627323	1.21497	0.553569	2.66659	0
Y:11813828_C_A	R1a1*	M13_SOFTTISSUEOTH	Other soft tissue disorders, not elsewhere classified	musculoskeletal	11813828	C	A	0.018482	0.0185892	0.0184681	86787	ADD	0.0394668	0.0812938	0.235695	0.202502	0.627333	1.04026	0.887037	1.21994	0
Y:12810648_T_C	N1a1	G6_POLYOTHUNS	Other and unspecified polyneuropathies, also in other diseases	nervous_system	12810648	T	C	0.609977	0.601083	0.610171	103881	ADD	-0.0226606	0.0467054	0.2354	0.202353	0.627548	0.97759	0.892077	1.07131	0
Y:12910796_C_T	I1	H7_CHALAZION	Chalazion	eye	12910796	C	T	0.261696	0.245972	0.261848	97552	ADD	-0.0381534	0.0786384	0.235395	0.20235	0.627552	0.96257	0.825072	1.12297	0
Y:7118622_C_T	I1a2*	F5_PERVASIVE	Pervasive developmental and behavioural disorders excl. Autism + Asperger	mental and behavioural	7118622	C	T	0.0118564	0.00840336	0.0118604	103067	ADD	-0.398142	0.821046	0.235149	0.202226	0.627732	0.67157	0.134339	3.3572	0
Y:12910796_C_T	I1	K11_DEEP_BITE	Deep bite	digestive	12910796	C	T	0.261202	0.249739	0.261308	104226	ADD	-0.037767	0.0779058	0.235009	0.202155	0.627834	0.96294	0.826577	1.12179	0
Y:11910628_T_A	IJ	H7_GLAUCOMA_XFG	Glaucoma, exfoliation	eye	11910628	T	A	0.272597	0.281737	0.272514	99726	ADD	0.0383852	0.0791932	0.234937	0.202118	0.627888	1.03913	0.889733	1.21362	0
Y:19568371_C_G	K	H7_GLAUCOMA_XFG	Glaucoma, exfoliation	eye	19568371	C	G	0.720417	0.711581	0.720497	99820	ADD	-0.038111	0.078632	0.23491	0.202105	0.627907	0.96261	0.825117	1.123	0
Y:11910628_T_A	IJ	J10_TONSILLITIS	Other and unspecified tonsillitis	respiratory	11910628	T	A	0.272989	0.264657	0.273485	85648	ADD	0.0171992	0.0354958	0.23478	0.202039	0.628002	1.01735	0.948975	1.09065	0
Y:19568371_C_G	K	AMN2	Transient global amnesia	neurological	19568371	C	G	0.720348	0.72093	0.720344	97632	ADD	-0.0466258	0.0962636	0.234601	0.201948	0.628134	0.95444	0.790332	1.15264	0
Y:11910628_T_A	IJ	N14_RENFAIL	Renal failure	genitourinary	11910628	T	A	0.272561	0.283719	0.271868	104164	ADD	0.0151039	0.0311892	0.234515	0.201905	0.628196	1.01522	0.955016	1.07922	0
Y:19568371_C_G	K	E4_ENDOMETPOSTOP	Postprocedural endocrine and metabolic disorders, not elsewhere classified	metabolic	19568371	C	G	0.72074	0.735294	0.720671	85852	ADD	0.0558986	0.115529	0.234109	0.201699	0.628494	1.05749	0.843211	1.32622	0
Y:12387195_C_T	R1a	L12_PSORIASIS	Psoriasis	skin	12387195	C	T	0.0589265	0.057893	0.0589571	103417	ADD	-0.0386524	0.0799084	0.233974	0.201631	0.628592	0.96209	0.82261	1.12521	0
Y:11910628_T_A	IJ	ST19_FRACT_FOREA	Fracture of forearm	other	11910628	T	A	0.272718	0.266546	0.272962	102142	ADD	-0.018493	0.0382408	0.233862	0.201574	0.628675	0.98168	0.910788	1.05808	0
Y:12810648_T_C	N1a1	C3_COLORECTAL_EXALLC	Colorectal cancer, excluding all cancers (controls excluding all cancers)	neoplasms	12810648	T	C	0.613039	0.595832	0.613841	76522	ADD	-0.018782	0.038842	0.233819	0.201552	0.628707	0.98139	0.909453	1.05902	0
Y:12387195_C_T	R1a	K11_MN_RETRGN_AND_SURG	Mandibular retrognathia AND surgery (BSSRO)	digestive	12387195	C	T	0.0589098	0.0701754	0.0588975	104278	ADD	0.193711	0.400636	0.23378	0.201532	0.628736	1.21374	0.553477	2.66168	0
Y:19568371_C_G	K	H8_MED_SUPP	Suppurative and unspecified otitis media	ear	19568371	C	G	0.720704	0.716936	0.720868	101158	ADD	-0.0181739	0.0375976	0.233657	0.20147	0.628825	0.98199	0.912228	1.05709	0
Y:11910628_T_A	IJ	AB1_SALMONELLA_OTH	Other salmonella infections	infectious	11910628	T	A	0.272899	0.259016	0.272945	92437	ADD	-0.0648498	0.134165	0.233636	0.201459	0.628841	0.93721	0.720498	1.2191	0
Y:19568371_C_G	K	F5_DEPRESSIO	Depression	mental and behavioural	19568371	C	G	0.720004	0.732426	0.718876	103173	ADD	0.0128071	0.0264978	0.233607	0.201444	0.628863	1.01289	0.961627	1.06688	0
Y:12752257_T_C	P1	M13_MEDIALEPICOND	Medial epicondylitis	musculoskeletal	12752257	T	C	0.108836	0.116883	0.108811	77052	ADD	0.105156	0.217592	0.233551	0.201416	0.628903	1.11088	0.725188	1.70171	0
Y:19568371_C_G	K	ST19_FRACT_FEMUR	Fracture of femur	other	19568371	C	G	0.720732	0.709368	0.72108	101741	ADD	-0.0208872	0.0432324	0.23342	0.20135	0.628999	0.97933	0.899764	1.06593	0
Y:12810648_T_C	N1a1	M13_BURSITISKNEEOTH	Other bursitis of knee	musculoskeletal	12810648	T	C	0.607366	0.592593	0.607397	76975	ADD	-0.082672	0.171158	0.233304	0.201291	0.629085	0.92065	0.658269	1.28762	0
Y:11910628_T_A	IJ	M13_GLUTEALTEND	Gluteal tendinitis	musculoskeletal	11910628	T	A	0.275662	0.257812	0.275693	74624	ADD	-0.0988378	0.204642	0.233269	0.201273	0.629111	0.90589	0.606569	1.35291	0
Y:12529262_C_T	R1b	K11_TOXLIV	Toxic liver disease	digestive	12529262	C	T	0.0473632	0.0363636	0.0473753	100711	ADD	-0.221762	0.459214	0.233208	0.201242	0.629156	0.80111	0.325686	1.97052	0
Y:12529262_C_T	R1b	ASTHMA_ALLERG	Asthma and allergy	respiratory	12529262	C	T	0.0473318	0.0491196	0.0472944	52713	ADD	0.073301	0.151795	0.233186	0.201231	0.629171	1.07605	0.799142	1.44892	0
Y:11910628_T_A	IJ	CD2_BENIGN_MOUTH_PHARYNX	Benign neoplasm of mouth and pharynx	neoplasms	11910628	T	A	0.272561	0.285558	0.272446	104164	ADD	0.0371954	0.0770436	0.233081	0.201178	0.629248	1.0379	0.892427	1.20708	0
Y:19568371_C_G	K	K11_OTHPERITON	Other diseases of peritoneum	digestive	19568371	C	G	0.720593	0.739535	0.720554	103591	ADD	0.077003	0.15951	0.233044	0.201159	0.629276	1.08005	0.790068	1.47645	0
Y:12387195_C_T	R1a	G6_OTHDEMYEL	Other demyelinating diseases of the central nervous system	nervous_system	12387195	C	T	0.0589236	0.0582524	0.058925	103999	ADD	-0.138003	0.285926	0.232955	0.201114	0.629341	0.8711	0.497371	1.52564	0
Y:12810648_T_C	N1a1	ST19_FRACT_FEMUR	Fracture of femur	other	12810648	T	C	0.610306	0.604906	0.610471	101690	ADD	0.0195852	0.0405848	0.232878	0.201075	0.629397	1.01978	0.941801	1.10421	0
Y:11813828_C_A	R1a1*	G6_CARPTU	Carpal tunnel syndrome	nervous_system	11813828	C	A	0.0186868	0.0183206	0.0187049	97074	ADD	0.056506	0.117117	0.232781	0.201025	0.62947	1.05813	0.841101	1.33117	0
Y:11813828_C_A	R1a1*	H7_CATARACTOTHER	Other cataract	eye	11813828	C	A	0.0183742	0.0188792	0.0183439	89038	ADD	0.0550452	0.114127	0.232629	0.200948	0.629582	1.05659	0.84481	1.32146	0
Y:11910628_T_A	IJ	ALCODELIRIUM	Alcohol withdrawal state with delirium	mental and behavioural	11910628	T	A	0.272561	0.264768	0.272632	104164	ADD	0.0374986	0.0777558	0.232575	0.200921	0.629621	1.03821	0.891453	1.20913	0
Y:7118622_C_T	I1a2*	H8_OTOSCLE	Otosclerosis	ear	7118622	C	T	0.0120162	0.010352	0.0120243	100198	ADD	-0.197352	0.409304	0.232484	0.200874	0.629689	0.8209	0.368031	1.83104	0
Y:12752257_T_C	P1	F5_BIPO	Bipolar affective disorders	mental and behavioural	12752257	T	C	0.108583	0.10305	0.108654	95752	ADD	-0.0460114	0.0954292	0.23247	0.200868	0.629698	0.95503	0.792112	1.15146	0
Y:19568371_C_G	K	C3_URINARY_TRACT_EXALLC	Malignant neoplasm of urinary organs, excluding all cancers (controls excluding all cancers)	neoplasms	19568371	C	G	0.722899	0.716066	0.723042	74666	ADD	0.02887	0.0598918	0.232359	0.200811	0.62978	1.02929	0.915287	1.15749	0
Y:12910796_C_T	I1	AB1_LYME	Lyme disease	infectious	12910796	C	T	0.261202	0.255085	0.26131	104226	ADD	-0.0269902	0.055993	0.23235	0.200807	0.629786	0.97337	0.8722	1.08628	0
Y:12810648_T_C	N1a1	BACT_INTEST_INFECTION_NOS	Other specified/unspecified bacterial intestinal infections	infectious	12810648	T	C	0.609776	0.572668	0.609943	102964	ADD	-0.0482482	0.100129	0.232188	0.200724	0.629906	0.9529	0.783095	1.15952	0
Y:12387195_C_T	R1a	CD2_BENIGN_PAROTID	Benign neoplasm: Parotid gland	neoplasms	12387195	C	T	0.0589098	0.0551724	0.058936	104278	ADD	-0.0773208	0.160499	0.232086	0.200672	0.629982	0.92559	0.675773	1.26777	0
Y:12387195_C_T	R1a	M13_OSTEOPOROSIS	Osteoporosis	musculoskeletal	12387195	C	T	0.0590739	0.0622336	0.0590367	100772	ADD	0.0610684	0.126764	0.232083	0.200671	0.629983	1.06297	0.829121	1.36278	0
Y:12387195_C_T	R1a	K11_OTHANRECT	Other diseases of anus and rectum	digestive	12387195	C	T	0.0594654	0.0579228	0.0595218	85226	ADD	-0.0385434	0.080033	0.231932	0.200594	0.630095	0.96219	0.822499	1.12561	0
Y:12529262_C_T	R1b	pkrea	Plasma Creatinine	quantitative	12529262	C	T	0.0464897	NA	NA	73328	ADD	-0.00811568	0.0168533	0.231889	0.200572	0.630127	NA	-0.0411482	0.0249168	0
Y:7118622_C_T	I1a2*	M13_SJOGREN	Sicca syndrome [Sjögren]	musculoskeletal	7118622	C	T	0.0119715	0.00873362	0.0119787	102243	ADD	-0.291744	0.606044	0.231738	0.200495	0.630239	0.74696	0.227731	2.45003	0
Y:12529262_C_T	R1b	D3_OTHERBLOOD	Other diseases of blood and blood-forming organs	blood	12529262	C	T	0.0474424	0.042618	0.0474734	102967	ADD	-0.0905032	0.18801	0.231722	0.200487	0.63025	0.91347	0.631914	1.32048	0
Y:12387195_C_T	R1a	J10_ASTHMA_EXMORE	Asthma (more control exclusions)	respiratory	12387195	C	T	0.0587321	0.0582916	0.0588343	60495	ADD	0.0220728	0.045878	0.231476	0.200362	0.630432	1.02232	0.934402	1.11851	0
Y:12387195_C_T	R1a	SLE_FG	SLE (Finngen)	musculoskeletal	12387195	C	T	0.0598958	0.0446429	0.0599163	83278	ADD	-0.20182	0.419492	0.231464	0.200356	0.63044	0.81724	0.359147	1.85964	0
Y:12752257_T_C	P1	RX_CROHN_2NDLINE	Second line medication for Crohn's disease	medications	12752257	T	C	0.108374	0.103949	0.108628	104213	ADD	-0.0219508	0.0456308	0.23141	0.200328	0.630481	0.97829	0.894592	1.06981	0
Y:19568371_C_G	K	I9_ANEURYSM	Cerebral aneurysm, nonruptured	circulatory	19568371	C	G	0.720609	0.786164	0.72015	91549	ADD	0.0497362	0.103416	0.231297	0.200271	0.630564	1.05099	0.858164	1.28715	0
Y:7118622_C_T	I1a2*	ASTHMA_CHILD_EXMORE	Childhood asthma (age<16) (more control exclusions)	respiratory	7118622	C	T	0.0120657	0.0113269	0.0120936	50971	ADD	-0.113131	0.235322	0.231117	0.200179	0.630697	0.89303	0.563064	1.41637	0
Y:11910628_T_A	IJ	I9_MYOCARD	Myocarditis	circulatory	11910628	T	A	0.271979	0.277129	0.271906	42665	ADD	-0.045484	0.0946634	0.230862	0.200049	0.630886	0.95553	0.79372	1.15034	0
Y:12529262_C_T	R1b	AB1_VIRAL_ENCEPHALITIS_NOS	Viral encephalitis, not elsewhere classified/unspecified	infectious	12529262	C	T	0.0473908	0.0402685	0.047401	103881	ADD	-0.184966	0.38507	0.230729	0.199982	0.630983	0.83113	0.390744	1.76786	0
Y:11813828_C_A	R1a1*	L12_SEBORRHOEIC	Seborrhoeic dermatitis	skin	11813828	C	A	0.0187174	0.0157017	0.0187506	93656	ADD	-0.116135	0.241786	0.230707	0.199971	0.630999	0.89036	0.554308	1.43013	0
Y:11813828_C_A	R1a1*	I9_CEREBATHER	Cerebral atherosclerosis	circulatory	11813828	C	A	0.0186786	0.0130719	0.0186868	104237	ADD	-0.294072	0.61245	0.230551	0.199891	0.631116	0.74522	0.224367	2.47522	0
Y:12752257_T_C	P1	H7_RETINALDETACHOTH	Other, unspecified and serous retinal detachments	eye	12752257	T	C	0.10846	0.112727	0.108448	94191	ADD	0.0971164	0.20232	0.230411	0.19982	0.631219	1.10199	0.74124	1.63831	0
Y:12810648_T_C	N1a1	F5_SOMATOFORM	Somatoform disorder	mental and behavioural	12810648	T	C	0.609577	0.60998	0.609573	97402	ADD	0.03314	0.0690422	0.230397	0.199813	0.631229	1.0337	0.902865	1.18348	0
Y:7118622_C_T	I1a2*	J10_NECROTIC	Suppurative and necrotic conditions of lower respiratory tract	respiratory	7118622	C	T	0.0118803	0.00904977	0.0118984	104290	ADD	-0.180621	0.376354	0.230325	0.199776	0.631283	0.83475	0.399207	1.74549	0
Y:12752257_T_C	P1	M13_ENTESOPATHYOTH	Other enthesopathies	musculoskeletal	12752257	T	C	0.108787	0.10802	0.108811	79265	ADD	0.032877	0.0685072	0.230309	0.199768	0.631294	1.03342	0.903574	1.18193	0
Y:11910628_T_A	IJ	F5_MILDRET	Mild mental and behavioural retardation	mental and behavioural	11910628	T	A	0.272492	0.231343	0.272545	104047	ADD	-0.0990114	0.206332	0.230268	0.199747	0.631325	0.90573	0.604459	1.35717	0
Y:12387195_C_T	R1a	K11_IBD_STRICT	Inflammatory bowel disease, strict (require KELA)	digestive	12387195	C	T	0.0589098	0.0564457	0.0589765	104278	ADD	-0.0403092	0.084003	0.23026	0.199743	0.631331	0.96049	0.814684	1.1324	0
Y:11813828_C_A	R1a1*	F5_OCD	Obsessive-compulsive disorder	mental and behavioural	11813828	C	A	0.0185005	0.0141243	0.0185166	96808	ADD	-0.19786	0.412336	0.230258	0.199742	0.631332	0.82049	0.365665	1.84102	0
Y:12810648_T_C	N1a1	F5_PSYCHOTH	Other and unspecified nonorganic psychotic disorders	mental and behavioural	12810648	T	C	0.609695	0.632207	0.609474	103332	ADD	0.032968	0.0687438	0.229993	0.199607	0.631529	1.03352	0.903237	1.18259	0
Y:12529262_C_T	R1b	I9_PROGVASC	Progressive vascular leukoencephalopathy	circulatory	12529262	C	T	0.0477491	0.0535714	0.0477348	91143	ADD	0.155101	0.323436	0.22996	0.19959	0.631553	1.16778	0.619506	2.20127	0
Y:12529262_C_T	R1b	I9_NONISCHCARDMYOP_STRICT	Nonischemic cardiomyopathy	circulatory	12529262	C	T	0.0480277	0.0523416	0.047987	77726	ADD	0.0841412	0.17547	0.229939	0.199579	0.631569	1.08778	0.771222	1.53428	0
Y:11813828_C_A	R1a1*	RX_CROHN_1STLINE	First line medication for Crohn's disease	medications	11813828	C	A	0.0186786	0.0183944	0.0187556	104237	ADD	-0.0273922	0.0571248	0.229936	0.199578	0.631571	0.97298	0.869918	1.08825	0
Y:12529262_C_T	R1b	L12_LICHSIMPANDPRURIGO	Lichen simplex chronicus and prurigo	skin	12529262	C	T	0.0478737	0.0518359	0.0478539	93120	ADD	0.106319	0.22185	0.229671	0.199442	0.631769	1.11218	0.719998	1.71797	0
Y:12910796_C_T	I1	C3_CIRCULATING_LYMPHOID	Rare circulating lymphoid malignancy	neoplasms	12910796	C	T	0.261202	0.283582	0.261129	104226	ADD	0.0614586	0.128255	0.229623	0.199418	0.631803	1.06339	0.827024	1.3673	0
Y:7118622_C_T	I1a2*	ALLERGIC_CONTACT_DERMA_DRUGS_CONTACT_W_SKIN	Allergic contact dermatitis due to drugs in contact with skin	skin	7118622	C	T	0.0118803	0.00917431	0.0118832	104290	ADD	-0.38669	0.806974	0.229618	0.199416	0.631806	0.6793	0.139686	3.30349	0
Y:12810648_T_C	N1a1	TEMPOROMANDIB	Temporomandibular joint disorders	digestive	12810648	T	C	0.606171	0.607438	0.606156	63233	ADD	-0.0387668	0.0809368	0.229418	0.199313	0.631956	0.96198	0.82086	1.12735	0
Y:11910628_T_A	IJ	ST19_FRACT_WRIST_HAND_LEVEL	Fracture at wrist and hand level	other	11910628	T	A	0.271712	0.27032	0.271778	94269	ADD	0.0175568	0.0366602	0.229352	0.19928	0.632004	1.01771	0.947151	1.09353	0
Y:12387195_C_T	R1a	M13_SPINENTHES	Spinal enthesopathy	musculoskeletal	12387195	C	T	0.0597029	0.0587002	0.0597093	75055	ADD	0.0994076	0.207628	0.229226	0.199215	0.632099	1.10452	0.735251	1.65924	0
Y:12752257_T_C	P1	J10_UPPERINFEC	Acute upper respiratory infections	respiratory	12752257	T	C	0.108374	0.105989	0.109063	104213	ADD	-0.0121074	0.0252932	0.229139	0.199171	0.632163	0.98797	0.940182	1.03818	0
Y:12810648_T_C	N1a1	N14_CALCULOWER	Calculus of lower urinary tract	genitourinary	12810648	T	C	0.610322	0.595491	0.610435	100442	ADD	-0.0379726	0.0793538	0.228985	0.199092	0.632278	0.96274	0.824065	1.12475	0
Y:12529262_C_T	R1b	C3_MYELOMA_MONOCLONAL	Multiple myeloma, Monoclonal gammopathy of undetermined significance (MGUS)	neoplasms	12529262	C	T	0.0473706	0.0555556	0.047355	104263	ADD	0.160224	0.334906	0.22888	0.199039	0.632355	1.17377	0.608845	2.26288	0
Y:7118622_C_T	I1a2*	J10_SEPTDEV	Deviated nasal septum	respiratory	7118622	C	T	0.0117927	0.0130799	0.0117135	84459	ADD	0.0645128	0.134867	0.228812	0.199004	0.632406	1.06664	0.818872	1.38937	0
Y:12752257_T_C	P1	G6_ATYFAC	Atypical facial pain	nervous_system	12752257	T	C	0.109117	0.117925	0.109097	92680	ADD	0.108313	0.226454	0.228771	0.198983	0.632437	1.1144	0.714954	1.73701	0
Y:12810648_T_C	N1a1	J10_PNEUMONONBACT	Pneumonia due to other infectious organisms, not elsewhere classified	respiratory	12810648	T	C	0.609909	0.593333	0.609971	81017	ADD	-0.0601132	0.125697	0.228715	0.198954	0.632479	0.94166	0.736034	1.20473	0
Y:12810648_T_C	N1a1	G6_PARALOTHUNS	Other and unspecified paralytic syndromes	nervous_system	12810648	T	C	0.609991	0.621622	0.609979	103231	ADD	0.0974866	0.203854	0.228692	0.198942	0.632496	1.1024	0.739288	1.64385	0
Y:12752257_T_C	P1	F5_NEUROTICOTH	Other neurotic disorders	mental and behavioural	12752257	T	C	0.108018	0.0983146	0.108054	96789	ADD	-0.0840574	0.175857	0.228473	0.198831	0.632658	0.91938	0.651331	1.29774	0
Y:7118622_C_T	I1a2*	AB1_VIRAAL_CONJUNCT	Viral conjunctivitis	infectious	7118622	C	T	0.0119191	0.00847458	0.0119231	101518	ADD	-0.38352	0.802372	0.228467	0.198827	0.632664	0.68146	0.141399	3.28422	0
Y:7118622_C_T	I1a2*	M13_SPONDYLOPATHY	Spondylopathies	musculoskeletal	7118622	C	T	0.0119911	0.0105167	0.012228	86564	ADD	-0.0460944	0.0964376	0.228456	0.198822	0.632671	0.95495	0.790482	1.15364	0
Y:12910796_C_T	I1	C3_MANTLE_CELL_LYMPHOMA_EXALLC	Mantle cell lymphoma, excluding all cancers (controls excluding all cancers)	neoplasms	12910796	C	T	0.258832	0.255952	0.258838	73287	ADD	-0.0873722	0.182831	0.228374	0.19878	0.632732	0.91634	0.640362	1.31124	0
Y:12752257_T_C	P1	K11_EROSION_INCLAVO	Erosion of teeth, including avohilmo	digestive	12752257	T	C	0.107837	0.101385	0.10835	21551	ADD	-0.0416316	0.0871324	0.228289	0.198737	0.632795	0.95922	0.808632	1.13786	0
Y:7118622_C_T	I1a2*	L12_PYOGENGRANUL	Pyogenic granuloma	skin	7118622	C	T	0.0118426	0.00746269	0.0118486	98120	ADD	-0.384656	0.805426	0.228082	0.198631	0.632949	0.68068	0.140396	3.30019	0
Y:12910796_C_T	I1	M13_SPINALOSTEOCHON	Spinal osteochondrosis	musculoskeletal	12910796	C	T	0.264131	0.245098	0.264157	74641	ADD	-0.111099	0.23271	0.227921	0.198549	0.633069	0.89485	0.567105	1.41201	0
Y:12387195_C_T	R1a	G6_MS	MS-disease / Multiple Sclerosis	nervous_system	12387195	C	T	0.0589604	0.0585242	0.0589621	103985	ADD	-0.100207	0.20991	0.227891	0.198533	0.633092	0.90465	0.599517	1.36509	0
Y:12529262_C_T	R1b	M13_ARTHROSIS_KNEE	Gonarthrosis	musculoskeletal	12529262	C	T	0.0477582	0.0473671	0.0478272	79400	ADD	0.0235436	0.049333	0.227757	0.198465	0.633191	1.02382	0.929462	1.12776	0
Y:12387195_C_T	R1a	L12_BULLOUS	Bullous disorders	skin	12387195	C	T	0.0589098	0.0512295	0.0589459	104278	ADD	-0.095715	0.2006	0.227664	0.198417	0.633261	0.90872	0.613306	1.34644	0
Y:12752257_T_C	P1	D3_WHITEBLOODCELLNAS	Other and unspecified disorders of white blood cells	blood	12752257	T	C	0.108311	0.125749	0.108255	102593	ADD	0.0831348	0.174271	0.227571	0.198369	0.633331	1.08669	0.772259	1.52914	0
Y:12810648_T_C	N1a1	VIRALPNEUMONAS	Viral pneumonia (unknown virus, not influenza)	respiratory	12810648	T	C	0.60956	0.6	0.609625	100379	ADD	-0.0394418	0.0826948	0.227488	0.198327	0.633393	0.96133	0.817484	1.13048	0
Y:11813828_C_A	R1a1*	CD2_BENIGN_OTHERDIGESTIVE	Benign neoplasm of other and ill-defined parts of digestive system	neoplasms	11813828	C	A	0.0186786	0.0194489	0.0186694	104237	ADD	0.10485	0.219868	0.227413	0.198289	0.633448	1.11054	0.721739	1.7088	0
Y:12752257_T_C	P1	M13_OSTEOMYELITIS	Osteomyelitis	musculoskeletal	12752257	T	C	0.108551	0.105339	0.108574	100229	ADD	-0.0590238	0.123782	0.227374	0.198269	0.633477	0.94268	0.739607	1.20152	0
Y:12910796_C_T	I1	M13_POLYARTHROPATHIES	Polyarthropathies	musculoskeletal	12910796	C	T	0.261452	0.259383	0.261763	77609	ADD	0.0122801	0.0257632	0.227196	0.198177	0.633611	1.01236	0.962505	1.06479	0
Y:12529262_C_T	R1b	G6_MERALGIA	Meralgia paraesthetica	nervous_system	12529262	C	T	0.047752	0.0512821	0.0477431	92750	ADD	0.152039	0.319032	0.227113	0.198135	0.633673	1.16421	0.622966	2.17568	0
Y:19568371_C_G	K	MACULAR_CYST	Macular cyst	eye	19568371	C	G	0.721007	0.740113	0.720971	94142	ADD	0.0835332	0.175314	0.227031	0.198093	0.633734	1.08712	0.770988	1.53288	0
Y:12529262_C_T	R1b	CD2_BENIGN_MELANOCYTIC_FACE	Melanocytic naevi of other and unspecified parts of face	neoplasms	12529262	C	T	0.0473706	0.0528053	0.0473548	104263	ADD	0.130677	0.274314	0.226935	0.198044	0.633805	1.1396	0.665659	1.95098	0
Y:12529262_C_T	R1b	AUTOIMMUNE_NONTHYROID	Autoimmune diseases excluding thyroid diseases	metabolic	12529262	C	T	0.0474933	0.0465455	0.0476735	98856	ADD	-0.0198362	0.0416532	0.226788	0.197968	0.633916	0.98036	0.903502	1.06375	0
Y:7118622_C_T	I1a2*	G6_HCOBSTR	Obstructive hydrocephalus	nervous_system	7118622	C	T	0.0119066	0.00729927	0.0119127	103640	ADD	-0.385754	0.810074	0.226762	0.197955	0.633935	0.67994	0.13897	3.32673	0
Y:12387195_C_T	R1a	M13_ENTESOPATHYNAS	Other/unspecified enthesopathies, not elsewhere classified	musculoskeletal	12387195	C	T	0.0586477	0.061745	0.0586177	77616	ADD	0.076515	0.160701	0.226704	0.197925	0.633979	1.07952	0.787842	1.47918	0
Y:12810648_T_C	N1a1	L12_URTICA_NAS	Other and unspecified urticaria	skin	12810648	T	C	0.610049	0.620805	0.609923	102877	ADD	0.0300164	0.063044	0.22669	0.197918	0.633989	1.03047	0.910693	1.166	0
Y:12529262_C_T	R1b	F5_DEPRESSION_DYSTHYMIA	Depression or dysthymia	mental and behavioural	12529262	C	T	0.0477369	0.0449703	0.0482253	70700	ADD	-0.0244926	0.0514432	0.226681	0.197914	0.633995	0.9758	0.882213	1.07933	0
Y:11910628_T_A	IJ	H7_CONJUNCTIVITIS	Conjunctivitis	eye	11910628	T	A	0.272445	0.271855	0.272479	103129	ADD	0.0153215	0.0321824	0.226656	0.197901	0.634014	1.01544	0.953366	1.08155	0
Y:12529262_C_T	R1b	K11_ANOMALI_DENTAL_ARCH_RELATIONS1	Anomalies of dental arch relationship, including avohilmo	digestive	12529262	C	T	0.0473706	0.0515996	0.0472905	104263	ADD	0.0533094	0.111975	0.226654	0.1979	0.634016	1.05476	0.846909	1.31361	0
Y:12387195_C_T	R1a	KRA_PSY_TIC_EXMORE	Tic and related disorders (more control exclusions)	mental and behavioural	12387195	C	T	0.0590367	0.0508475	0.0590492	77799	ADD	-0.188533	0.396012	0.226653	0.197899	0.634017	0.82817	0.381091	1.79975	0
Y:11813828_C_A	R1a1*	G6_DYSTON	Dystonia	nervous_system	11813828	C	A	0.0187512	0.0208333	0.0187453	101060	ADD	0.217926	0.457774	0.226631	0.197888	0.634033	1.2435	0.506966	3.05007	0
Y:11910628_T_A	IJ	E4_HYPOKALAEMIA	Hypokalaemia	metabolic	11910628	T	A	0.272032	0.265586	0.272093	86170	ADD	-0.0395268	0.0830348	0.226603	0.197873	0.634055	0.96124	0.81687	1.13113	0
Y:11813828_C_A	R1a1*	FG_OTHHEART	Other heart diseases	circulatory	11813828	C	A	0.0186304	0.0181307	0.0189894	72301	ADD	-0.0342418	0.0719436	0.22653	0.197836	0.634109	0.96634	0.839246	1.11268	0
Y:7118622_C_T	I1a2*	N14_URETHRAOTH	Other disorders of urethra and urinary system	genitourinary	7118622	C	T	0.0118695	0.0123664	0.0118442	98488	ADD	0.0672202	0.141243	0.226498	0.19782	0.634132	1.06953	0.810895	1.41066	0
Y:11813828_C_A	R1a1*	T1D	Type 1 diabetes, definitions combined	metabolic	11813828	C	A	0.0185213	0.0156951	0.0185527	80988	ADD	-0.12628	0.26535	0.226479	0.19781	0.634147	0.88137	0.523947	1.48261	0
Y:12529262_C_T	R1b	ALCOHOLACUTE10	Acute alcohol intoxication, ICD10	other	12529262	C	T	0.0473741	0.0419497	0.0475084	103622	ADD	-0.0475222	0.0998764	0.226395	0.197767	0.63421	0.95359	0.784052	1.15979	0
Y:12752257_T_C	P1	E4_ENDOMETPOSTOP	Postprocedural endocrine and metabolic disorders, not elsewhere classified	metabolic	12752257	T	C	0.109092	0.10049	0.109133	85808	ADD	-0.0778592	0.163644	0.22637	0.197754	0.634229	0.92509	0.671258	1.27492	0
Y:11813828_C_A	R1a1*	M13_SPINSTENOSIS	Spinal stenosis	musculoskeletal	11813828	C	A	0.0189906	0.0164609	0.0191967	80619	ADD	-0.0501758	0.105482	0.226274	0.197705	0.6343	0.95106	0.77343	1.16949	0
Y:12529262_C_T	R1b	KRA_PSY_BEHAV_EXMORE	Behavioural disorders (more control exclusions)	mental and behavioural	12529262	C	T	0.0477763	0.0529801	0.0477662	77821	ADD	0.190203	0.399874	0.226251	0.197693	0.634318	1.2095	0.552363	2.6484	0
Y:11813828_C_A	R1a1*	I9_PULMEMB	Pulmonary embolism	circulatory	11813828	C	A	0.0186487	0.0178456	0.0186732	103868	ADD	-0.064663	0.135973	0.226154	0.197643	0.634391	0.93738	0.718082	1.22366	0
Y:12529262_C_T	R1b	H8_HL_CON_NAS	Conductive hearing loss, unspecified	ear	12529262	C	T	0.0472858	0.0439739	0.0473084	90450	ADD	-0.0909936	0.191362	0.226105	0.197618	0.634428	0.91302	0.627468	1.32853	0
Y:12910796_C_T	I1	K11_OTHANRECT	Other diseases of anus and rectum	digestive	12910796	C	T	0.26075	0.271638	0.260352	85185	ADD	0.0208574	0.0438734	0.226003	0.197566	0.634503	1.02108	0.936941	1.11277	0
Y:11813828_C_A	R1a1*	I9_STENOSIS	Occlusion and stenosis of arteries, not leading to stroke	circulatory	11813828	C	A	0.0190365	0.0104167	0.0190547	91088	ADD	-0.288486	0.607	0.225878	0.197502	0.634597	0.7494	0.228046	2.46264	0
Y:12752257_T_C	P1	F5_MIXEDDEV	Mixed specific developmental and behavioural disorders	mental and behavioural	12752257	T	C	0.108253	0.105263	0.10826	103120	ADD	-0.102979	0.216732	0.225764	0.197443	0.634683	0.90215	0.589917	1.37963	0
Y:7118622_C_T	I1a2*	K11_OESSTODUO	Diseases of oesophagus, stomach and duodenum	digestive	7118622	C	T	0.0118803	0.0124678	0.0117717	104290	ADD	0.0379882	0.0799662	0.225674	0.197397	0.63475	1.03872	0.888034	1.21497	0
Y:12810648_T_C	N1a1	K11_ORAL_LEUCOPLACIA_INCLAVO	Oral leukoplakia, including avohilmo	digestive	12810648	T	C	0.609961	0.613861	0.609954	104205	ADD	-0.0726454	0.152974	0.225519	0.197317	0.634867	0.92993	0.689028	1.25506	0
Y:12910796_C_T	I1	H7_PARASTRA3	Third [oculomotor] nerve palsy	eye	12910796	C	T	0.2612	0.269231	0.261189	100314	ADD	0.0996746	0.209902	0.225492	0.197304	0.634886	1.10481	0.732177	1.66709	0
Y:7118622_C_T	I1a2*	MACULA_NAS	Degenerative macular diseases	eye	7118622	C	T	0.0118603	0.00871249	0.0118949	95023	ADD	-0.149669	0.315362	0.225239	0.197174	0.635076	0.86099	0.464043	1.5975	0
Y:11813828_C_A	R1a1*	CD2_BENIGN_MELANOCYTIC_LOWERLIMB	Melanocytic naevi of lower limb, including hip	neoplasms	11813828	C	A	0.0186786	0.015625	0.0186861	104237	ADD	-0.215868	0.454952	0.225136	0.197121	0.635154	0.80584	0.330359	1.96568	0
Y:12752257_T_C	P1	M13_ALGONEURO	Algoneurodystrophy	musculoskeletal	12752257	T	C	0.108546	0.0866142	0.108574	99663	ADD	-0.143919	0.303398	0.225017	0.19706	0.635243	0.86596	0.477792	1.56947	0
Y:19568371_C_G	K	H7_CORNEALDEFORM	Keratoconus	eye	19568371	C	G	0.720321	0.725738	0.720308	98831	ADD	0.0703908	0.148468	0.224784	0.19694	0.635419	1.07293	0.802032	1.43532	0
Y:7118622_C_T	I1a2*	M13_PATELLAOTH	Other disorders of patella	musculoskeletal	7118622	C	T	0.011538	0.0107527	0.0115542	68903	ADD	-0.118163	0.249286	0.22468	0.196887	0.635496	0.88855	0.545112	1.44837	0
Y:12910796_C_T	I1	C3_BILIARY_GALLBLADDER_EXALLC	Malignant neoplasm of intrahepatic ducts, biliary tract and gallbladder, excluding all cancers (controls excluding all cancers)	neoplasms	12910796	C	T	0.258938	0.268717	0.258838	73867	ADD	0.0415916	0.0877772	0.224517	0.196803	0.635619	1.04247	0.877699	1.23817	0
Y:12529262_C_T	R1b	J10_PLEUROTH	Other pleural conditions	respiratory	12529262	C	T	0.0474891	0.0497667	0.047459	98549	ADD	0.0636988	0.134456	0.22444	0.196763	0.635678	1.06577	0.818866	1.38712	0
Y:19568371_C_G	K	H8_HL_CON_NAS	Conductive hearing loss, unspecified	ear	19568371	C	G	0.722105	0.711726	0.722176	90437	ADD	-0.0443944	0.093773	0.22413	0.196604	0.635911	0.95658	0.795973	1.14958	0
Y:11813828_C_A	R1a1*	M13_BURSOPATHY	Other bursopathies	musculoskeletal	11813828	C	A	0.0184514	0.0173841	0.0184681	78043	ADD	-0.101161	0.213686	0.224118	0.196598	0.635919	0.90379	0.594529	1.37391	0
Y:12910796_C_T	I1	CD2_BENIGN_LIPO_SKIN_LIMBS	Benign lipomatous neoplasm of skin and subcutaneous tissue of limbs	neoplasms	12910796	C	T	0.261202	0.267748	0.261171	104226	ADD	0.0505386	0.106775	0.224032	0.196553	0.635985	1.05184	0.853218	1.29669	0
Y:12387195_C_T	R1a	M13_BAKERCYST	Synovial cyst of popliteal space [Baker]	musculoskeletal	12387195	C	T	0.0586464	0.0629921	0.0586177	77379	ADD	0.0915116	0.193344	0.224023	0.196548	0.635993	1.09583	0.75018	1.60074	0
Y:12910796_C_T	I1	L12_DISORDSKINAPPENDIX	Disorders of skin appendages	skin	12910796	C	T	0.261202	0.250057	0.261688	104226	ADD	-0.0174755	0.0369238	0.223999	0.196536	0.63601	0.98268	0.914072	1.05643	0
Y:12752257_T_C	P1	H8_MENIERE	Ménière disease	ear	12752257	T	C	0.108357	0.10453	0.108379	100215	ADD	-0.0645256	0.136347	0.22396	0.196516	0.636039	0.93751	0.717655	1.22472	0
Y:19568371_C_G	K	L12_HIDRADENITISSUP	Hidradenitis suppurativa	skin	19568371	C	G	0.719986	0.741935	0.719938	100120	ADD	0.0747664	0.158015	0.223882	0.196476	0.636098	1.07763	0.790617	1.46884	0
Y:12810648_T_C	N1a1	KRA_PSY_ANYmental and behavioural_SUICID_PREG_NERV_EXMORE	Any mental and behavioural disorder, or suicide (or attempt), or psychic disorders complicating pregnancy, partum or puerperium or nerve system disorders (more control exclusions)	mental and behavioural	12810648	T	C	0.607041	0.621767	0.606689	79474	ADD	-0.024361	0.0514898	0.223845	0.196457	0.636126	0.97593	0.882249	1.07957	0
Y:19568371_C_G	K	HEIGHT_IRN	Standing height	quantitative	19568371	C	G	0.717577	NA	NA	77175	ADD	-0.00312396	0.00660396	0.223771	0.196419	0.636181	NA	-0.0160677	0.0098198	0
Y:12529262_C_T	R1b	Q17_CLEFT_LIP_CLEFT_PALATE	Cleft lip, lip and palate or palate	congenital	12529262	C	T	0.0473706	0.0576923	0.0473603	104263	ADD	0.220014	0.465154	0.223722	0.196393	0.63622	1.24609	0.50073	3.10097	0
Y:12387195_C_T	R1a	E4_MALNUTRITION	Malnutrition	metabolic	12387195	C	T	0.0589098	0.0625	0.0589043	104278	ADD	0.167636	0.354534	0.223572	0.196317	0.636331	1.18251	0.590225	2.36913	0
Y:12529262_C_T	R1b	H8_SUP_OTINAS	Suppurative otitis media, unspecified	ear	12529262	C	T	0.0471274	0.0384615	0.0471436	97141	ADD	-0.169656	0.358906	0.223448	0.196253	0.636425	0.84395	0.41765	1.7054	0
Y:12387195_C_T	R1a	C3_SMALL_INTESTINE_EXALLC	Malignant neoplasm of small intestine, excluding all cancers (controls excluding all cancers)	neoplasms	12387195	C	T	0.058185	0.0496183	0.0582157	73421	ADD	-0.129041	0.273046	0.223351	0.196203	0.636498	0.87894	0.514679	1.501	0
Y:11910628_T_A	IJ	L12_DISORDSKINAPPENDIX	Disorders of skin appendages	skin	11910628	T	A	0.272561	0.261298	0.273052	104164	ADD	-0.0172095	0.0364158	0.223334	0.196194	0.636511	0.98294	0.915226	1.05566	0
Y:19568371_C_G	K	J10_NASALPOLYP	Nasal polyp	respiratory	19568371	C	G	0.719375	0.742037	0.71865	82081	ADD	0.0225512	0.0477526	0.22302	0.196032	0.636749	1.02281	0.931421	1.12316	0
Y:19568371_C_G	K	K11_HERNIA	Hernia	digestive	19568371	C	G	0.720456	0.722915	0.719744	104259	ADD	-0.00832722	0.0176343	0.222989	0.196016	0.636772	0.99171	0.958016	1.02658	0
Y:12910796_C_T	I1	N14_NEPHROTICSYND	Nephrotic syndrome	genitourinary	12910796	C	T	0.261105	0.262458	0.261101	102472	ADD	0.0651316	0.13794	0.222947	0.195994	0.636804	1.0673	0.814459	1.39863	0
Y:12810648_T_C	N1a1	K11_PERITON	Diseases of peritoneum	digestive	12810648	T	C	0.609961	0.604308	0.610009	104205	ADD	-0.0346986	0.0735348	0.222659	0.195846	0.637021	0.9659	0.836251	1.11564	0
Y:12387195_C_T	R1a	D3_COAGDEFNAS	Other and unspecified coagulation defects	blood	12387195	C	T	0.0588355	0.0526316	0.0588505	102846	ADD	-0.12875	0.273066	0.222309	0.195665	0.637287	0.87919	0.514809	1.50149	0
Y:11910628_T_A	IJ	K11_LICHEN_PLANUS_WIDE	Lichen ruber planus, wide definition including periferal and oral lichen planus	digestive	11910628	T	A	0.272561	0.25814	0.272741	104164	ADD	-0.03118	0.0661914	0.221895	0.195452	0.6376	0.9693	0.851364	1.10358	0
Y:19568371_C_G	K	N14_URINOTH	Other diseases of urinary system	genitourinary	19568371	C	G	0.720456	0.714286	0.721151	104259	ADD	-0.0114336	0.0242778	0.221792	0.195398	0.637679	0.98863	0.94269	1.03681	0
Y:12752257_T_C	P1	M13_FLATFOOT	Flat foot [pes planus] (acquired)	musculoskeletal	12752257	T	C	0.109554	0.0952381	0.109643	67875	ADD	-0.0776154	0.164894	0.221556	0.195277	0.637857	0.92532	0.669778	1.27836	0
Y:11813828_C_A	R1a1*	CD2_BENIGN_ANUS_ANAL_CANAL	Benign neoplasm: Anus and anal canal	neoplasms	11813828	C	A	0.0186786	0.0174672	0.0186813	104237	ADD	-0.214412	0.455724	0.221356	0.195173	0.638009	0.80702	0.330341	1.97152	0
Y:11910628_T_A	IJ	J10_PHARYNGITIS	Acute pharyngitis	respiratory	11910628	T	A	0.273386	0.268502	0.273485	82473	ADD	0.0277678	0.0590344	0.221244	0.195116	0.638093	1.02816	0.915816	1.15428	0
Y:12387195_C_T	R1a	M13_SCOLIOSIS	Scoliosis	musculoskeletal	12387195	C	T	0.0597308	0.064	0.0597093	74953	ADD	0.105425	0.224226	0.221063	0.195022	0.638231	1.11118	0.716013	1.72445	0
Y:12752257_T_C	P1	H7_RETINALDISOTH	Other retinal disorders	eye	12752257	T	C	0.108342	0.106981	0.108448	101207	ADD	0.0193796	0.0412258	0.220979	0.194978	0.638296	1.01957	0.940425	1.10537	0
Y:7118622_C_T	I1a2*	L12_EPIDERMTHICKNAS	Other and unspecified epidermal thickening	skin	7118622	C	T	0.0118572	0.0164835	0.0118486	98168	ADD	0.314662	0.669768	0.22072	0.194845	0.638491	1.3698	0.368585	5.09066	0
Y:19568371_C_G	K	F5_ANXIETY	Other anxiety disorders	mental and behavioural	19568371	C	G	0.720219	0.734165	0.719755	99685	ADD	0.019798	0.0421714	0.220398	0.194678	0.638737	1.02	0.939077	1.10789	0
Y:12910796_C_T	I1	H7_PARASTRAB	Paralytic strabismus	eye	12910796	C	T	0.261101	0.246231	0.261189	100781	ADD	-0.0460422	0.098084	0.22035	0.194653	0.638774	0.955	0.787977	1.15743	0
Y:12810648_T_C	N1a1	H7_EYELIDDIS	Other disorders of eyelid	eye	12810648	T	C	0.609389	0.619764	0.608989	100330	ADD	0.0172806	0.0368148	0.220329	0.194642	0.63879	1.01743	0.946602	1.09356	0
Y:12910796_C_T	I1	L12_EPIDERMALTHICKOTH	Other epidermal thickening	skin	12910796	C	T	0.260883	0.246914	0.260929	98251	ADD	-0.062176	0.132483	0.220256	0.194604	0.638846	0.93972	0.724813	1.21834	0
Y:7118622_C_T	I1a2*	CD2_INSITU_COLON_EXALLC	Carcinoma in situ of colon (controls excluding all cancers)	neoplasms	7118622	C	T	0.0118097	0.00787402	0.0118165	73245	ADD	-0.37906	0.80794	0.22012	0.194534	0.638949	0.6845	0.14049	3.3351	0
Y:12387195_C_T	R1a	L12_URTICARIA	Urticaria	skin	12387195	C	T	0.0589421	0.0630965	0.0588652	103644	ADD	0.0464982	0.0991262	0.220036	0.194491	0.639012	1.0476	0.862613	1.27225	0
Y:12752257_T_C	P1	CD2_LYMPHOID_LEUKAEMIA_EXALLC	Lymphoid leukaemia (controls excluding all cancers)	neoplasms	12752257	T	C	0.107007	0.106599	0.10701	73696	ADD	-0.0627408	0.133791	0.219912	0.194426	0.639108	0.93919	0.722549	1.22078	0
Y:12387195_C_T	R1a	PULM_INFECTIONS	COPD/asthma/ILD related infections	respiratory	12387195	C	T	0.0589098	0.0579143	0.0595655	104278	ADD	-0.0128977	0.0275092	0.219824	0.194381	0.639174	0.98719	0.935368	1.04187	0
Y:12529262_C_T	R1b	pbil	Plasma Bilirubin	quantitative	12529262	C	T	0.0456633	NA	NA	38324	ADD	-0.0114584	0.02444	0.21981	0.194374	0.639184	NA	-0.0593608	0.036444	0
Y:12810648_T_C	N1a1	J10_VIRALPNEUMO	Viral pneumonia	respiratory	12810648	T	C	0.609817	0.600306	0.609971	82023	ADD	-0.028235	0.0602874	0.219344	0.194132	0.63954	0.97216	0.863814	1.0941	0
Y:12529262_C_T	R1b	N14_CHRONEPHROPATH	Chronic nephritic syndrome	genitourinary	12529262	C	T	0.0473147	0.0517647	0.0472962	102632	ADD	0.108559	0.231832	0.219272	0.194095	0.639595	1.11467	0.707631	1.75584	0
Y:12529262_C_T	R1b	C3_STOMACH_EXALLC	Malignant neoplasm of stomach, excluding all cancers (controls excluding all cancers)	neoplasms	12529262	C	T	0.0467511	0.0421607	0.0467987	73902	ADD	-0.0831856	0.177714	0.219107	0.194009	0.639722	0.92018	0.649531	1.3036	0
Y:12910796_C_T	I1	M13_SHOULDERBURSITIS	Bursitis of shoulder	musculoskeletal	12910796	C	T	0.263416	0.279221	0.263384	76981	ADD	0.0891136	0.19043	0.218985	0.193946	0.639814	1.0932	0.752669	1.58781	0
Y:7118622_C_T	I1a2*	G6_MONONPOTHUS	Other and unspecified mononeuropathies of upper limb	nervous_system	7118622	C	T	0.0118518	0.00729927	0.0118653	92813	ADD	-0.284558	0.608394	0.218763	0.193831	0.639984	0.75235	0.228319	2.4791	0
Y:12529262_C_T	R1b	AB1_SEXUAL_TRANSMISSION_NOS	Other predominantly sexually transmitted diseases, not elsewhere classified	infectious	12529262	C	T	0.0473265	0.051797	0.0472852	103346	ADD	0.0719962	0.153937	0.218744	0.193821	0.639999	1.07465	0.794756	1.45312	0
Y:11910628_T_A	IJ	H8_VERTIGO	Disorders of vestibular function (Vertigo)	ear	11910628	T	A	0.272507	0.282828	0.272148	103058	ADD	0.0188409	0.0402866	0.218715	0.193806	0.640021	1.01902	0.941651	1.10275	0
Y:12529262_C_T	R1b	H7_OTHIRISCILIARY	Other disorders of iris and ciliary body	eye	12529262	C	T	0.0476243	0.0414508	0.0476364	98794	ADD	-0.157497	0.336898	0.218548	0.193719	0.640149	0.85428	0.441394	1.65338	0
Y:12387195_C_T	R1a	N14_PHIMOSIS	Redundant prepuce, phimosis and paraphimosis	genitourinary	12387195	C	T	0.0593578	0.0587851	0.0593938	77732	ADD	-0.0303968	0.0650278	0.218502	0.193695	0.640184	0.97006	0.853977	1.10192	0
Y:12752257_T_C	P1	J10_PERITONSABSC	Peritonsillar abscess	respiratory	12752257	T	C	0.108135	0.106565	0.108179	81722	ADD	0.0337136	0.0721392	0.218407	0.193646	0.640257	1.03429	0.897916	1.19137	0
Y:11813828_C_A	R1a1*	M13_LUMBAR_PROLAPSE	Lumbar disc prolapse	musculoskeletal	11813828	C	A	0.0189873	0.0169085	0.0191967	82055	ADD	0.0451508	0.0966238	0.218355	0.193619	0.640296	1.04619	0.865687	1.26432	0
Y:12810648_T_C	N1a1	AB1_PNEUMOCYSTOSIS	Pneumocystosis	infectious	12810648	T	C	0.60989	0.569343	0.609943	104127	ADD	-0.0861516	0.184446	0.218165	0.193521	0.640441	0.91746	0.639118	1.31701	0
Y:7118622_C_T	I1a2*	H8_EXT_OTH	Other otitis externa (chronic)	ear	7118622	C	T	0.011801	0.0106838	0.0118062	101432	ADD	-0.191674	0.410444	0.218082	0.193477	0.640506	0.82558	0.369301	1.84559	0
Y:12910796_C_T	I1	C3_CIRCULATING_LYMPHOID_EXALLC	Rare circulating lymphoid malignancy, excluding all cancers (controls excluding all cancers)	neoplasms	12910796	C	T	0.258951	0.283582	0.258838	73454	ADD	0.059999	0.12851	0.217977	0.193423	0.640585	1.06184	0.825405	1.36599	0
Y:12810648_T_C	N1a1	L12_EPIDERMALTHICKOTH	Other epidermal thickening	skin	12810648	T	C	0.610612	0.602484	0.610638	98231	ADD	-0.0565946	0.121231	0.217934	0.1934	0.640619	0.94498	0.745123	1.19844	0
Y:12910796_C_T	I1	H7_PTOSIS	Ptosis of eyelid	eye	12910796	C	T	0.261726	0.247219	0.261848	97430	ADD	-0.0394574	0.084538	0.217847	0.193355	0.640686	0.96131	0.814524	1.13455	0
Y:19568371_C_G	K	I9_INTRACRA	Nontraumatic intracranial haemmorrhage	circulatory	19568371	C	G	0.720441	0.731126	0.72015	93390	ADD	-0.0230872	0.0494714	0.217788	0.193324	0.640731	0.97718	0.886875	1.07667	0
Y:11910628_T_A	IJ	H7_ANOMAPUPFUNC	Anomalies of pupillary function	eye	11910628	T	A	0.272694	0.242424	0.272723	103398	ADD	-0.109554	0.234844	0.217622	0.193238	0.640858	0.89623	0.565611	1.42012	0
Y:11910628_T_A	IJ	H8_CHRON_SUPOTITIS	Chronic suppurative otitis media	ear	11910628	T	A	0.272151	0.26546	0.272197	97534	ADD	-0.0420808	0.0902136	0.217583	0.193218	0.640888	0.95879	0.803402	1.14424	0
Y:12910796_C_T	I1	E4_THYTOXGOITDIF	Thyrotoxicosis with diffuse goitre	metabolic	12910796	C	T	0.261128	0.252796	0.261167	97274	ADD	-0.0521452	0.111792	0.217574	0.193213	0.640895	0.94919	0.76242	1.18172	0
Y:12529262_C_T	R1b	J10_PYOTHORAX	Pyothorax	respiratory	12529262	C	T	0.0473885	0.0422535	0.0474131	104097	ADD	-0.10052	0.215596	0.217382	0.193114	0.641041	0.90437	0.592687	1.37995	0
Y:12752257_T_C	P1	PRIM_KNEEARTHROSIS	Primary gonarthrosis, bilateral	musculoskeletal	12752257	T	C	0.108421	0.101355	0.108748	96596	ADD	-0.0247506	0.0530914	0.217333	0.193088	0.64108	0.97555	0.879141	1.08254	0
Y:19568371_C_G	K	D3_IMMUDEF	Immunodeficiencies	blood	19568371	C	G	0.720456	0.73064	0.720427	104259	ADD	0.0624144	0.133896	0.217286	0.193063	0.641117	1.0644	0.818712	1.38382	0
Y:12752257_T_C	P1	TEMPOROMANDIB_INCLAVO	Temporomandibular joint disorders, including avohilmo	digestive	12752257	T	C	0.108374	0.10222	0.108491	104213	ADD	-0.0355914	0.076371	0.217186	0.193012	0.641192	0.96503	0.830873	1.12086	0
Y:12910796_C_T	I1	M13_DUPUTRYEN	Palmar fascial fibromatosis [Dupuytren]	musculoskeletal	12910796	C	T	0.263583	0.269726	0.263384	79311	ADD	0.0226408	0.0485856	0.217155	0.192996	0.641215	1.0229	0.929985	1.1251	0
Y:12387195_C_T	R1a	K11_OESSTODUO	Diseases of oesophagus, stomach and duodenum	digestive	12387195	C	T	0.0589098	0.0598784	0.0587306	104278	ADD	0.017404	0.0373588	0.217027	0.192929	0.641314	1.01756	0.94571	1.09486	0
Y:12810648_T_C	N1a1	L12_INFECT_DERM	Infective dermatitis	skin	12810648	T	C	0.60874	0.611898	0.608704	93659	ADD	-0.0313876	0.0674174	0.216756	0.192788	0.641523	0.9691	0.849145	1.106	0
Y:11910628_T_A	IJ	KRA_PSY_mental and behaviouralRET_EXMORE	mental and behavioural retardation (more control exclusions)	mental and behavioural	11910628	T	A	0.275411	0.275862	0.27541	77811	ADD	0.072666	0.156142	0.216584	0.192698	0.641656	1.07537	0.791859	1.46039	0
Y:12387195_C_T	R1a	F5_DISPER	Dissocial personality disorder	mental and behavioural	12387195	C	T	0.0590272	0.0514706	0.0590373	102512	ADD	-0.169952	0.365204	0.216563	0.192687	0.641672	0.8437	0.412404	1.72607	0
Y:12810648_T_C	N1a1	I9_PHLETHROM	Phlebitis and thrombophlebitis (not including DVT)	circulatory	12810648	T	C	0.609652	0.602873	0.609794	95151	ADD	-0.0231024	0.0496478	0.216528	0.192669	0.641698	0.97716	0.886555	1.07703	0
Y:12910796_C_T	I1	N14_MALEGENINOTH	Disorders of male genital organs in diseases classified elsewhere	genitourinary	12910796	C	T	0.260231	0.282828	0.260201	73208	ADD	0.109425	0.235222	0.216408	0.192607	0.64179	1.11564	0.703554	1.76908	0
Y:12910796_C_T	I1	G6_NEUROOTH	Other disorders of nervous system	nervous_system	12910796	C	T	0.262229	0.277778	0.262137	95821	ADD	0.0463424	0.0996284	0.216366	0.192585	0.641823	1.04743	0.86163	1.2733	0
Y:12529262_C_T	R1b	M13_ARTHROSIS_POLY	Polyarthrosis	musculoskeletal	12529262	C	T	0.0477651	0.0435223	0.0478272	68481	ADD	-0.0719266	0.154695	0.216185	0.192491	0.641962	0.9306	0.6872	1.26021	0
Y:12387195_C_T	R1a	L12_CELLULITIS	Cellulitis	skin	12387195	C	T	0.0587815	0.0614035	0.05872	99436	ADD	0.0424288	0.091265	0.216129	0.192461	0.642006	1.04334	0.872449	1.24771	0
Y:12910796_C_T	I1	KRA_PSY_PERSON_EXMORE	Personality disorders (more control exclusions)	mental and behavioural	12910796	C	T	0.262966	0.241226	0.263468	79440	ADD	-0.0267538	0.0575478	0.216129	0.192461	0.642006	0.9736	0.869752	1.08985	0
Y:12910796_C_T	I1	H7_PRESBYOPIA	Presbyopia	eye	12910796	C	T	0.261203	0.264781	0.261189	100573	ADD	0.0563258	0.121181	0.216045	0.192418	0.642069	1.05794	0.834278	1.34157	0
Y:7118622_C_T	I1a2*	AB1_MUMPS	Mumps	infectious	7118622	C	T	0.0119144	0.00826446	0.0119231	101642	ADD	-0.282598	0.608058	0.215998	0.192393	0.642106	0.75382	0.228918	2.48233	0
Y:12387195_C_T	R1a	I9_CONDUCTIO	Conduction disorders	circulatory	12387195	C	T	0.0603069	0.056857	0.0605064	74950	ADD	-0.0333868	0.0718584	0.215871	0.192327	0.642204	0.96716	0.840104	1.11344	0
Y:12752257_T_C	P1	E4_METABOLIA	Metabolic disorders	metabolic	12752257	T	C	0.108374	0.104927	0.109133	104213	ADD	-0.0128038	0.0275612	0.215816	0.192298	0.642247	0.98728	0.93536	1.04208	0
Y:12910796_C_T	I1	L12_ATOPIC	Atopic dermatitis	skin	12910796	C	T	0.260823	0.244723	0.261614	97173	ADD	-0.0171096	0.0368356	0.215747	0.192262	0.6423	0.98304	0.914564	1.05663	0
Y:12810648_T_C	N1a1	G6_NEUATR	Systemic atrophies primarily affecting the central nervous system	nervous_system	12810648	T	C	0.609961	0.621762	0.609917	104205	ADD	0.0514014	0.110665	0.215739	0.192258	0.642306	1.05275	0.847468	1.30775	0
Y:19568371_C_G	K	H7_ANISOMETROPIA	Anisometropia and aniseikonia	eye	19568371	C	G	0.720351	0.710526	0.72037	100408	ADD	0.0760296	0.163722	0.215649	0.192211	0.642376	1.07899	0.782809	1.48725	0
Y:12387195_C_T	R1a	H7_CORNULCER	Corneal ulcer	eye	12387195	C	T	0.0593807	0.0615021	0.0593443	100302	ADD	0.049156	0.10587	0.215579	0.192175	0.642429	1.05038	0.853552	1.29261	0
Y:7118622_C_T	I1a2*	M13_OLECRANONBURSITIS	Olecranon bursitis	musculoskeletal	7118622	C	T	0.0115068	0.0133333	0.0114854	77780	ADD	0.145929	0.31431	0.21556	0.192165	0.642444	1.15711	0.624928	2.14251	0
Y:12387195_C_T	R1a	HERING_BILATERAL	Inguinal hernia, bilateral	digestive	12387195	C	T	0.0596847	0.0581734	0.0597168	82584	ADD	0.0502512	0.108288	0.215343	0.192051	0.642612	1.05154	0.850447	1.30017	0
Y:12752257_T_C	P1	C3_NSCLC_SQUAM_EXALLC	Non-small cell lung cancer, squamous, excluding all cancers (controls excluding all cancers)	neoplasms	12752257	T	C	0.106966	0.103522	0.10701	74042	ADD	-0.05112	0.11018	0.215268	0.192012	0.64267	0.95016	0.765618	1.1792	0
Y:7118622_C_T	I1a2*	TONGUEABNORMALITY	Tongue abnormality	digestive	7118622	C	T	0.0118803	0.0147493	0.011871	104290	ADD	0.233102	0.502546	0.215149	0.191951	0.64276	1.26251	0.471475	3.38073	0
Y:11813828_C_A	R1a1*	PULM_INFECTIONS	COPD/asthma/ILD related infections	respiratory	11813828	C	A	0.0186786	0.0188214	0.0185845	104237	ADD	0.0220232	0.0474918	0.215041	0.191894	0.642845	1.02227	0.931405	1.12199	0
Y:19568371_C_G	K	ULCERNAS	Ulcerative colitis, NAS	digestive	19568371	C	G	0.720529	0.712567	0.720649	100404	ADD	-0.0278486	0.0600676	0.214944	0.191843	0.64292	0.97254	0.86452	1.09405	0
Y:11910628_T_A	IJ	ST19_FRACT_FEMUR	Fracture of femur	other	11910628	T	A	0.272351	0.283726	0.272003	101652	ADD	0.0201828	0.0435506	0.214768	0.191751	0.643056	1.02039	0.936902	1.11131	0
Y:19568371_C_G	K	M13_PATELLARTEND	Patellar tendinitis	musculoskeletal	19568371	C	G	0.717037	0.706186	0.717065	74766	ADD	-0.0769566	0.166119	0.21461	0.191669	0.643178	0.92593	0.668613	1.28228	0
Y:7118622_C_T	I1a2*	J10_PNEUMOTHORAX	Pneumothorax	respiratory	7118622	C	T	0.0119782	0.0102459	0.0119956	98262	ADD	-0.138795	0.29963	0.214573	0.191649	0.643207	0.87041	0.483807	1.56593	0
Y:19568371_C_G	K	M13_CERVICOBRACHSDR	Cervicobrachial syndrome	musculoskeletal	19568371	C	G	0.717747	0.749378	0.717065	76180	ADD	-0.0282834	0.0610618	0.214547	0.191636	0.643227	0.97211	0.862462	1.0957	0
Y:19568371_C_G	K	M13_TEMPARTERIT	Temporal arteritis	musculoskeletal	19568371	C	G	0.720287	0.716738	0.720295	102219	ADD	-0.0712596	0.153892	0.214415	0.191567	0.643329	0.93122	0.688742	1.25906	0
Y:19568371_C_G	K	H7_CONJUNCTIVITIS	Conjunctivitis	eye	19568371	C	G	0.720649	0.720872	0.720636	103225	ADD	-0.0147664	0.031898	0.2143	0.191507	0.643418	0.98534	0.925625	1.04891	0
Y:12752257_T_C	P1	F5_DISPER	Dissocial personality disorder	mental and behavioural	12752257	T	C	0.108446	0.0962963	0.108462	102447	ADD	-0.130399	0.281706	0.214268	0.19149	0.643443	0.87774	0.50533	1.52462	0
Y:12752257_T_C	P1	H7_RETINASEPAR	Separation of retinal layers (serosa)	eye	12752257	T	C	0.108475	0.113978	0.108448	94381	ADD	0.07113	0.153684	0.214213	0.191462	0.643484	1.07372	0.794461	1.45114	0
Y:12529262_C_T	R1b	AUD	Alcohol use disorder, ICD-based	mental and behavioural	12529262	C	T	0.0473706	0.0430569	0.0476477	104263	ADD	-0.0295938	0.064014	0.213722	0.191205	0.643865	0.97084	0.856363	1.10062	0
Y:11910628_T_A	IJ	WET_AMD	Wet age-related macular degeneration	eye	11910628	T	A	0.274067	0.285531	0.273829	76693	ADD	0.028211	0.061059	0.213469	0.191073	0.644061	1.02861	0.912594	1.15938	0
Y:12810648_T_C	N1a1	H8_BPV	Benign paroxysmal vertigo	ear	12810648	T	C	0.610095	0.596818	0.610338	101458	ADD	-0.0236374	0.0511862	0.21325	0.190958	0.644232	0.97664	0.883413	1.0797	0
Y:12529262_C_T	R1b	J10_PNEUMOBACT	Bacterial pneumoniae	respiratory	12529262	C	T	0.0474957	0.0457602	0.0476267	86850	ADD	-0.0300598	0.0651158	0.213108	0.190884	0.644341	0.97039	0.854117	1.10249	0
Y:11910628_T_A	IJ	L12_SEBORRKERAT	Seborrhoeic keratosis	skin	11910628	T	A	0.272024	0.268208	0.272091	99598	ADD	0.0266916	0.0578214	0.213094	0.190876	0.644353	1.02705	0.917009	1.1503	0
Y:12752257_T_C	P1	F5_CANNABIS	mental and behavioural and behavioural disorders due to cannabinoids	mental and behavioural	12752257	T	C	0.108302	0.0969163	0.108327	102565	ADD	-0.10218	0.221372	0.213052	0.190854	0.644386	0.90287	0.585044	1.39335	0
Y:11813828_C_A	R1a1*	E4_VOLUME	Volume depletion	metabolic	11813828	C	A	0.0181776	0.0157068	0.0182052	86370	ADD	-0.115647	0.250576	0.213004	0.190829	0.644423	0.89079	0.545106	1.45569	0
Y:12810648_T_C	N1a1	D3_COAGDEF_PURPUR_HAEMORRHAGIC	Coagulation defects, purpura and other haemorrhagic conditions	blood	12810648	T	C	0.609961	0.598927	0.610142	104205	ADD	-0.0245724	0.0532528	0.212917	0.190784	0.64449	0.97573	0.87902	1.08307	0
Y:12529262_C_T	R1b	N14_CHRONKIDNEYDIS	Chronic kidney disease	genitourinary	12529262	C	T	0.0473585	0.0469413	0.0473756	102178	ADD	-0.0354054	0.0767488	0.212811	0.190728	0.644573	0.96521	0.830412	1.1219	0
Y:12529262_C_T	R1b	M13_SYNOTEND	Disorders of synovium and tendon	musculoskeletal	12529262	C	T	0.0477921	0.0444638	0.0479907	81457	ADD	-0.033904	0.0734948	0.212808	0.190726	0.644576	0.96666	0.836981	1.11644	0
Y:12752257_T_C	P1	I9_AORTDIS	Dissection of aorta	circulatory	12752257	T	C	0.10847	0.11435	0.108441	92247	ADD	0.072126	0.156361	0.212777	0.19071	0.6446	1.07479	0.791091	1.46023	0
Y:12752257_T_C	P1	KRA_PSY_HYPERKIN_EXMORE	Hyperkinetic disorders (more control exclusions)	mental and behavioural	12752257	T	C	0.108953	0.107676	0.108968	78566	ADD	-0.0510998	0.110807	0.21267	0.190654	0.644683	0.95018	0.764693	1.18067	0
Y:12810648_T_C	N1a1	G6_MYONEU	Diseases of the myoneural junction and muscle	nervous_system	12810648	T	C	0.609961	0.623151	0.609814	104205	ADD	0.029712	0.0644582	0.212475	0.190552	0.644834	1.03016	0.907895	1.16888	0
Y:11910628_T_A	IJ	K11_REIMB_202	Reimbursement for rheumatic diseases	digestive	11910628	T	A	0.272561	0.27028	0.272685	104164	ADD	0.0151535	0.0328766	0.212449	0.190538	0.644855	1.01527	0.95191	1.08284	0
Y:12752257_T_C	P1	H7_GLAUCCLOSEPRIM	Primary angle-closure glaucoma	eye	12752257	T	C	0.108299	0.11039	0.108293	99188	ADD	0.0886762	0.192401	0.212423	0.190524	0.644876	1.09273	0.74944	1.59326	0
Y:11910628_T_A	IJ	Q17_OTHER_CONGEN_MALFO_SKIN	Other congenital malformations of skin	congenital	11910628	T	A	0.272578	0.252066	0.272626	103849	ADD	-0.0695196	0.150942	0.212127	0.190369	0.645106	0.93284	0.693943	1.25398	0
Y:12387195_C_T	R1a	M13_MYOSITIS	Myositis	musculoskeletal	12387195	C	T	0.058629	0.0625	0.0586177	77095	ADD	0.13666	0.296836	0.211958	0.190281	0.645237	1.14644	0.640735	2.05127	0
Y:7118622_C_T	I1a2*	H7_OTHIRISCILIARY	Other disorders of iris and ciliary body	eye	7118622	C	T	0.0119716	0.0153846	0.0119649	98817	ADD	0.306704	0.666264	0.211907	0.190254	0.645277	1.35894	0.368184	5.01574	0
Y:12387195_C_T	R1a	L12_EPIDERMALTHICKOTH	Other epidermal thickening	skin	12387195	C	T	0.0587517	0.0648148	0.0587317	98295	ADD	0.110871	0.240862	0.211885	0.190242	0.645295	1.11725	0.696827	1.79133	0
Y:19568371_C_G	K	K11_RESORPTION	Pathological resorption of teeth	digestive	19568371	C	G	0.717929	0.694215	0.718011	69805	ADD	-0.067561	0.146812	0.211772	0.190183	0.645382	0.93467	0.700954	1.24631	0
Y:7118622_C_T	I1a2*	AB1_VIRAL_HEPATITIS	Viral hepatitis	infectious	7118622	C	T	0.0118803	0.00924499	0.0118968	104290	ADD	-0.174095	0.378554	0.211502	0.190041	0.645593	0.84022	0.400092	1.76451	0
Y:12752257_T_C	P1	H8_EXTERNAL	Diseases of external ear	ear	12752257	T	C	0.108374	0.109774	0.108328	104213	ADD	-0.0262626	0.0571068	0.211497	0.190039	0.645596	0.97408	0.870932	1.08944	0
Y:19568371_C_G	K	F5_SLEEPWAKE	Disorder of the sleep-wake schedule	mental and behavioural	19568371	C	G	0.720367	0.708955	0.720382	102699	ADD	-0.092043	0.200164	0.211452	0.190015	0.645632	0.91207	0.616089	1.35023	0
Y:19568371_C_G	K	THYROIDITIS	Thyroiditis	metabolic	19568371	C	G	0.720496	0.708738	0.720519	103197	ADD	-0.0745474	0.162143	0.211382	0.189979	0.645685	0.92816	0.675469	1.27539	0
Y:11910628_T_A	IJ	D3_BLOODNAS	Other and unspecified diseases of blood and blood-forming organs	blood	11910628	T	A	0.272226	0.267327	0.272235	102415	ADD	-0.0748726	0.162861	0.211355	0.189964	0.645708	0.92786	0.6743	1.27677	0
Y:7118622_C_T	I1a2*	ST19_FRACT_LOWER_LEG_INCLU_ANKLE	Fracture of lower leg, including ankle	other	7118622	C	T	0.0118575	0.0110375	0.011908	93612	ADD	-0.060199	0.131004	0.211158	0.189861	0.645861	0.94158	0.728355	1.21722	0
Y:12387195_C_T	R1a	H7_IRIDOCHRONIC	Chronic iridocyclitis	eye	12387195	C	T	0.0593335	0.056338	0.0593443	98966	ADD	-0.102853	0.223954	0.210919	0.189735	0.646048	0.90226	0.581698	1.39947	0
Y:12810648_T_C	N1a1	J10_LARYNGITIS	Acute laryngitis and tracheitis	respiratory	12810648	T	C	0.608274	0.608984	0.608262	82213	ADD	-0.027741	0.0604042	0.210917	0.189734	0.64605	0.97264	0.864043	1.09489	0
Y:7118622_C_T	I1a2*	H8_VESTIFUNCNAS	Other/unspecified disorders of vestibular function	ear	7118622	C	T	0.0120167	0.00873362	0.0120243	99944	ADD	-0.280606	0.611028	0.210897	0.189724	0.646065	0.75533	0.228043	2.5018	0
Y:12910796_C_T	I1	CD2_BENIGN_BONE_LONG_LOWER	Benign neoplasm: Long bones of lower limb	neoplasms	12910796	C	T	0.261202	0.272727	0.261174	104226	ADD	0.0682776	0.148709	0.210805	0.189675	0.646138	1.07066	0.799961	1.43297	0
Y:12387195_C_T	R1a	H7_GLAUCOMA	Glaucoma	eye	12387195	C	T	0.0589098	0.057523	0.0589846	104278	ADD	0.028874	0.0629406	0.210452	0.18949	0.646413	1.02929	0.909837	1.16444	0
Y:12810648_T_C	N1a1	G6_PARKINSON	Parkinson's disease	nervous_system	12810648	T	C	0.609961	0.619865	0.609804	104205	ADD	-0.0252984	0.0551466	0.21045	0.189489	0.646414	0.97502	0.875127	1.08631	0
Y:12910796_C_T	I1	M13_CONNECTNAS	Other specified/unspecified systemic involvement of connective tissue	musculoskeletal	12910796	C	T	0.261447	0.277273	0.261412	102170	ADD	0.073055	0.159287	0.210348	0.189435	0.646495	1.07579	0.787299	1.46999	0
Y:12752257_T_C	P1	M13_LOWBACKPAINORANDSCIATICA	Lower back pain or/and sciatica	musculoskeletal	12752257	T	C	0.108374	0.104654	0.108805	104213	ADD	0.0156567	0.0341466	0.210235	0.189375	0.646584	1.01578	0.950022	1.08609	0
Y:11910628_T_A	IJ	KRA_PSY_CODUCTEMOT_EXMORE	Mixed disorders of conduct and emotions (more control exclusions)	mental and behavioural	11910628	T	A	0.275372	0.269663	0.275385	77764	ADD	0.0832214	0.181512	0.210213	0.189364	0.6466	1.08678	0.761442	1.55113	0
Y:7118622_C_T	I1a2*	G6_MYASTHENIA	Myasthenia gravis	nervous_system	7118622	C	T	0.0118623	0.008	0.011867	103268	ADD	-0.37138	0.810034	0.210199	0.189356	0.646612	0.68978	0.140993	3.37463	0
Y:11813828_C_A	R1a1*	C3_SMALL_INTESTINE_NEUROENDOCRINE_EXALLC	Neuroendocrine tumor and carcinoma of small intestine, excluding all cancers (controls excluding all cancers)	neoplasms	11813828	C	A	0.0180495	0.0275229	0.0180354	73243	ADD	0.308432	0.672806	0.210154	0.189333	0.646647	1.36129	0.364121	5.08926	0
Y:11910628_T_A	IJ	M13_ARTHROSIS_INCLAVO	Artrosis, including avohilmo	musculoskeletal	11910628	T	A	0.272561	0.270833	0.273138	104164	ADD	0.00806746	0.0175987	0.210142	0.189327	0.646656	1.0081	0.97392	1.04348	0
Y:19568371_C_G	K	H7_ASTIGMATISM	Astigmatism	eye	19568371	C	G	0.720404	0.72766	0.72037	100688	ADD	0.0486296	0.106172	0.20979	0.189141	0.646933	1.04983	0.852598	1.29269	0
Y:11910628_T_A	IJ	H7_RETINALDETACH	Retinal detachments and breaks	eye	11910628	T	A	0.272002	0.270889	0.272046	97584	ADD	-0.0180527	0.0394262	0.209658	0.189072	0.647035	0.98211	0.909075	1.06101	0
Y:12910796_C_T	I1	H7_GLAUCOMA_POAG	Primary open-angle glaucoma, strict	eye	12910796	C	T	0.261276	0.275621	0.260943	101188	ADD	0.0230416	0.0503306	0.209588	0.189035	0.64709	1.02331	0.927181	1.1294	0
Y:7118622_C_T	I1a2*	Q17_CONGEN_MALFO_DEFORMAT_MUSCULOS_SYSTEM	Congenital malformations and deformations of the musculoskeletal system	congenital	7118622	C	T	0.0118803	0.00996678	0.0118914	104290	ADD	-0.174218	0.380832	0.209276	0.188871	0.647335	0.84011	0.398261	1.77218	0
Y:12387195_C_T	R1a	KRA_PSY_mental and behaviouralRET_EXMORE	mental and behavioural retardation (more control exclusions)	mental and behavioural	12387195	C	T	0.0590319	0.0600858	0.0590288	77907	ADD	0.136545	0.2985	0.209248	0.188856	0.647357	1.14631	0.638576	2.05773	0
Y:12529262_C_T	R1b	D3_OTHERWHITECELL	Other disorders of white blood cells	blood	12529262	C	T	0.0474666	0.0459519	0.0474734	102767	ADD	-0.0988722	0.21625	0.209042	0.188747	0.64752	0.90586	0.592904	1.384	0
Y:12752257_T_C	P1	K11_LIP_ORAL_MUCOSA	Other diseases of lip and oral mucosa	digestive	12752257	T	C	0.109175	0.113354	0.109098	70822	ADD	0.0419982	0.091915	0.208779	0.188609	0.647726	1.04289	0.870964	1.24876	0
Y:7118622_C_T	I1a2*	F5_SEDAHYP	mental and behavioural and behavioural disorders due to sedatives or hypnotics	mental and behavioural	7118622	C	T	0.0118398	0.0092081	0.0118537	102958	ADD	-0.187615	0.41079	0.20859	0.188509	0.647875	0.82893	0.370551	1.85435	0
Y:12387195_C_T	R1a	C3_RECTUM_ADENO	Adenocarcinoma and papilloma adenocarcinoma of rectum	neoplasms	12387195	C	T	0.0589098	0.0553539	0.0589478	104278	ADD	-0.0601256	0.131649	0.208584	0.188506	0.647879	0.94165	0.727488	1.21885	0
Y:12529262_C_T	R1b	I9_ANGIO	Coronary angioplasty	circulatory	12529262	C	T	0.0479081	0.0444881	0.0481538	83514	ADD	0.0325316	0.071245	0.208499	0.188461	0.647946	1.03307	0.898428	1.18788	0
Y:11813828_C_A	R1a1*	I9_ANGINA	Angina pectoris	circulatory	11813828	C	A	0.0189738	0.0184283	0.0190673	91231	ADD	0.0349062	0.0765498	0.20793	0.18816	0.648396	1.03552	0.891249	1.20315	0
Y:11813828_C_A	R1a1*	F5_NEUROTICOTH	Other neurotic disorders	mental and behavioural	11813828	C	A	0.018531	0.022409	0.0185166	96811	ADD	0.178413	0.391306	0.207884	0.188136	0.648431	1.19532	0.555134	2.57377	0
Y:12752257_T_C	P1	K11_APPENDECTOMY	Appendectomy	digestive	12752257	T	C	0.108374	0.105391	0.108562	104213	ADD	-0.019754	0.0433328	0.207816	0.188101	0.648484	0.98044	0.900607	1.06735	0
Y:12529262_C_T	R1b	H7_RETINOCHISISCYST	Retinoschisis and retinal cysts	eye	12529262	C	T	0.0472625	0.0368421	0.0472836	94155	ADD	-0.163926	0.359614	0.207789	0.188086	0.648506	0.8488	0.419467	1.71758	0
Y:11813828_C_A	R1a1*	H8_OTHHEARINGLOSS	Other hearing loss	ear	11813828	C	A	0.0186523	0.0202442	0.0185971	92911	ADD	0.0624986	0.137144	0.207676	0.188026	0.648596	1.06449	0.813586	1.39278	0
Y:12810648_T_C	N1a1	F5_MANIA	Manic episode	mental and behavioural	12810648	T	C	0.608059	0.615894	0.608046	94680	ADD	-0.080516	0.176696	0.207639	0.188007	0.648624	0.92264	0.652567	1.30449	0
Y:12529262_C_T	R1b	J10_NASALPOLYP	Nasal polyp	respiratory	12529262	C	T	0.0473296	0.0459906	0.0473724	82084	ADD	0.0451096	0.0989984	0.207626	0.188	0.648634	1.04614	0.861632	1.27016	0
Y:12529262_C_T	R1b	M13_TEMPARTERIT	Temporal arteritis	musculoskeletal	12529262	C	T	0.0474951	0.0387931	0.0475149	102221	ADD	-0.145839	0.320126	0.207542	0.187956	0.6487	0.8643	0.461494	1.61868	0
Y:7118622_C_T	I1a2*	M13_SYNOTEND	Disorders of synovium and tendon	musculoskeletal	7118622	C	T	0.0114518	0.0108885	0.0114854	81472	ADD	-0.0653254	0.143412	0.207488	0.187927	0.648743	0.93676	0.70722	1.24081	0
Y:12910796_C_T	I1	G6_NEURODEGENERATIVE	Unspecific neurodegenerative disorder	nervous_system	12910796	C	T	0.261202	0.259927	0.261269	104226	ADD	0.0167848	0.0368618	0.207336	0.187847	0.648863	1.01693	0.946046	1.09312	0
Y:7118622_C_T	I1a2*	H8_OTHHEARINGLOSS	Other hearing loss	ear	7118622	C	T	0.0117469	0.0102861	0.0117974	92961	ADD	-0.0811292	0.1782	0.207272	0.187813	0.648914	0.92207	0.650248	1.30753	0
Y:12910796_C_T	I1	K11_LICHEN_PLANUS_WIDE	Lichen ruber planus, wide definition including periferal and oral lichen planus	digestive	12910796	C	T	0.261202	0.247863	0.261368	104226	ADD	-0.0305286	0.0670616	0.207235	0.187793	0.648944	0.96993	0.850467	1.10618	0
Y:19568371_C_G	K	N14_MALEGENINOTH	Disorders of male genital organs in diseases classified elsewhere	genitourinary	19568371	C	G	0.721351	0.69697	0.721384	73239	ADD	-0.104418	0.229402	0.207184	0.187766	0.648984	0.90085	0.57462	1.41229	0
Y:12387195_C_T	R1a	D3_COAGOTHER	Other coagulation defects	blood	12387195	C	T	0.0588823	0.0663616	0.0588505	103036	ADD	0.092591	0.203452	0.207116	0.18773	0.649038	1.09701	0.736258	1.63453	0
Y:11910628_T_A	IJ	E4_HYPERGLYCER	Pure hyperglyceridaemia	metabolic	11910628	T	A	0.272152	0.294643	0.272093	85592	ADD	0.0705896	0.15512	0.207083	0.187713	0.649063	1.07314	0.7918	1.45445	0
Y:12810648_T_C	N1a1	F5_DEMENTIA	Dementia	mental and behavioural	12810648	T	C	0.609467	0.620541	0.608719	102803	ADD	0.0140171	0.030813	0.206941	0.187638	0.649175	1.01412	0.954683	1.07725	0
Y:12910796_C_T	I1	H7_MACULADEGEN	Degeneration of macula and posterior pole	eye	12910796	C	T	0.260882	0.266639	0.260585	98784	ADD	0.0164441	0.0361508	0.20691	0.187621	0.649201	1.01658	0.947042	1.09122	0
Y:12810648_T_C	N1a1	H7_BLINDANDVISIMPAIRMENT	Visual impairment including blindness (binocular or monocular)	eye	12810648	T	C	0.609373	0.61811	0.609328	100185	ADD	0.04391	0.0965354	0.206897	0.187614	0.649211	1.04489	0.864763	1.26253	0
Y:12810648_T_C	N1a1	F5_SEXDYS	Sexual dysfunction	mental and behavioural	12810648	T	C	0.610125	0.624309	0.6101	102120	ADD	-0.074245	0.163228	0.206892	0.187612	0.649214	0.92844	0.674238	1.27849	0
Y:11910628_T_A	IJ	H7_EYEOTH	Other disorders of eye and adnexa	eye	11910628	T	A	0.272561	0.253179	0.272723	104164	ADD	-0.0366448	0.0805734	0.206844	0.187587	0.649252	0.96402	0.82319	1.12894	0
Y:12529262_C_T	R1b	K11_UMBHER	Umbilical hernia	digestive	12529262	C	T	0.0473383	0.0463692	0.0473794	84287	ADD	0.038749	0.08524	0.206649	0.187483	0.649407	1.03951	0.879571	1.22853	0
Y:12810648_T_C	N1a1	M13_PANNICULITIS	Panniculitis affecting regions of neck and back	musculoskeletal	12810648	T	C	0.604608	0.618519	0.604557	74789	ADD	-0.0608464	0.13388	0.206555	0.187434	0.64948	0.94097	0.723791	1.22331	0
Y:7118622_C_T	I1a2*	G6_ANOXBRAINDAM	Anoxic brain damage	nervous_system	7118622	C	T	0.0118868	0.00625	0.0118963	95484	ADD	-0.368334	0.810484	0.206535	0.187423	0.649497	0.69189	0.141298	3.38791	0
Y:11910628_T_A	IJ	I9_ANEURYSM	Cerebral aneurysm, nonruptured	circulatory	11910628	T	A	0.272316	0.209119	0.272758	91471	ADD	-0.0473696	0.104279	0.206351	0.187325	0.649643	0.95373	0.777434	1.17002	0
Y:12752257_T_C	P1	J10_ARDS	Adult respiratory distress syndrome	respiratory	12752257	T	C	0.108441	0.124088	0.10842	102286	ADD	0.125601	0.276518	0.206317	0.187308	0.649669	1.13383	0.659433	1.94951	0
Y:11910628_T_A	IJ	GENERALI_SKIN_ERUPT_DRUGS_MEDICAM	Generalized skin eruption due to drugs and medicaments	skin	11910628	T	A	0.272561	0.258621	0.272592	104164	ADD	-0.069524	0.15321	0.205918	0.187096	0.649986	0.93284	0.690862	1.25957	0
Y:12752257_T_C	P1	AB1_PROTOZOAL	Protozoal diseases	infectious	12752257	T	C	0.108374	0.0976744	0.108396	104213	ADD	-0.102419	0.225738	0.205851	0.18706	0.65004	0.90265	0.57992	1.40499	0
Y:11910628_T_A	IJ	K11_EMBED_TEETH	Embedded teeth, including avohilmo	digestive	11910628	T	A	0.272561	0.263605	0.272611	104164	ADD	-0.043571	0.096131	0.205432	0.186838	0.650372	0.95736	0.792956	1.15586	0
Y:7118622_C_T	I1a2*	G6_SLEEPAPNO	Sleep apnoea	nervous_system	7118622	C	T	0.0118824	0.0114098	0.0119715	103851	ADD	-0.0364582	0.0804448	0.205398	0.18682	0.650399	0.9642	0.823551	1.12887	0
Y:12752257_T_C	P1	F5_PERSMOOD	Persistent mood disorders	mental and behavioural	12752257	T	C	0.108549	0.101612	0.108654	95966	ADD	-0.0402284	0.088764	0.205397	0.18682	0.650399	0.96057	0.807182	1.14311	0
Y:12529262_C_T	R1b	POLLENALLERG	Pollen allergy	respiratory	12529262	C	T	0.0473977	0.0516039	0.0473387	103676	ADD	0.0575688	0.127041	0.205345	0.186792	0.650441	1.05926	0.825775	1.35876	0
Y:11910628_T_A	IJ	ASTHMA_INFECTIONS	Asthma-related infections	respiratory	11910628	T	A	0.272771	0.266496	0.273221	99446	ADD	-0.0135365	0.0298738	0.205318	0.186778	0.650462	0.98655	0.930448	1.04604	0
Y:11813828_C_A	R1a1*	H7_CHORIORETINFLAM	Chorioretinal inflammation	eye	11813828	C	A	0.0186719	0.0140845	0.0186823	94152	ADD	-0.234006	0.51663	0.20516	0.186694	0.650588	0.79136	0.28748	2.1784	0
Y:12529262_C_T	R1b	G6_ATROPHCIRCUM	Circumscribed brain atrophy	nervous_system	12529262	C	T	0.0476523	0.0380435	0.0476699	100289	ADD	-0.163113	0.360176	0.205092	0.186658	0.650642	0.84949	0.419346	1.72087	0
Y:19568371_C_G	K	AB1_SYPHILIS	Syphilis	infectious	19568371	C	G	0.720126	0.71374	0.720143	102657	ADD	-0.0650304	0.143631	0.20499	0.186604	0.650723	0.93704	0.707125	1.24171	0
Y:12387195_C_T	R1a	I9_PERICARD	Pericarditis	circulatory	12387195	C	T	0.0604773	0.0556845	0.0605064	71283	ADD	-0.0931172	0.205668	0.204988	0.186603	0.650724	0.91109	0.608824	1.36341	0
Y:12910796_C_T	I1	D3_HAEMORRHAGICNAS	Other and unspecified haemorrhagic conditions	blood	12910796	C	T	0.261283	0.307692	0.261236	102651	ADD	0.102407	0.226186	0.204985	0.186601	0.650727	1.10783	0.711117	1.72587	0
Y:11910628_T_A	IJ	F5_MANIA	Manic episode	mental and behavioural	11910628	T	A	0.274204	0.266667	0.274216	94645	ADD	0.0875626	0.193431	0.20492	0.186567	0.650778	1.09151	0.747096	1.5947	0
Y:11813828_C_A	R1a1*	D3_HAEMOLYTICANAEMIA	Haemolytic anaemias	blood	11813828	C	A	0.0186786	0.0250896	0.0186614	104237	ADD	0.190205	0.420234	0.204863	0.186537	0.650823	1.2095	0.530756	2.75623	0
Y:12387195_C_T	R1a	L12_FOLICULAROTH	Other follicular disorders	skin	12387195	C	T	0.058724	0.0614828	0.0587087	100470	ADD	0.0845086	0.18674	0.204799	0.186503	0.650874	1.08818	0.75465	1.56913	0
Y:12387195_C_T	R1a	L12_ERYTHEMAMULTIF	Erythema multiforme	skin	12387195	C	T	0.0588495	0.0490798	0.0588652	101921	ADD	-0.15526	0.343158	0.204706	0.186453	0.650949	0.85619	0.436988	1.67754	0
Y:19568371_C_G	K	H7_BINOCUMOVOTH	Other disorders of binocular movement	eye	19568371	C	G	0.720402	0.746032	0.72037	100344	ADD	0.093428	0.206582	0.204535	0.186363	0.651084	1.09793	0.732368	1.64597	0
Y:12910796_C_T	I1	K11_OTHABDHER	Other and unspecified abdominal hernia	digestive	12910796	C	T	0.261743	0.234694	0.261841	81114	ADD	-0.0638206	0.14112	0.204523	0.186356	0.651094	0.93817	0.711474	1.23711	0
Y:7118622_C_T	I1a2*	I9_PULMEMB	Pulmonary embolism	circulatory	7118622	C	T	0.0118745	0.0123297	0.0118606	103920	ADD	0.0783912	0.17336	0.204473	0.186329	0.651135	1.08155	0.769977	1.51919	0
Y:12910796_C_T	I1	H7_CORNEALOTH	Other disorders of cornea	eye	12910796	C	T	0.26126	0.260331	0.261267	99288	ADD	-0.0394804	0.0873294	0.204382	0.186281	0.651207	0.96129	0.810061	1.14075	0
Y:12752257_T_C	P1	I9_CAVS_OPERATED	Calcific aortic valvular stenosis, operated	circulatory	12752257	T	C	0.108374	0.107418	0.108409	104213	ADD	0.0257712	0.0570164	0.2043	0.186238	0.651271	1.02611	0.917612	1.14743	0
Y:12529262_C_T	R1b	Q17_OTHER_CONGEN_MALFO_DIGES_SYSTEM1	Other congenital malformations of the digestive system	congenital	12529262	C	T	0.0473706	0.0547264	0.0473421	104263	ADD	0.105442	0.23329	0.204285	0.186229	0.651285	1.1112	0.703416	1.75539	0
Y:11813828_C_A	R1a1*	N14_HYDROCELE	Hydrocele	genitourinary	11813828	C	A	0.0184712	0.0199418	0.0184228	75523	ADD	0.0700692	0.155096	0.204106	0.186134	0.651427	1.07258	0.791427	1.45362	0
Y:12810648_T_C	N1a1	C3_RECTUM_ADENO	Adenocarcinoma and papilloma adenocarcinoma of rectum	neoplasms	12810648	T	C	0.609961	0.594914	0.610122	104205	ADD	-0.0297192	0.0657908	0.204054	0.186107	0.651468	0.97072	0.853279	1.10432	0
Y:11910628_T_A	IJ	DRUGADVERS_NEUTROPENIA	Drug-induced neutropenia	blood	11910628	T	A	0.272561	0.282878	0.272521	104164	ADD	0.052937	0.117192	0.204043	0.186101	0.651477	1.05436	0.837981	1.32662	0
Y:11910628_T_A	IJ	CD2_BENIGN_PERIPH_AUTO_NEURO	Benign neoplasm: Peripheral nerves and autonomic nervous system	neoplasms	11910628	T	A	0.272561	0.258929	0.272575	104164	ADD	0.103766	0.22977	0.203949	0.186051	0.651552	1.10934	0.7071	1.7404	0
Y:19568371_C_G	K	J10_PNEUMOPNEUMO	Pneumonia due to Streptococcus pneumoniae	respiratory	19568371	C	G	0.720601	0.708696	0.720669	81210	ADD	-0.0490448	0.108614	0.203898	0.186024	0.651592	0.95214	0.769566	1.17802	0
Y:12752257_T_C	P1	D3_SCNDTHROMBOCYTOPENIA	Secondary thrombocytopenia	blood	12752257	T	C	0.108183	0.126214	0.108165	102641	ADD	0.143752	0.318426	0.203803	0.185973	0.651669	1.1546	0.618559	2.15516	0
Y:11813828_C_A	R1a1*	K11_CROSSBITE	Crossbite	digestive	11813828	C	A	0.0186786	0.016129	0.0186923	104237	ADD	-0.144738	0.32079	0.203577	0.185853	0.651849	0.86525	0.461402	1.62257	0
Y:12529262_C_T	R1b	AMN2	Transient global amnesia	neurological	12529262	C	T	0.0475547	0.0415282	0.0475921	97635	ADD	-0.0896902	0.19883	0.203483	0.185803	0.651924	0.91421	0.619157	1.34988	0
Y:11813828_C_A	R1a1*	L12_INFECT_SKIN	Infections of the skin and subcutaneous tissue	skin	11813828	C	A	0.0186786	0.0192416	0.0186373	104237	ADD	0.041493	0.0920076	0.203377	0.185747	0.652008	1.04237	0.870366	1.24836	0
Y:12529262_C_T	R1b	CD2_LYMPHOID_LEUKAEMIA_EXALLC	Lymphoid leukaemia (controls excluding all cancers)	neoplasms	12529262	C	T	0.0467892	0.0456081	0.0467987	73735	ADD	-0.0868266	0.192565	0.203307	0.185709	0.652065	0.91684	0.628604	1.33723	0
Y:11813828_C_A	R1a1*	AB1_CHOLERA	Cholera	infectious	11813828	C	A	0.0187157	0.0223881	0.0187103	92329	ADD	0.302304	0.670696	0.203158	0.18563	0.652184	1.35297	0.363397	5.03729	0
Y:12810648_T_C	N1a1	CHRONSMALL	Crohn's disease of small intestine	digestive	12810648	T	C	0.610077	0.607018	0.610095	99430	ADD	0.040623	0.0901662	0.202982	0.185536	0.652325	1.04146	0.872753	1.24278	0
Y:19568371_C_G	K	VD_MI	Vascular dementia (multiple infarctions)	neurological	19568371	C	G	0.720347	0.72973	0.720326	97789	ADD	0.070806	0.157168	0.202962	0.185525	0.652341	1.07337	0.7888	1.46061	0
Y:12810648_T_C	N1a1	P16_FET_NEWB_MATERN_FACTO_COMPLICATIO_PREGNAC_LABOUR_DELIV	Fetus and newborn affected by maternal factors and by complications of pregnancy, labour and delivery	perinatal	12810648	T	C	0.609961	0.56391	0.61002	104205	ADD	-0.0870126	0.193155	0.202934	0.185511	0.652363	0.91667	0.627761	1.33853	0
Y:12529262_C_T	R1b	RX_N05C	Use of hypnotics and sedatives	mental and behavioural	12529262	C	T	0.0473706	0.0464092	0.0475553	104263	ADD	-0.0184359	0.0409248	0.202935	0.185511	0.652363	0.98173	0.906061	1.06372	0
Y:12529262_C_T	R1b	CD2_BENIGN_LIVE_BILE	Benign neoplasm: Liver/bile ducts	neoplasms	12529262	C	T	0.0473706	0.0338983	0.0473859	104263	ADD	-0.2084	0.46265	0.202905	0.185495	0.652387	0.81188	0.327852	2.01052	0
Y:11813828_C_A	R1a1*	CD2_BENIGN_LIPO_NOS	Benign lipomatous neoplasm of other sites/unspecified	neoplasms	11813828	C	A	0.0186786	0.0224404	0.0186527	104237	ADD	0.122098	0.2711	0.202845	0.185463	0.652435	1.12987	0.664143	1.92217	0
Y:12387195_C_T	R1a	N14_GLOMERULAR	Glomerular diseases	genitourinary	12387195	C	T	0.0589098	0.0554745	0.0589789	104278	ADD	-0.0436692	0.0970038	0.202662	0.185366	0.65258	0.95727	0.791523	1.15773	0
Y:12752257_T_C	P1	DM_RETINOPATHY_STRICT	Diabetic retinopathy, strict definition	metabolic	12752257	T	C	0.103791	0.0995851	0.104084	22208	ADD	-0.0419066	0.0931084	0.202576	0.18532	0.652649	0.95896	0.798996	1.15095	0
Y:12910796_C_T	I1	H7_EYELIDINOTH	Disorders of eyelid in diseases classified elsewhere	eye	12910796	C	T	0.261887	0.282609	0.261848	96805	ADD	0.077903	0.17312	0.202496	0.185277	0.652714	1.08102	0.769964	1.51773	0
Y:12752257_T_C	P1	M13_SOFTTISSUEOTH	Other soft tissue disorders, not elsewhere classified	musculoskeletal	12752257	T	C	0.108454	0.105692	0.108811	86765	ADD	-0.0159367	0.035416	0.202487	0.185273	0.65272	0.98419	0.918189	1.05493	0
Y:11813828_C_A	R1a1*	H7_GLAUCOMAMEDICATION	Use of antiglaucoma preparations and miotics	eye	11813828	C	A	0.0186614	0.0227273	0.0186342	99564	ADD	0.12632	0.28079	0.202387	0.185219	0.652801	1.13464	0.654405	1.96731	0
Y:19568371_C_G	K	FG_CARDMYO	Cardiomyopathy (excluding other)	circulatory	19568371	C	G	0.722007	0.724903	0.721936	75840	ADD	-0.025268	0.056195	0.202183	0.18511	0.652965	0.97505	0.873358	1.08858	0
Y:12910796_C_T	I1	I9_VARICVE	Varicose veins	circulatory	12910796	C	T	0.261617	0.267184	0.261332	98002	ADD	-0.0158878	0.0353396	0.202117	0.185075	0.653018	0.98424	0.918371	1.05483	0
Y:19568371_C_G	K	K11_OESULC	Ulcer of oesophagus	digestive	19568371	C	G	0.721096	0.743949	0.720892	88758	ADD	0.0382772	0.0851438	0.202104	0.185068	0.653028	1.03902	0.879322	1.22772	0
Y:12387195_C_T	R1a	MENINGITIS	Meningitis	infectious	12387195	C	T	0.0590202	0.0632911	0.0590039	103795	ADD	0.0982446	0.218552	0.202073	0.185052	0.653052	1.10323	0.718839	1.69318	0
Y:11910628_T_A	IJ	L12_PSORIASIS	Psoriasis	skin	11910628	T	A	0.272712	0.278152	0.272552	103303	ADD	0.019494	0.0434034	0.201724	0.184866	0.653332	1.01969	0.936527	1.11023	0
Y:11813828_C_A	R1a1*	H7_RETINALDETACH	Retinal detachments and breaks	eye	11813828	C	A	0.0187199	0.0196712	0.0186823	97650	ADD	0.0565032	0.125829	0.201644	0.184823	0.653397	1.05813	0.826858	1.35409	0
Y:12752257_T_C	P1	F5_DISSOCIATIVE	Dissociative [conversion] disorders	mental and behavioural	12752257	T	C	0.108039	0.0943396	0.108054	96539	ADD	-0.144204	0.321376	0.201339	0.18466	0.653642	0.86571	0.461118	1.6253	0
Y:11813828_C_A	R1a1*	KRA_PSY_DEVWIDE_EXMORE	Wide developmental and behavioural disorders (more control exclusions)	mental and behavioural	11813828	C	A	0.0186084	0.0217391	0.0185972	77922	ADD	0.208038	0.463806	0.20119	0.184581	0.653761	1.23126	0.496078	3.05597	0
Y:12810648_T_C	N1a1	E4_DISPUB	Disorders of puberty	metabolic	12810648	T	C	0.610217	0.607843	0.610219	100856	ADD	-0.096785	0.215796	0.201155	0.184562	0.65379	0.90775	0.594672	1.38566	0
Y:12387195_C_T	R1a	I9_SAHANEUR	Aneurysms, operations, SAH	circulatory	12387195	C	T	0.0594414	0.0545229	0.0595287	92545	ADD	0.0538752	0.120133	0.201119	0.184542	0.65382	1.05535	0.833947	1.33554	0
Y:12910796_C_T	I1	BLEEDING	Bleeding	other	12910796	C	T	0.261202	0.25766	0.261738	104226	ADD	-0.0100112	0.0223286	0.201025	0.184492	0.653895	0.99004	0.947645	1.03433	0
Y:12529262_C_T	R1b	I9_CEREBDOTH	Other specified cerebrovascular diseases, other cerebrovascular disorders in diseases classified elsewhere	circulatory	12529262	C	T	0.0476804	0.0407303	0.0477348	91631	ADD	-0.0832458	0.185737	0.200876	0.184412	0.654015	0.92012	0.639358	1.32419	0
Y:12910796_C_T	I1	L12_EXFOLIATIVE	Exfoliative dermatitis	skin	12910796	C	T	0.261608	0.258065	0.261614	92780	ADD	-0.0842622	0.188022	0.200839	0.184393	0.654044	0.91919	0.635855	1.32878	0
Y:12752257_T_C	P1	APPENDACUT_COMPLIC	Acute appendicitis, with complications	digestive	12752257	T	C	0.108548	0.110218	0.108511	97496	ADD	0.032452	0.072452	0.200624	0.184278	0.654217	1.03298	0.896234	1.1906	0
Y:12752257_T_C	P1	M13_DEFORMACQ	Other acquired deformities of musculoskeletal system and connective tissue	musculoskeletal	12752257	T	C	0.108627	0.121588	0.108576	103400	ADD	0.0719076	0.160553	0.200592	0.184261	0.654243	1.07456	0.784448	1.47195	0
Y:11813828_C_A	R1a1*	F5_PSYCHDEV	Disorders of psychological development	mental and behavioural	11813828	C	A	0.0186786	0.0163934	0.0187084	104237	ADD	-0.0971246	0.216898	0.200515	0.18422	0.654305	0.90744	0.593188	1.38818	0
Y:11813828_C_A	R1a1*	K11_HAEMORR	Haemorrhoids and perianal venous thrombosis	digestive	11813828	C	A	0.0185387	0.0196998	0.0184935	85389	ADD	0.060686	0.135526	0.200507	0.184215	0.654312	1.06257	0.814692	1.38586	0
Y:12529262_C_T	R1b	AUTOIMMUNE	Autoimmune diseases	metabolic	12529262	C	T	0.0473706	0.0462902	0.0476448	104263	ADD	-0.0166225	0.0371328	0.20039	0.184152	0.654407	0.98351	0.914477	1.05776	0
Y:12810648_T_C	N1a1	G6_ALS	Motor neuron disease	nervous_system	12810648	T	C	0.60319	0.601036	0.603199	43827	ADD	-0.0703388	0.157251	0.20008	0.183986	0.654657	0.93208	0.684853	1.26855	0
Y:12910796_C_T	I1	CD2_BENIGN_MENINGES_CEREBRAL	Benign neoplasm: Cerebral meninges	neoplasms	12910796	C	T	0.261202	0.273418	0.261155	104226	ADD	0.0531174	0.118769	0.200016	0.183953	0.654707	1.05455	0.835546	1.33097	0
Y:12910796_C_T	I1	H7_RETINALDETACHBREAK	Retinal detachment with retinal break	eye	12910796	C	T	0.260555	0.258547	0.260585	95335	ADD	-0.0284914	0.0637264	0.199889	0.183885	0.65481	0.97191	0.857791	1.10121	0
Y:12387195_C_T	R1a	M13_OSTEOCHONDROPATHY	Other osteochondropathies	musculoskeletal	12387195	C	T	0.0589381	0.0544218	0.0589705	103227	ADD	-0.0717546	0.160495	0.199882	0.183881	0.654816	0.93076	0.679549	1.27483	0
Y:12387195_C_T	R1a	I9_SECONDRIGHT	Secondary right heart disease	circulatory	12387195	C	T	0.0591105	0.0516432	0.0591421	101251	ADD	-0.0953452	0.213284	0.199839	0.183858	0.65485	0.90906	0.598468	1.38084	0
Y:7118622_C_T	I1a2*	M13_DORSALGIANAS	Other/unspecified dorsalgia	musculoskeletal	7118622	C	T	0.0121629	0.0107175	0.012228	77942	ADD	-0.0744244	0.166497	0.19981	0.183842	0.654874	0.92828	0.669812	1.28648	0
Y:12810648_T_C	N1a1	CD2_BENIGN_ENDOCRINE_OTH	Benign neoplasm of other and unspecified endocrine glands	neoplasms	12810648	T	C	0.609961	0.616977	0.609895	104205	ADD	0.031256	0.0699426	0.199703	0.183785	0.65496	1.03175	0.899576	1.18334	0
Y:12387195_C_T	R1a	Q17_CONGEN_MUSCULOS_DEFORMITI_HEAD_FACE_SPINE_CHEST	Congenital musculoskeletal deformities of head, face, spine and chest	congenital	12387195	C	T	0.0588485	0.0683761	0.0588377	103792	ADD	0.17926	0.401206	0.199632	0.183747	0.655018	1.19633	0.544927	2.62642	0
Y:11910628_T_A	IJ	G6_ALZHEIMER	Alzheimer disease	nervous_system	11910628	T	A	0.272561	0.264067	0.272864	104164	ADD	-0.0192514	0.0430994	0.199517	0.183685	0.655111	0.98093	0.901472	1.0674	0
Y:12810648_T_C	N1a1	N14_DIALYSIS	Dialysis	genitourinary	12810648	T	C	0.610724	0.618932	0.610689	98529	ADD	0.0476308	0.106635	0.199515	0.183684	0.655113	1.04878	0.850974	1.29257	0
Y:19568371_C_G	K	M13_SCOLIOSIS	Scoliosis	musculoskeletal	19568371	C	G	0.717133	0.730667	0.717065	74947	ADD	0.0533934	0.119541	0.1995	0.183676	0.655125	1.05484	0.834514	1.33335	0
Y:7118622_C_T	I1a2*	H7_OPTATROPHY	Optic atrophy	eye	7118622	C	T	0.0118604	0.00757576	0.0118658	103791	ADD	-0.36292	0.812572	0.199479	0.183665	0.655141	0.69564	0.141485	3.42028	0
Y:12387195_C_T	R1a	M13_KNEEDERANGEMENTS	Internal derangement of knee	musculoskeletal	12387195	C	T	0.0597506	0.0607839	0.0596776	72267	ADD	0.0288982	0.064711	0.199426	0.183636	0.655185	1.02932	0.906708	1.16851	0
Y:12529262_C_T	R1b	C3_TESTIS_EXALLC	Malignant neoplasm of testis, excluding all cancers (controls excluding all cancers)	neoplasms	12529262	C	T	0.0468486	0.0573066	0.0467987	73492	ADD	0.109185	0.244528	0.199374	0.183608	0.655227	1.11537	0.690673	1.80121	0
Y:7118622_C_T	I1a2*	CD2_BENIGN_LIPO_SKIN_LIMBS	Benign lipomatous neoplasm of skin and subcutaneous tissue of limbs	neoplasms	7118622	C	T	0.0118803	0.01417	0.0118694	104290	ADD	0.186134	0.416914	0.199324	0.183582	0.655267	1.20458	0.53205	2.72723	0
Y:11813828_C_A	R1a1*	G6_RADLES	Lesion of radial nerve	nervous_system	11813828	C	A	0.0187117	0.0209059	0.0187049	92776	ADD	0.203472	0.45578	0.199295	0.183566	0.655291	1.22565	0.501648	2.99457	0
Y:11910628_T_A	IJ	G6_HEADACHE	Other headache syndromes	nervous_system	11910628	T	A	0.272377	0.259099	0.272859	79100	ADD	-0.0203696	0.0456328	0.199254	0.183544	0.655324	0.97984	0.896004	1.07151	0
Y:12752257_T_C	P1	pbil	Plasma Bilirubin	quantitative	12752257	T	C	0.108982	NA	NA	38309	ADD	-0.0073947	0.0165726	0.199094	0.183459	0.655452	NA	-0.039877	0.0250876	0
Y:12910796_C_T	I1	D3_COAGDEF_PURPUR_HAEMORRHAGIC	Coagulation defects, purpura and other haemorrhagic conditions	blood	12910796	C	T	0.261202	0.259083	0.261236	104226	ADD	-0.0259436	0.0581598	0.198983	0.183399	0.655543	0.97439	0.869413	1.09204	0
Y:7118622_C_T	I1a2*	I9_OTHILLHEART	Other or ill-defined heart diseases	circulatory	7118622	C	T	0.0120201	0.0102339	0.0120373	71547	ADD	-0.15801	0.354302	0.198894	0.183351	0.655615	0.85384	0.426372	1.70988	0
Y:11910628_T_A	IJ	CHRONSMALL	Crohn's disease of small intestine	digestive	11910628	T	A	0.272382	0.271127	0.27239	99386	ADD	-0.0432714	0.097082	0.198667	0.183229	0.655799	0.95765	0.791716	1.15836	0
Y:11813828_C_A	R1a1*	ASTHMA_EOSINOPHIL_SUGG	Suggestive for eosinophilic asthma	respiratory	11813828	C	A	0.0187381	0.0153005	0.018772	93766	ADD	-0.115019	0.258088	0.198611	0.183199	0.655845	0.89135	0.537476	1.47821	0
Y:12752257_T_C	P1	F5_MENTORG	Other mental and behavioural disorders due to brain damage and dysfunction and to physical disease	mental and behavioural	12752257	T	C	0.109024	0.101784	0.109096	97263	ADD	0.050085	0.112397	0.198568	0.183176	0.655879	1.05136	0.843486	1.31047	0
Y:11813828_C_A	R1a1*	CD2_BENIGN_LARYNX	Benign neoplasm: Larynx	neoplasms	11813828	C	A	0.0186786	0.0224439	0.018664	104237	ADD	0.162868	0.365634	0.198417	0.183095	0.656002	1.17688	0.574776	2.40972	0
Y:12529262_C_T	R1b	M13_GLUTEALTEND	Gluteal tendinitis	musculoskeletal	12529262	C	T	0.0481558	0.0542636	0.0481453	74695	ADD	0.188914	0.424316	0.198221	0.18299	0.65616	1.20794	0.525847	2.77479	0
Y:11910628_T_A	IJ	AB1_EARLY_SYPHILIS	Early syphilis	infectious	11910628	T	A	0.272839	0.285714	0.272822	102434	ADD	0.0899702	0.202184	0.198018	0.182881	0.656325	1.09414	0.736158	1.62621	0
Y:12529262_C_T	R1b	G6_CLUSTHEADACHE_STRICT_INCLAVO	Cluster headache, strict, including avohilmo	nervous_system	12529262	C	T	0.0473706	0.0401235	0.0473932	104263	ADD	-0.120465	0.270754	0.197959	0.182849	0.656373	0.88651	0.52145	1.50714	0
Y:11910628_T_A	IJ	I9_CARDMYOHYP	Cardiomyopathy, Hypertrophic obstructive	circulatory	11910628	T	A	0.270974	0.296552	0.270921	70922	ADD	0.0859336	0.193141	0.19796	0.182849	0.656373	1.08973	0.746303	1.5912	0
Y:12910796_C_T	I1	DRUGADVERS_NEUTROPENIA	Drug-induced neutropenia	blood	12910796	C	T	0.261202	0.2725	0.261158	104226	ADD	0.0527524	0.118579	0.19791	0.182823	0.656413	1.05417	0.835552	1.32998	0
Y:12387195_C_T	R1a	I9_CARDMYOHYP	Cardiomyopathy, Hypertrophic obstructive	circulatory	12387195	C	T	0.0604814	0.0482759	0.0605064	70997	ADD	-0.162786	0.365954	0.19787	0.182801	0.656446	0.84977	0.41476	1.74104	0
Y:12910796_C_T	I1	E4_LIPOPROT	Disorders of lipoprotein metabolism and other lipidaemias	metabolic	12910796	C	T	0.260973	0.262583	0.260692	100336	ADD	0.0096965	0.0218016	0.197812	0.18277	0.656493	1.00974	0.967505	1.05383	0
Y:11813828_C_A	R1a1*	C3_MESOTHELIOMA_EXALLC	Mesothelioma, excluding all cancers (controls excluding all cancers)	neoplasms	11813828	C	A	0.0180496	0.0243902	0.0180354	73298	ADD	0.25438	0.571958	0.197806	0.182767	0.656497	1.28966	0.420354	3.95673	0
Y:7118622_C_T	I1a2*	E4_GOITREMULTINOD	Nontoxic multinodular goitre	metabolic	7118622	C	T	0.0119439	0.00918836	0.0119625	97539	ADD	-0.169067	0.380186	0.197754	0.182739	0.65654	0.84445	0.400824	1.77908	0
Y:19568371_C_G	K	C3_CANCER_EXALLC	Malignant neoplasm, excluding all cancers (controls excluding all cancers)	neoplasms	19568371	C	G	0.720471	0.714424	0.723042	104229	ADD	0.0076081	0.0171106	0.197706	0.182713	0.656579	1.00764	0.974405	1.042	0
Y:12910796_C_T	I1	L12_BULLOTH	Other bullous disorders	skin	12910796	C	T	0.261238	0.277778	0.261206	103936	ADD	0.0746436	0.16791	0.197621	0.182667	0.656649	1.0775	0.775335	1.49742	0
Y:11813828_C_A	R1a1*	CD2_BENIGN_ASCENDING_COLON	Benign neoplasm: Ascending colon	neoplasms	11813828	C	A	0.0186786	0.0219684	0.0186423	104237	ADD	0.0959152	0.215762	0.197619	0.182666	0.65665	1.10067	0.721099	1.68003	0
Y:12387195_C_T	R1a	H7_PTERYGIUM	Pterygium	eye	12387195	C	T	0.0588902	0.0655172	0.0588705	97894	ADD	0.112413	0.252954	0.19749	0.182597	0.656754	1.11897	0.681556	1.83713	0
Y:12387195_C_T	R1a	PD2ND_EXMORE	Secondary parkinsonism (more control exclusions)	neurological	12387195	C	T	0.0599954	0.0631068	0.0599808	43870	ADD	0.138055	0.310718	0.197412	0.182555	0.656818	1.14804	0.624407	2.11079	0
Y:7118622_C_T	I1a2*	H7_VITRBODYGLOBE	Disorders of vitreous body	eye	7118622	C	T	0.0118713	0.0129485	0.0118315	104117	ADD	0.0688604	0.154986	0.197402	0.18255	0.656825	1.07129	0.79064	1.45155	0
Y:11813828_C_A	R1a1*	CD2_BENIGN_MELANOCYTIC	Melanocytic naevi	neoplasms	11813828	C	A	0.0186786	0.0198735	0.0186527	104237	ADD	0.0713096	0.160533	0.197318	0.182505	0.656894	1.07391	0.784009	1.47102	0
Y:7118622_C_T	I1a2*	I9_ICH	Intracerebral haemorrhage	circulatory	7118622	C	T	0.0117307	0.00906736	0.0117762	91896	ADD	-0.115028	0.25906	0.197152	0.182415	0.65703	0.89134	0.536448	1.48102	0
Y:11910628_T_A	IJ	K11_MAXIL_MOLAR_FAILED_ERUPT_OBSTRUCTION_TOOTH	Impacted maxillary molar	digestive	11910628	T	A	0.272561	0.295139	0.272498	104164	ADD	0.0605664	0.136442	0.197045	0.182357	0.657117	1.06244	0.813133	1.38818	0
Y:19568371_C_G	K	L12_CORNSANDCALLOS	Corns and callosities	skin	19568371	C	G	0.721135	0.749487	0.720994	98442	ADD	0.047849	0.107819	0.19695	0.182306	0.657195	1.04901	0.849187	1.29586	0
Y:7118622_C_T	I1a2*	G6_HCOTHUNS	Other and unspecified hydrocephalus	nervous_system	7118622	C	T	0.0119043	0.00636943	0.0119127	103660	ADD	-0.363484	0.819186	0.196881	0.182269	0.657251	0.69525	0.139584	3.46295	0
Y:12910796_C_T	I1	D3_ANAEMIA_IRONDEF_BLOODLOSS	Iron deficiency anaemia secondary to blood loss (chronic)	blood	12910796	C	T	0.260682	0.260542	0.260684	100985	ADD	-0.0290132	0.0653886	0.196874	0.182266	0.657255	0.9714	0.854555	1.10423	0
Y:12387195_C_T	R1a	J10_PHARYNGITIS	Acute pharyngitis	respiratory	12387195	C	T	0.0591499	0.0593272	0.0591463	82553	ADD	0.0488168	0.110076	0.196677	0.182159	0.657417	1.05003	0.846257	1.30286	0
Y:12387195_C_T	R1a	KRA_PSY_SUBSTANCE_EXMORE	Substance abuse (more control exclusions)	mental and behavioural	12387195	C	T	0.0587121	0.0557562	0.0590492	86541	ADD	-0.0219878	0.0495908	0.196591	0.182113	0.657487	0.97825	0.887643	1.07811	0
Y:7118622_C_T	I1a2*	G6_PARDIPLE	Paraplegia, diplegia of upper limbs	nervous_system	7118622	C	T	0.0118646	0.014218	0.0118598	103417	ADD	0.292534	0.659922	0.196503	0.182065	0.657559	1.33982	0.367544	4.88408	0
Y:12910796_C_T	I1	M13_ADHCAPSULITIS	Adhesive capsulitis of shoulder	musculoskeletal	12910796	C	T	0.263225	0.254111	0.263384	78165	ADD	0.0294528	0.0664772	0.196294	0.181953	0.657729	1.02989	0.904075	1.17322	0
Y:12529262_C_T	R1b	M13_OSTEOCHONDRO	Osteopathies and chondropathies	musculoskeletal	12529262	C	T	0.0473706	0.0459696	0.0474364	104263	ADD	-0.0315414	0.0712052	0.196218	0.181912	0.657791	0.96895	0.842734	1.11407	0
Y:12752257_T_C	P1	H7_VISFIELDDEF	Visual field defects	eye	12752257	T	C	0.108301	0.109333	0.108293	100433	ADD	0.054265	0.12259	0.195942	0.181763	0.658017	1.05576	0.830263	1.34251	0
Y:12529262_C_T	R1b	C3_TESTIS_NONSEMINOMA_EXALLC	Non-seminoma of testis, excluding all cancers (controls excluding all cancers)	neoplasms	12529262	C	T	0.0467871	0.04	0.0467987	73268	ADD	-0.187031	0.422672	0.195803	0.181688	0.65813	0.82942	0.362233	1.89915	0
Y:12387195_C_T	R1a	I9_PVT	Portal vein thrombosis	circulatory	12387195	C	T	0.058753	0.0719424	0.0587333	93408	ADD	0.15703	0.35496	0.195707	0.181636	0.658209	1.17003	0.583511	2.34609	0
Y:12529262_C_T	R1b	CD2_BENIGN_ANUS_ANAL_CANAL	Benign neoplasm: Anus and anal canal	neoplasms	12529262	C	T	0.0473706	0.0572687	0.047349	104263	ADD	0.134425	0.304212	0.195257	0.181393	0.658578	1.14388	0.630129	2.07649	0
Y:11813828_C_A	R1a1*	J10_PNEUMOPNEUMO	Pneumonia due to Streptococcus pneumoniae	respiratory	11813828	C	A	0.0183518	0.0152174	0.0183696	81191	ADD	-0.157502	0.356512	0.195176	0.18135	0.658643	0.85428	0.424745	1.71817	0
Y:12387195_C_T	R1a	I9_ANGIO	Coronary angioplasty	circulatory	12387195	C	T	0.0595912	0.0532333	0.060048	83519	ADD	-0.0285358	0.0646226	0.194988	0.181248	0.658798	0.97187	0.856247	1.1031	0
Y:12910796_C_T	I1	L12_PYOGENGRANUL	Pyogenic granuloma	skin	12910796	C	T	0.260909	0.246269	0.260929	98061	ADD	-0.0903642	0.204652	0.194966	0.181236	0.658816	0.9136	0.611719	1.36445	0
Y:12910796_C_T	I1	N14_URETHRITISANDURSYNDR	Urethritis and urethral syndrome	genitourinary	12910796	C	T	0.260478	0.280303	0.26045	93793	ADD	0.0905494	0.205226	0.194674	0.181079	0.659054	1.09478	0.732206	1.63688	0
Y:7118622_C_T	I1a2*	N14_PYELONEPHR	Acute tubulo-interstitial nephritis	genitourinary	7118622	C	T	0.0119033	0.0121972	0.0118843	98460	ADD	0.0561602	0.12729	0.194658	0.18107	0.659068	1.05777	0.824212	1.3575	0
Y:12810648_T_C	N1a1	AB1_ERYSIPELAS	Erysipelas	infectious	12810648	T	C	0.610614	0.615025	0.610242	95982	ADD	-0.0116596	0.0264312	0.194596	0.181036	0.659119	0.98841	0.938507	1.04096	0
Y:19568371_C_G	K	G6_ULLNLE	Lesion of ulnar nerve	nervous_system	19568371	C	G	0.719496	0.729388	0.719335	94013	ADD	-0.0270042	0.0612266	0.194529	0.181	0.659174	0.97336	0.863287	1.09746	0
Y:12810648_T_C	N1a1	AUTOIMMUNE_NONTHYROID	Autoimmune diseases excluding thyroid diseases	metabolic	12810648	T	C	0.609498	0.609781	0.609444	98801	ADD	0.00833962	0.0189247	0.194194	0.180819	0.659449	1.00837	0.971657	1.04648	0
Y:12810648_T_C	N1a1	H7_GLAUCOMA_NTG	Normotensive glaucoma	eye	12810648	T	C	0.609988	0.584052	0.61011	99338	ADD	-0.0444776	0.100981	0.194002	0.180715	0.659607	0.9565	0.784743	1.16584	0
Y:12529262_C_T	R1b	CD2_BENIGN_BRAIN_CNS	Benign neoplasm of brain and other parts of central nervous system	neoplasms	12529262	C	T	0.0473706	0.0542169	0.0473377	104263	ADD	0.0917786	0.208372	0.194001	0.180714	0.659608	1.09612	0.7286	1.64903	0
Y:12810648_T_C	N1a1	M13_DORSOPATHYOTH	Other dorsopathies, not elsewhere classified	musculoskeletal	12810648	T	C	0.609711	0.628216	0.604557	95273	ADD	0.00762288	0.0173087	0.193958	0.180691	0.659643	1.00765	0.974041	1.04242	0
Y:7118622_C_T	I1a2*	M13_ACHILLESTEND	Achilles tendinitis	musculoskeletal	7118622	C	T	0.01225	0.0140237	0.012228	75510	ADD	0.13235	0.300672	0.193759	0.180583	0.659807	1.14151	0.633201	2.05786	0
Y:19568371_C_G	K	pbil	Plasma Bilirubin	quantitative	19568371	C	G	0.719344	NA	NA	38321	ADD	0.00515616	0.0117152	0.19371	0.180557	0.659847	NA	-0.0178057	0.028118	0
Y:12752257_T_C	P1	I9_VEINSOTH	Other disorders of veins	circulatory	12752257	T	C	0.108439	0.110127	0.108396	95584	ADD	-0.029679	0.0674574	0.193571	0.180482	0.659961	0.97076	0.85053	1.10798	0
Y:11910628_T_A	IJ	H7_GLAUCOMA	Glaucoma	eye	11910628	T	A	0.272561	0.273426	0.272514	104164	ADD	-0.0146772	0.0333658	0.193502	0.180444	0.660018	0.98543	0.923048	1.05203	0
Y:7118622_C_T	I1a2*	Q17_OTHER_CONGEN_MALFO_MALE_GENITAL_ORGANS	Other congenital malformations of male genital organs	congenital	7118622	C	T	0.011867	0.015625	0.0118624	104070	ADD	0.36929	0.839908	0.193317	0.180344	0.66017	1.44671	0.278892	7.50455	0
Y:12752257_T_C	P1	N14_MALEGEN	Diseases of male genital organs	genitourinary	12752257	T	C	0.108374	0.106691	0.109091	104213	ADD	-0.0101311	0.0230422	0.193314	0.180342	0.660173	0.98992	0.946207	1.03565	0
Y:12387195_C_T	R1a	H7_OPTNEURITIS	Optic neuritis	eye	12387195	C	T	0.0589872	0.0582524	0.0589887	103853	ADD	-0.126253	0.287192	0.193259	0.180313	0.660217	0.88139	0.502003	1.5475	0
Y:12752257_T_C	P1	G6_ALZHEIMER	Alzheimer disease	nervous_system	12752257	T	C	0.108374	0.0975746	0.108759	104213	ADD	-0.0271528	0.0617784	0.193179	0.180269	0.660284	0.97321	0.862225	1.09849	0
Y:7118622_C_T	I1a2*	D3_IMMUNEMECHANISM	Certain disorders involving the immune mechanism	blood	7118622	C	T	0.0118803	0.011554	0.0118858	104290	ADD	-0.0958402	0.218068	0.193157	0.180257	0.660303	0.90861	0.592589	1.39316	0
Y:12910796_C_T	I1	MEMLOSS	Memory loss	neurological	12910796	C	T	0.261289	0.24359	0.261417	97773	ADD	-0.040145	0.091359	0.193091	0.180221	0.660357	0.96065	0.803154	1.14903	0
Y:12752257_T_C	P1	HERING_BILATERAL	Inguinal hernia, bilateral	digestive	12752257	T	C	0.109135	0.105937	0.109203	82531	ADD	0.0361296	0.0822214	0.193087	0.18022	0.660359	1.03679	0.882475	1.21809	0
Y:12810648_T_C	N1a1	H8_EUSTNAS	Other disorders of Eustachian tube	ear	12810648	T	C	0.610981	0.60733	0.610988	97093	ADD	-0.0689378	0.156902	0.193045	0.180197	0.660394	0.93338	0.686283	1.26946	0
Y:11910628_T_A	IJ	F5_DELUSIO	Persistent delusional disorders	mental and behavioural	11910628	T	A	0.272814	0.246819	0.272914	102678	ADD	-0.0529298	0.120549	0.192785	0.180056	0.660608	0.94845	0.748858	1.20123	0
Y:7118622_C_T	I1a2*	H7_GLAUCOMAMEDICATION	Use of antiglaucoma preparations and miotics	eye	7118622	C	T	0.0118658	0.0136157	0.0118541	99614	ADD	0.160284	0.365104	0.192729	0.180026	0.660654	1.17384	0.573889	2.40101	0
Y:12810648_T_C	N1a1	CD2_BENIGN_EAR_NASAL_SINUS	Benign neoplasm: Middle ear, nasal cavity and accessory sinuses	neoplasms	12810648	T	C	0.609961	0.62	0.609922	104205	ADD	0.0478098	0.108916	0.192687	0.180003	0.660689	1.04897	0.84733	1.2986	0
Y:12529262_C_T	R1b	N14_ACUTERENFAIL	Acute renal failure	genitourinary	12529262	C	T	0.0474346	0.0497413	0.0473756	100686	ADD	0.0422204	0.0961858	0.192674	0.179995	0.660701	1.04312	0.863895	1.25954	0
Y:7118622_C_T	I1a2*	N14_OTHBLADD	Other disorders of bladder	genitourinary	7118622	C	T	0.0118608	0.0128617	0.0118442	95272	ADD	0.105787	0.241046	0.192604	0.179958	0.660757	1.11159	0.693043	1.78289	0
Y:7118622_C_T	I1a2*	M13_ROTATORCUFF	Rotator cuff syndrome	musculoskeletal	7118622	C	T	0.0114655	0.0112601	0.0114854	84340	ADD	0.0524776	0.119619	0.192462	0.17988	0.660876	1.05388	0.833621	1.33233	0
Y:12910796_C_T	I1	K11_HERNIA	Hernia	digestive	12910796	C	T	0.261202	0.258993	0.261841	104226	ADD	0.00790296	0.0180145	0.192457	0.179878	0.660879	1.00793	0.972967	1.04416	0
Y:12387195_C_T	R1a	MACULA_NAS	Degenerative macular diseases	eye	12387195	C	T	0.0589938	0.0523256	0.059067	95010	ADD	-0.061298	0.139754	0.192382	0.179837	0.660941	0.94054	0.715184	1.23691	0
Y:12529262_C_T	R1b	M13_CONTRACTUREJOINT	Contracture of joint	musculoskeletal	12529262	C	T	0.0478149	0.039604	0.0478272	67594	ADD	-0.205062	0.467552	0.192359	0.179824	0.660961	0.8146	0.325802	2.03672	0
Y:7118622_C_T	I1a2*	K11_HEPFAIL	Hepatic failure, not elsewhere classified	digestive	7118622	C	T	0.0118886	0.00974026	0.0118952	100937	ADD	-0.227096	0.517938	0.192249	0.179765	0.661051	0.79684	0.288733	2.19913	0
Y:11813828_C_A	R1a1*	C3_STOMACH_ADENO_EXALLC	Adenocarcinoma and papillary adenocarcinoma of stomach, excluding all cancers (controls excluding all cancers)	neoplasms	11813828	C	A	0.0180428	0.0195531	0.0180354	73492	ADD	0.18388	0.419446	0.192185	0.17973	0.661104	1.20187	0.528224	2.73463	0
Y:12529262_C_T	R1b	I9_ARTEMBTHR	Arterial embolism and thrombosis	circulatory	12529262	C	T	0.047314	0.0428769	0.0473489	92573	ADD	-0.078981	0.180164	0.192182	0.179728	0.661107	0.92406	0.649143	1.3154	0
Y:12529262_C_T	R1b	I9_ANEURYSM	Cerebral aneurysm, nonruptured	circulatory	12529262	C	T	0.0476976	0.0423862	0.0477348	91556	ADD	0.0941456	0.214764	0.192165	0.179719	0.661121	1.09872	0.721234	1.67378	0
Y:11910628_T_A	IJ	RX_CROHN_2NDLINE	Second line medication for Crohn's disease	medications	11910628	T	A	0.272561	0.272292	0.272576	104164	ADD	0.0141056	0.0321808	0.192126	0.179698	0.661153	1.01421	0.952211	1.08024	0
Y:12529262_C_T	R1b	bhba1c	Hemoglobin A1c	quantitative	12529262	C	T	0.0466411	NA	NA	66079	ADD	-0.00779578	0.0177882	0.192067	0.179666	0.661202	NA	-0.0426607	0.0270691	0
Y:12752257_T_C	P1	U22_COVID19_SUSPECTED	Covid-19 suspected case	respiratory	12752257	T	C	0.1083	0.124233	0.108093	101542	ADD	-0.038335	0.0875138	0.191884	0.179566	0.661354	0.96239	0.810696	1.14247	0
Y:19568371_C_G	K	M13_BURSOPATHY	Other bursopathies	musculoskeletal	19568371	C	G	0.718509	0.72562	0.718397	78063	ADD	0.029443	0.067219	0.191857	0.179552	0.661375	1.02988	0.902753	1.17491	0
Y:12910796_C_T	I1	C3_SMALL_INTESTINE_EXALLC	Malignant neoplasm of small intestine, excluding all cancers (controls excluding all cancers)	neoplasms	12910796	C	T	0.258814	0.251908	0.258838	73381	ADD	-0.0640378	0.146249	0.191729	0.179482	0.661482	0.93797	0.704205	1.24933	0
Y:7118622_C_T	I1a2*	POLYCYTVERA	Polycythaemia vera	other	7118622	C	T	0.0118559	0.0149701	0.0118416	73297	ADD	0.219706	0.501904	0.19162	0.179423	0.661572	1.24571	0.465787	3.33155	0
Y:11813828_C_A	R1a1*	P16_RESPI_CARDIOV_DISORD_SPECIFIC_PERINA_PERIOD	Respiratory and cardiovascular disorders specific to the perinatal period	perinatal	11813828	C	A	0.0186786	0.0203252	0.0186747	104237	ADD	0.229942	0.525346	0.191579	0.179401	0.661605	1.25853	0.449448	3.52408	0
Y:11910628_T_A	IJ	F5_BEHAVE	Behavioural syndromes associated with physiological disturbances and physical factors	mental and behavioural	11910628	T	A	0.272561	0.263367	0.272765	104164	ADD	0.0220082	0.0502892	0.191523	0.17937	0.661653	1.02225	0.926299	1.12815	0
Y:11910628_T_A	IJ	M13_TORTICOLLIS	Torticollis	musculoskeletal	11910628	T	A	0.275717	0.290323	0.275693	74620	ADD	0.0911542	0.208356	0.191399	0.179303	0.661755	1.09544	0.728168	1.64795	0
Y:19568371_C_G	K	H7_GLAUCOMA	Glaucoma	eye	19568371	C	G	0.720456	0.719693	0.720497	104259	ADD	0.0144846	0.0331136	0.191337	0.179269	0.661806	1.01459	0.950832	1.08262	0
Y:12810648_T_C	N1a1	H7_DIVERGSTRAB	Divergent concomitant strabismus	eye	12810648	T	C	0.609858	0.616766	0.609824	100666	ADD	-0.0426712	0.09763	0.19103	0.179102	0.662061	0.95823	0.791341	1.16031	0
Y:19568371_C_G	K	G6_ENCEPHOTH	Other encephalitis	nervous_system	19568371	C	G	0.72047	0.73913	0.720432	103749	ADD	0.0705092	0.161337	0.190995	0.179083	0.66209	1.07305	0.782148	1.47216	0
Y:12910796_C_T	I1	I9_PVT	Portal vein thrombosis	circulatory	12910796	C	T	0.261329	0.258993	0.261332	93369	ADD	-0.0864942	0.197928	0.190968	0.179068	0.662113	0.91714	0.622238	1.35181	0
Y:19568371_C_G	K	L12_PSORIASIS	Psoriasis	skin	19568371	C	G	0.72029	0.71467	0.720456	103400	ADD	-0.0188028	0.0430398	0.190855	0.179007	0.662206	0.98137	0.901982	1.06775	0
Y:11813828_C_A	R1a1*	M13_RHEUMA	Rheumatoid arthritis	musculoskeletal	11813828	C	A	0.0188144	0.0167038	0.0188987	70159	ADD	-0.0660118	0.151102	0.190855	0.179007	0.662206	0.93612	0.696163	1.25879	0
Y:7118622_C_T	I1a2*	F5_MOODOTH	Other and unspecified mood [affective] disorders	mental and behavioural	7118622	C	T	0.011981	0.0134048	0.0119754	94984	ADD	0.21798	0.498964	0.190852	0.179006	0.662207	1.24356	0.467671	3.3067	0
Y:12752257_T_C	P1	Q17_CONOTR_DEFEC	Conotruncal defects	congenital	12752257	T	C	0.108374	0.119048	0.108361	104213	ADD	0.132111	0.302466	0.190777	0.178964	0.662271	1.14123	0.630828	2.06462	0
Y:11813828_C_A	R1a1*	M13_OTHERJOINT	Other joint disorders	musculoskeletal	11813828	C	A	0.0186672	0.0178805	0.0188987	87319	ADD	-0.0268814	0.0615514	0.190733	0.178941	0.662306	0.97348	0.862843	1.0983	0
Y:12529262_C_T	R1b	CD2_BENIGN_LIPO_NOS	Benign lipomatous neoplasm of other sites/unspecified	neoplasms	12529262	C	T	0.0473706	0.0448808	0.0473877	104263	ADD	-0.0773122	0.177038	0.190704	0.178925	0.662331	0.9256	0.654223	1.30955	0
Y:7118622_C_T	I1a2*	FE	Focal epilepsy	nervous_system	7118622	C	T	0.011863	0.00991885	0.0119058	102841	ADD	-0.0909918	0.208446	0.190553	0.178843	0.662456	0.91303	0.606806	1.37377	0
Y:19568371_C_G	K	F5_SCHZPHR	Schizophrenia	mental and behavioural	19568371	C	G	0.720219	0.7443	0.720075	102995	ADD	0.0417532	0.0957052	0.190331	0.178721	0.662642	1.04264	0.864305	1.25776	0
Y:12810648_T_C	N1a1	H8_CHRON_SUPOTITIS	Chronic suppurative otitis media	ear	12810648	T	C	0.610889	0.596386	0.610988	97566	ADD	-0.0363792	0.0833892	0.190322	0.178716	0.66265	0.96427	0.818876	1.13549	0
Y:7118622_C_T	I1a2*	K11_ORAL_LEUCOPLACIA	Oral leukoplakia	digestive	7118622	C	T	0.0118803	0.015873	0.0118755	104290	ADD	0.363608	0.833474	0.190319	0.178715	0.662651	1.43851	0.280831	7.36852	0
Y:12910796_C_T	I1	L12_DERMATHERP	Dermatitis herpetiformis	skin	12910796	C	T	0.261237	0.285714	0.261206	103871	ADD	0.088949	0.203926	0.190255	0.17868	0.662705	1.09302	0.7329	1.6301	0
Y:19568371_C_G	K	H7_PARASTRAB	Paralytic strabismus	eye	19568371	C	G	0.720458	0.735343	0.72037	100815	ADD	0.0418282	0.0959482	0.190048	0.178567	0.662877	1.04272	0.863959	1.25846	0
Y:11813828_C_A	R1a1*	CD2_BENIGN_CAECUM	Benign neoplasm: Caecum	neoplasms	11813828	C	A	0.0186786	0.023399	0.0186415	104237	ADD	0.108096	0.248028	0.189939	0.178508	0.662967	1.11415	0.685204	1.81164	0
Y:12910796_C_T	I1	L12_DECUBITANSULCERANDPRESSURE	Decubitus ulcer and pressure area	skin	12910796	C	T	0.260948	0.264026	0.260929	98533	ADD	0.0424276	0.0973728	0.189855	0.178462	0.663037	1.04334	0.862066	1.26273	0
Y:12910796_C_T	I1	Q17_CONGEN_MALFO_EYE_EAR_FACE_NECK	Congenital malformations of eye, ear, face and neck	congenital	12910796	C	T	0.261202	0.247444	0.261266	104226	ADD	-0.046684	0.107151	0.18982	0.178443	0.663066	0.95439	0.7736	1.17743	0
Y:7118622_C_T	I1a2*	I9_CARDMYOHYP	Cardiomyopathy, Hypertrophic obstructive	circulatory	7118622	C	T	0.0120268	0.00689655	0.0120373	71008	ADD	-0.356732	0.818998	0.189723	0.17839	0.663147	0.69996	0.140581	3.48513	0
Y:19568371_C_G	K	N14_CHRONKIDNEYDIS	Chronic kidney disease	genitourinary	19568371	C	G	0.720709	0.707366	0.721253	102173	ADD	-0.0163509	0.0375524	0.189586	0.178315	0.663262	0.98378	0.913974	1.05892	0
Y:12387195_C_T	R1a	SCND_OTH_COXARTHROSIS	Other secondary coxarthrosis	musculoskeletal	12387195	C	T	0.0591135	0.0608365	0.0591089	97778	ADD	0.119898	0.275534	0.189353	0.178188	0.663456	1.12738	0.656949	1.93469	0
Y:12752257_T_C	P1	G6_ALCOPOLY	Alcohol induced polyneuropathy	nervous_system	12752257	T	C	0.108618	0.0895522	0.108643	101806	ADD	-0.127227	0.292394	0.18933	0.178175	0.663476	0.88053	0.496427	1.56184	0
Y:12387195_C_T	R1a	G6_MIGRAINE_NO_AURA_TRIPTAN	Migraine without aura and triptan purchases	nervous_system	12387195	C	T	0.0589269	0.0617284	0.0589156	100124	ADD	0.0950008	0.218342	0.189314	0.178167	0.663488	1.09966	0.716806	1.687	0
Y:12529262_C_T	R1b	ULCERPROCT	Ulcerative proctitis	digestive	12529262	C	T	0.0472531	0.0433071	0.0472734	99422	ADD	-0.0920928	0.211716	0.189208	0.178109	0.663577	0.91202	0.602266	1.38109	0
Y:12910796_C_T	I1	H7_RETINALDISOTH	Other retinal disorders	eye	12910796	C	T	0.260929	0.265368	0.260585	101219	ADD	0.0127914	0.029408	0.189195	0.178102	0.663587	1.01287	0.956143	1.07297	0
Y:12910796_C_T	I1	I9_LYMPHADE	Nonspecific lymphadenitis	circulatory	12910796	C	T	0.261295	0.251989	0.261332	93607	ADD	-0.0529412	0.121718	0.189182	0.178095	0.663598	0.94844	0.747136	1.20397	0
Y:12752257_T_C	P1	K11_VENTHER	Ventral hernia	digestive	12752257	T	C	0.109209	0.109424	0.109203	83052	ADD	0.030945	0.071147	0.189178	0.178092	0.663602	1.03143	0.897176	1.18577	0
Y:11910628_T_A	IJ	N14_ACUTERENFAIL	Acute renal failure	genitourinary	11910628	T	A	0.272096	0.280988	0.271868	100586	ADD	0.0206064	0.0473798	0.189155	0.17808	0.663621	1.02082	0.930291	1.12016	0
Y:12910796_C_T	I1	I9_STR	Stroke, excluding SAH	circulatory	12910796	C	T	0.261893	0.262914	0.261778	100438	ADD	0.0112939	0.0259682	0.18915	0.178077	0.663625	1.01136	0.96117	1.06417	0
Y:12529262_C_T	R1b	I9_PVT	Portal vein thrombosis	circulatory	12529262	C	T	0.0476221	0.057554	0.0476073	93402	ADD	0.171575	0.394506	0.189148	0.178076	0.663627	1.18717	0.547903	2.57232	0
Y:11910628_T_A	IJ	K11_OTHPERITON	Other diseases of peritoneum	digestive	11910628	T	A	0.272426	0.255814	0.272461	103496	ADD	-0.0698682	0.160651	0.189143	0.178073	0.663632	0.93252	0.680624	1.27763	0
Y:12910796_C_T	I1	M13_DORSOPATHYOTH	Other dorsopathies, not elsewhere classified	musculoskeletal	12910796	C	T	0.260787	0.248687	0.264157	95296	ADD	-0.00826464	0.0190038	0.189132	0.178067	0.663641	0.99177	0.955508	1.02941	0
Y:12529262_C_T	R1b	CD2_BENIGN_EAR_RESP	Benign neoplasm of middle ear and respiratory system	neoplasms	12529262	C	T	0.0473706	0.0509014	0.0473384	104263	ADD	0.067302	0.154759	0.189122	0.178062	0.663648	1.06962	0.78976	1.44865	0
Y:11910628_T_A	IJ	M13_LATERALEPICOND	Lateral epicondylitis	musculoskeletal	11910628	T	A	0.274121	0.252964	0.2744	77805	ADD	-0.0326696	0.0751352	0.189061	0.178029	0.663699	0.96786	0.835325	1.12142	0
Y:12752257_T_C	P1	F5_KELAMENT	Kela-code for severe mental and behavioural illness	mental and behavioural	12752257	T	C	0.108313	0.103839	0.108414	103912	ADD	0.0310394	0.0713918	0.18903	0.178011	0.663726	1.03153	0.89683	1.18645	0
Y:12529262_C_T	R1b	DM_NEPHROPATHY_EXMORE	Diabetic nephropathy (more control exclusions)	metabolic	12529262	C	T	0.0461962	0.0492547	0.0458611	15629	ADD	0.0563628	0.129642	0.189016	0.178004	0.663737	1.05798	0.820587	1.36405	0
Y:11910628_T_A	IJ	N14_PROSTAOTH	Other disorders of prostate	genitourinary	11910628	T	A	0.271445	0.241641	0.271713	73724	ADD	0.0424108	0.0976386	0.188673	0.177817	0.664023	1.04332	0.861603	1.26337	0
Y:12387195_C_T	R1a	C3_SQUOMOUS_CELL_CARCINOMA_SKIN_EXALLC	Squamous cell neoplasms and carcinomas of the skin, excluding all cancers (controls excluding all cancers)	neoplasms	12387195	C	T	0.0582813	0.0617733	0.0582157	74535	ADD	0.0531992	0.122622	0.188222	0.17757	0.664401	1.05464	0.829327	1.34117	0
Y:12752257_T_C	P1	G6_NERPLEX	Nerve, nerve root and plexus disorders	nervous_system	12752257	T	C	0.108374	0.102682	0.109097	104213	ADD	-0.0142861	0.0329322	0.188185	0.17755	0.664431	0.98582	0.924194	1.05155	0
Y:7118622_C_T	I1a2*	H8_EXTDISINOTH	Disorder of external ear, unspecified	ear	7118622	C	T	0.0117973	0.00813008	0.0118062	101210	ADD	-0.267166	0.61598	0.188117	0.177513	0.664488	0.76555	0.228896	2.56038	0
Y:12387195_C_T	R1a	I9_HYPTENSRD	Hypertensive Renal Disease	circulatory	12387195	C	T	0.0596952	0.0514541	0.0597513	66069	ADD	-0.0915234	0.211032	0.188093	0.177499	0.664509	0.91254	0.603417	1.38002	0
Y:12910796_C_T	I1	J10_VOCALLARYNX	Diseases of vocal cords and larynx+other diseases of upper respiratory tract, no elsewhere classified	respiratory	12910796	C	T	0.262853	0.259427	0.26313	85930	ADD	-0.0133437	0.0307712	0.188047	0.177474	0.664547	0.98674	0.928992	1.04809	0
Y:12752257_T_C	P1	K11_DEPOSITS	Deposits [accretions] on teeth	digestive	12752257	T	C	0.109238	0.123209	0.109098	70232	ADD	0.0525514	0.121251	0.187844	0.177363	0.664717	1.05396	0.831021	1.3367	0
Y:7118622_C_T	I1a2*	FE_MODE	Focal epilepsy, mode (most common among epilepsy diagnosis)	nervous_system	7118622	C	T	0.0118662	0.00980898	0.0119058	102560	ADD	-0.0967052	0.223186	0.187744	0.177308	0.664802	0.90782	0.586167	1.40599	0
Y:12387195_C_T	R1a	H7_MACULADEGEN	Degeneration of macula and posterior pole	eye	12387195	C	T	0.0588676	0.0550062	0.059067	98832	ADD	-0.0290838	0.0671282	0.187713	0.177291	0.664828	0.97134	0.851586	1.10792	0
Y:11910628_T_A	IJ	RHEUMA_ARHTROPAT_REACTIVE	Reactive arthropathies, FINNGEN	musculoskeletal	11910628	T	A	0.271707	0.281201	0.27163	78960	ADD	0.0402134	0.092911	0.18733	0.177082	0.665148	1.04103	0.867715	1.24897	0
Y:11910628_T_A	IJ	ST19_TOXIC_EFFECT_ETHAN	Toxic effect of ethanol	other	11910628	T	A	0.272561	0.253846	0.272631	104164	ADD	0.0528856	0.1222	0.187298	0.177064	0.665175	1.05431	0.829754	1.33964	0
Y:7118622_C_T	I1a2*	M13_SPONDYLOLISTHESIS	Spondylolisthesis/Spondylolysis	musculoskeletal	7118622	C	T	0.0121903	0.0101523	0.012228	75962	ADD	-0.111877	0.258524	0.187275	0.177051	0.665195	0.89415	0.538707	1.48413	0
Y:12752257_T_C	P1	M13_SYNOTENDINOTH	Disorders of synovium and tendon in diseases classified elsewhere	musculoskeletal	12752257	T	C	0.108791	0.10101	0.108811	77019	ADD	-0.100095	0.231414	0.187089	0.176949	0.665351	0.90475	0.574838	1.42401	0
Y:7118622_C_T	I1a2*	N14_CYSTITIS	Cystitis	genitourinary	7118622	C	T	0.0118575	0.0121056	0.0118442	98756	ADD	0.0599002	0.138486	0.187087	0.176948	0.665353	1.06173	0.809342	1.39282	0
Y:19568371_C_G	K	M13_PLANTARFASC	Plantar fascial fibromatosis	musculoskeletal	19568371	C	G	0.718567	0.74538	0.718397	77340	ADD	0.0464246	0.10735	0.187023	0.176913	0.665406	1.04752	0.848758	1.29283	0
Y:12810648_T_C	N1a1	N14_CYSTITIS	Cystitis	genitourinary	12810648	T	C	0.610347	0.610217	0.610354	98675	ADD	0.0137845	0.0318786	0.186975	0.176887	0.665446	1.01388	0.952469	1.07925	0
Y:7118622_C_T	I1a2*	Q17_CONOTR_DEFEC	Conotruncal defects	congenital	7118622	C	T	0.0118803	0.00793651	0.0118851	104290	ADD	-0.362052	0.837576	0.186849	0.176818	0.665552	0.69625	0.134835	3.59519	0
Y:12529262_C_T	R1b	H7_LACRIMALSYSTEM	Disorders of lacrimal system	eye	12529262	C	T	0.0474975	0.0434958	0.0476003	99142	ADD	-0.042711	0.0988646	0.186637	0.176702	0.66573	0.95819	0.789397	1.16307	0
Y:12910796_C_T	I1	E4_ENDOGLAND	Disorders of other endocrine glands	metabolic	12910796	C	T	0.261202	0.268017	0.260968	104226	ADD	0.0175911	0.040721	0.186615	0.176689	0.66575	1.01775	0.939674	1.10231	0
Y:12910796_C_T	I1	K11_CONSTIPATION	Constipation	digestive	12910796	C	T	0.261202	0.265834	0.26074	104226	ADD	-0.0111545	0.0258226	0.186597	0.17668	0.665764	0.98891	0.940102	1.04025	0
Y:19568371_C_G	K	KRA_PSY_PERSON_EXMORE	Personality disorders (more control exclusions)	mental and behavioural	19568371	C	G	0.718187	0.74	0.717681	79471	ADD	0.0242568	0.0561854	0.186388	0.176565	0.66594	1.02455	0.917717	1.14383	0
Y:12387195_C_T	R1a	F5_SOCPHOB	Social phobias	mental and behavioural	12387195	C	T	0.0587181	0.0539683	0.0587492	97125	ADD	-0.075242	0.174288	0.186374	0.176557	0.665952	0.92752	0.659122	1.30521	0
Y:12810648_T_C	N1a1	G6_AD_WIDE	Alzheimer’s disease, wide definition	nervous_system	12810648	T	C	0.609958	0.63301	0.609343	103189	ADD	0.0197216	0.0457012	0.186221	0.176473	0.666081	1.01992	0.932531	1.11549	0
Y:11910628_T_A	IJ	CD2_BENIGN_COLON_NOS	Benign neoplasm: Colon, unspecified	neoplasms	11910628	T	A	0.272561	0.28244	0.27231	104164	ADD	0.0201422	0.0466902	0.186108	0.176411	0.666176	1.02035	0.931117	1.11813	0
Y:12529262_C_T	R1b	H7_STENOLACRI	Stenosis and insufficiency of lacrimal passages	eye	12529262	C	T	0.0475676	0.0410678	0.0476003	97146	ADD	-0.0954374	0.221272	0.186031	0.176369	0.66624	0.90898	0.589117	1.4025	0
Y:12810648_T_C	N1a1	L12_PILONIDALCYST	Pilonidal cyst	skin	12810648	T	C	0.609825	0.610215	0.60982	98202	ADD	0.0279672	0.064863	0.185911	0.176303	0.666342	1.02836	0.905594	1.16777	0
Y:12810648_T_C	N1a1	J10_PNEUMOTHORAX	Pneumothorax	respiratory	12810648	T	C	0.610946	0.589083	0.611165	98187	ADD	-0.029928	0.0694378	0.185764	0.176222	0.666466	0.97052	0.847024	1.11201	0
Y:12752257_T_C	P1	H7_VISUDISTURBSUB	Subjective visual disturbances	eye	12752257	T	C	0.108351	0.111775	0.108293	101356	ADD	0.0349426	0.0810742	0.185756	0.176218	0.666472	1.03556	0.883413	1.21391	0
Y:12810648_T_C	N1a1	M13_SPONTRUPTSYNOTEND	Spontaneous rupture of synovium and tendon	musculoskeletal	12810648	T	C	0.607364	0.603395	0.607397	77461	ADD	-0.0369168	0.0857336	0.185416	0.176031	0.666759	0.96376	0.814684	1.14011	0
Y:12910796_C_T	I1	M13_SJOGREN	Sicca syndrome [Sjögren]	musculoskeletal	12910796	C	T	0.261473	0.28821	0.261412	102179	ADD	0.0660148	0.153311	0.185412	0.176028	0.666764	1.06824	0.790987	1.44268	0
Y:12529262_C_T	R1b	I9_OTHINTRACRA	Other intracranial haemorrhages	circulatory	12529262	C	T	0.0477192	0.0438356	0.0477348	91284	ADD	-0.106783	0.248008	0.185386	0.176014	0.666785	0.89872	0.552734	1.46128	0
Y:12910796_C_T	I1	M13_TEMPARTERIT	Temporal arteritis	musculoskeletal	12910796	C	T	0.261364	0.240343	0.261412	102183	ADD	-0.0677306	0.157358	0.185263	0.175947	0.666888	0.93451	0.686497	1.27213	0
Y:11813828_C_A	R1a1*	M13_CERVICOCRANSDR	Cervicocranial syndrome	musculoskeletal	11813828	C	A	0.0191732	0.0165414	0.0191967	75209	ADD	0.141077	0.327792	0.185232	0.175929	0.666916	1.15151	0.605685	2.18923	0
Y:19568371_C_G	K	E4_MALNUTRITION	Malnutrition	metabolic	19568371	C	G	0.720456	0.70625	0.720478	104259	ADD	-0.079169	0.183949	0.185231	0.175929	0.666916	0.92388	0.644224	1.32495	0
Y:12529262_C_T	R1b	K11_BARRET	Barrett oesophagus	digestive	12529262	C	T	0.047753	0.0524345	0.0477246	88518	ADD	0.0879376	0.204388	0.185112	0.175863	0.667017	1.09192	0.731496	1.62993	0
Y:11910628_T_A	IJ	CD2_INSITU_MELANOMA_EXALLC	Melanoma in situ (controls excluding all cancers)	neoplasms	11910628	T	A	0.269817	0.275229	0.269792	73335	ADD	-0.0553462	0.128716	0.184889	0.175741	0.667205	0.94616	0.735188	1.21767	0
Y:12752257_T_C	P1	G6_PLANTAR	Lesion of plantar nerve	nervous_system	12752257	T	C	0.109071	0.0976744	0.109097	92683	ADD	-0.0974222	0.226612	0.184822	0.175704	0.667261	0.90717	0.581827	1.41445	0
Y:12529262_C_T	R1b	I9_UAP	Unstable angina pectoris	circulatory	12529262	C	T	0.047733	0.0421343	0.0480669	90252	ADD	-0.0315612	0.0734136	0.184822	0.175704	0.667261	0.96893	0.839078	1.11888	0
Y:12810648_T_C	N1a1	L12_ALOPECAREATA	Alopecia areata	skin	12810648	T	C	0.609744	0.611111	0.609743	99955	ADD	-0.09024	0.209938	0.184765	0.175672	0.667311	0.91371	0.605489	1.37883	0
Y:11910628_T_A	IJ	N14_NEPHROTICSYND	Nephrotic syndrome	genitourinary	11910628	T	A	0.272412	0.272425	0.272412	102411	ADD	0.0584874	0.136115	0.184636	0.175601	0.66742	1.06023	0.811966	1.38441	0
Y:7118622_C_T	I1a2*	Q17_CONGEN_MALFO_EYE_EAR_FACE_NECK	Congenital malformations of eye, ear, face and neck	congenital	7118622	C	T	0.0118803	0.0101833	0.0118884	104290	ADD	-0.177617	0.413394	0.184604	0.175584	0.667446	0.83726	0.372369	1.88257	0
Y:12387195_C_T	R1a	M13_SPONDYLOPATHYNAS	Other specified/unspecified spondylopathies	musculoskeletal	12387195	C	T	0.0596739	0.0461538	0.0597093	74773	ADD	-0.140018	0.32596	0.184516	0.175535	0.667521	0.86934	0.458911	1.64685	0
Y:12387195_C_T	R1a	VIRALPNEUMONAS	Viral pneumonia (unknown virus, not influenza)	respiratory	12387195	C	T	0.0587855	0.0554745	0.0588082	100450	ADD	-0.070779	0.164848	0.18435	0.175444	0.667661	0.93167	0.674435	1.28701	0
Y:12810648_T_C	N1a1	J10_NECROTIC	Suppurative and necrotic conditions of lower respiratory tract	respiratory	12810648	T	C	0.609961	0.60574	0.609988	104205	ADD	-0.0363216	0.0846014	0.18432	0.175427	0.667687	0.96433	0.81698	1.13826	0
Y:11813828_C_A	R1a1*	N14_URINOTH	Other diseases of urinary system	genitourinary	11813828	C	A	0.0186786	0.0197711	0.0185553	104237	ADD	0.033216	0.0773804	0.18426	0.175394	0.667738	1.03377	0.888297	1.20308	0
Y:7118622_C_T	I1a2*	J10_LARYNGITIS	Acute laryngitis and tracheitis	respiratory	7118622	C	T	0.0121281	0.0110457	0.0121463	82288	ADD	-0.109807	0.25583	0.184229	0.175377	0.667764	0.89601	0.542681	1.47938	0
Y:19568371_C_G	K	J10_PHARYNGITIS	Acute pharyngitis	respiratory	19568371	C	G	0.719604	0.724496	0.719505	82544	ADD	-0.0251024	0.058493	0.184174	0.175347	0.66781	0.97521	0.869577	1.09368	0
Y:12910796_C_T	I1	I9_HYPTENSEC	Secondary hypertension	circulatory	12910796	C	T	0.260316	0.27381	0.260019	43017	ADD	0.033868	0.0789252	0.18414	0.175328	0.667839	1.03445	0.886189	1.20751	0
Y:12752257_T_C	P1	H7_MACULADEGEN	Degeneration of macula and posterior pole	eye	12752257	T	C	0.108361	0.106672	0.108448	98772	ADD	0.021768	0.050737	0.184072	0.17529	0.667898	1.02201	0.925264	1.12886	0
Y:12910796_C_T	I1	J10_SEPTDEV	Deviated nasal septum	respiratory	12910796	C	T	0.262899	0.259146	0.26313	84405	ADD	-0.0149931	0.0349498	0.184031	0.175268	0.667932	0.98512	0.919896	1.05497	0
Y:12752257_T_C	P1	M13_SACROILIITIS	Sacroiliitis, not elsewhere classified	musculoskeletal	12752257	T	C	0.11016	0.111111	0.110155	74864	ADD	0.077883	0.181573	0.183984	0.175242	0.667972	1.081	0.757296	1.54306	0
Y:12387195_C_T	R1a	N14_MALEGEN	Diseases of male genital organs	genitourinary	12387195	C	T	0.0589098	0.0577732	0.0593938	104278	ADD	-0.0130016	0.0303118	0.18398	0.17524	0.667975	0.98708	0.930147	1.0475	0
Y:11813828_C_A	R1a1*	CIRRHOSIS_BROAD	Cirrhosis, broad definition used in the article https://doi.org/10.1101/594523	digestive	11813828	C	A	0.0186786	0.0195859	0.0186628	104237	ADD	0.077299	0.180227	0.183954	0.175225	0.667998	1.08037	0.758854	1.53809	0
Y:12529262_C_T	R1b	J10_PNEUMOPNEUMO	Pneumonia due to Streptococcus pneumoniae	respiratory	12529262	C	T	0.0476525	0.0521739	0.0476267	81213	ADD	0.0948294	0.221304	0.183614	0.175038	0.668285	1.09947	0.712535	1.69653	0
Y:12752257_T_C	P1	L12_ULCERLOWLIMB	Ulcer of lower limb, not elsewhere classified	skin	12752257	T	C	0.108321	0.116379	0.108206	99307	ADD	0.037508	0.08754	0.183585	0.175022	0.66831	1.03822	0.874528	1.23255	0
Y:12387195_C_T	R1a	AD_EO_EXMORE	Alzheimer’s disease (Early onset) (more control exclusions)	neurological	12387195	C	T	0.0599864	0.056962	0.0600193	44060	ADD	0.092406	0.215684	0.183556	0.175006	0.668335	1.09681	0.718683	1.67388	0
Y:7118622_C_T	I1a2*	H7_PARASTRA3	Third [oculomotor] nerve palsy	eye	7118622	C	T	0.0118157	0.0153846	0.0118111	100375	ADD	0.356286	0.832202	0.183291	0.17486	0.668559	1.42802	0.279478	7.29655	0
Y:12387195_C_T	R1a	L12_ULCERLOWLIMB	Ulcer of lower limb, not elsewhere classified	skin	12387195	C	T	0.0588046	0.0639368	0.0587317	99363	ADD	0.0492342	0.11503	0.183193	0.174806	0.668643	1.05047	0.838429	1.31613	0
Y:12529262_C_T	R1b	G6_MIGRAINE_WITH_AURA	Migraine with aura	nervous_system	12529262	C	T	0.0474147	0.0466059	0.0474252	77381	ADD	0.06779	0.158411	0.18313	0.174771	0.668696	1.07014	0.78451	1.45977	0
Y:19568371_C_G	K	J10_ASBESTPNEUMOC	Pneumoconiosis due to asbestos and other mineral fibres	respiratory	19568371	C	G	0.720496	0.714932	0.72052	102807	ADD	-0.0479562	0.112071	0.183106	0.174757	0.668718	0.95318	0.765202	1.18733	0
Y:12752257_T_C	P1	AB1_SEQULAE_TUBERCU	Sequelae of tuberculosis	infectious	12752257	T	C	0.108319	0.09375	0.108355	103657	ADD	-0.0905534	0.211688	0.182985	0.17469	0.668821	0.91343	0.603227	1.38314	0
Y:12752257_T_C	P1	L12_PYODERMA	Pyoderma	skin	12752257	T	C	0.108059	0.109827	0.108056	97271	ADD	0.11067	0.258728	0.182966	0.17468	0.668837	1.11703	0.672712	1.8548	0
Y:11910628_T_A	IJ	H7_OTHIRISCILIARY	Other disorders of iris and ciliary body	eye	11910628	T	A	0.27266	0.276923	0.272652	98698	ADD	0.0723334	0.169161	0.182841	0.174611	0.668943	1.07501	0.771651	1.49764	0
Y:12387195_C_T	R1a	KRA_PSY_PERSON_EXMORE	Personality disorders (more control exclusions)	mental and behavioural	12387195	C	T	0.0589841	0.0561423	0.0590499	79479	ADD	-0.0444008	0.103869	0.18273	0.17455	0.669037	0.95657	0.780373	1.17255	0
Y:12910796_C_T	I1	N14_DIALYSIS	Dialysis	genitourinary	12910796	C	T	0.260695	0.274272	0.260638	98552	ADD	0.0497	0.116266	0.182729	0.174549	0.669038	1.05096	0.836791	1.31993	0
Y:19568371_C_G	K	Q17_OTHER_CONGEN_MALFO_FACE_NECK	Other congenital malformations of face and neck	congenital	19568371	C	G	0.720398	0.733945	0.720369	103987	ADD	0.0666758	0.156041	0.182581	0.174467	0.669165	1.06895	0.787285	1.45138	0
Y:19568371_C_G	K	J10_SIMPLBRONCH	Simple and mucopurulent chronic bronchitis	respiratory	19568371	C	G	0.721483	0.710993	0.721555	83442	ADD	0.041382	0.096875	0.182474	0.174408	0.669256	1.04225	0.862006	1.26018	0
Y:12810648_T_C	N1a1	I9_OTHINTRACRA	Other intracranial haemorrhages	circulatory	12810648	T	C	0.608582	0.604396	0.608599	91240	ADD	-0.0490088	0.114769	0.182347	0.174338	0.669363	0.95217	0.760366	1.19236	0
Y:11813828_C_A	R1a1*	M13_BONECONTINUITY	Disorders of continuity of bone	musculoskeletal	11813828	C	A	0.0187634	0.0204724	0.0187525	100195	ADD	0.128169	0.300328	0.182126	0.174216	0.669552	1.13675	0.630985	2.04789	0
Y:12387195_C_T	R1a	SPONDYLOARTHRITIS	Spondyloarthritis	musculoskeletal	12387195	C	T	0.0591011	0.0586907	0.0591107	96428	ADD	0.0403044	0.0944544	0.182079	0.174189	0.669593	1.04113	0.865173	1.25287	0
Y:12529262_C_T	R1b	K11_DIVERTIC	Diverticular disease of intestine	digestive	12529262	C	T	0.0473904	0.0491356	0.0472038	91010	ADD	0.0232094	0.054399	0.182032	0.174163	0.669633	1.02348	0.919971	1.13864	0
Y:11910628_T_A	IJ	D3_OTHERBLOOD	Other diseases of blood and blood-forming organs	blood	11910628	T	A	0.272334	0.287671	0.272235	102870	ADD	0.038838	0.0910814	0.181825	0.174049	0.669809	1.0396	0.869635	1.24279	0
Y:12529262_C_T	R1b	H7_OPTNERVNAS	Disorders of optic nerve, not elsewhere classified	eye	12529262	C	T	0.0474277	0.0538922	0.0474173	103800	ADD	0.157752	0.370002	0.181779	0.174023	0.669849	1.17088	0.566968	2.41804	0
Y:12910796_C_T	I1	H7_REFRAACCOMMODIS	Disorders of refraction and accommodation	eye	12910796	C	T	0.261332	0.268514	0.261189	102169	ADD	0.0227364	0.053335	0.181728	0.173995	0.669892	1.023	0.921456	1.13573	0
Y:19568371_C_G	K	K11_MISS_TEETH_ACCID_EXTR_PAROD	Missing teeth due to accident, extraction or parodontitis	digestive	19568371	C	G	0.718126	0.726425	0.718011	70528	ADD	-0.032489	0.0762282	0.181653	0.173953	0.669957	0.96803	0.833688	1.12403	0
Y:12752257_T_C	P1	H8_CERUMEN	Impacted cerumen	ear	12752257	T	C	0.108444	0.122209	0.108328	101739	ADD	0.0465506	0.109244	0.181575	0.17391	0.670023	1.04765	0.845719	1.2978	0
Y:12387195_C_T	R1a	DM_RETINOPATHY_EXMORE	Diabetic retinopathy (more control exclusions)	metabolic	12387195	C	T	0.0560399	0.0565191	0.0559262	17434	ADD	0.0370982	0.0870742	0.181521	0.173881	0.670068	1.03779	0.874969	1.23092	0
Y:7118622_C_T	I1a2*	J10_ACUTELOWERNAS	Unspecified acute lower respiratory infection	respiratory	7118622	C	T	0.0117655	0.0106502	0.011786	99018	ADD	-0.095229	0.223554	0.181455	0.173844	0.670125	0.90916	0.58661	1.40908	0
Y:12529262_C_T	R1b	AB1_INTESTINAL_INFECTIONS	Intestinal infectious diseases	infectious	12529262	C	T	0.0473706	0.0461947	0.047524	104263	ADD	-0.0197394	0.0463392	0.181456	0.173844	0.670125	0.98045	0.895329	1.07367	0
Y:12910796_C_T	I1	CD2_BENIGN_MOUTH_PHARYNX	Benign neoplasm of mouth and pharynx	neoplasms	12910796	C	T	0.261202	0.272727	0.2611	104226	ADD	0.0332614	0.0780854	0.181444	0.173837	0.670136	1.03382	0.88711	1.20479	0
Y:19568371_C_G	K	AD_EO_EXMORE	Alzheimer’s disease (Early onset) (more control exclusions)	neurological	19568371	C	G	0.716592	0.734177	0.7164	44046	ADD	0.0477776	0.11217	0.181424	0.173827	0.670152	1.04894	0.841916	1.30686	0
Y:11813828_C_A	R1a1*	C3_TESTIS_NONSEMINOMA_EXALLC	Non-seminoma of testis, excluding all cancers (controls excluding all cancers)	neoplasms	11813828	C	A	0.0180319	0.016	0.0180354	73259	ADD	-0.26761	0.628292	0.181419	0.173824	0.670156	0.76521	0.223339	2.62175	0
Y:12387195_C_T	R1a	N14_GLOMEINOTH	Glomerular disorders in diseases classified elsewhere	genitourinary	12387195	C	T	0.0589452	0.0562154	0.0589789	103486	ADD	-0.0519758	0.122117	0.181153	0.173676	0.670385	0.94935	0.747272	1.20608	0
Y:12387195_C_T	R1a	C3_RENAL_PELVIS_EXALLC	Malignant neoplasm of renal pelvis, excluding all cancers (controls excluding all cancers)	neoplasms	12387195	C	T	0.0582057	0.0533333	0.0582157	73309	ADD	-0.148044	0.347854	0.181128	0.173662	0.670406	0.86239	0.43612	1.70532	0
Y:7118622_C_T	I1a2*	ASTHMA_OPPORTUNIST_INFECTIONS	Asthma and opportunity respiratory infection	respiratory	7118622	C	T	0.012164	0.00917431	0.0121745	93226	ADD	-0.22078	0.519028	0.18094	0.173558	0.670567	0.80189	0.289942	2.2178	0
Y:12810648_T_C	N1a1	H8_HL_MIX_NAS	Mixed conductive and sensorineural hearing loss	ear	12810648	T	C	0.611096	0.604374	0.611172	90786	ADD	-0.0292864	0.0688604	0.180882	0.173526	0.670616	0.97114	0.848528	1.11147	0
Y:12387195_C_T	R1a	K11_CHRONPANC	Chronic pancreatitis	digestive	12387195	C	T	0.058859	0.0591862	0.0588533	94395	ADD	0.046811	0.110086	0.180814	0.173488	0.670675	1.04792	0.844545	1.30028	0
Y:7118622_C_T	I1a2*	H7_GLAUCNAS	Other and unspecified glaucoma	eye	7118622	C	T	0.0118613	0.0132075	0.0118541	99483	ADD	0.176782	0.41584	0.180725	0.173439	0.67075	1.19337	0.528208	2.69616	0
Y:12529262_C_T	R1b	KRA_PSY_MOTOR_EXMORE	Motor disorders (more control exclusions)	mental and behavioural	12529262	C	T	0.0478013	0.0635838	0.0477662	77843	ADD	0.151925	0.357422	0.180673	0.17341	0.670795	1.16407	0.577745	2.34544	0
Y:12529262_C_T	R1b	H7_BLINDANDVISIMPAIRMENT	Visual impairment including blindness (binocular or monocular)	eye	12529262	C	T	0.0472965	0.0532544	0.0472662	100240	ADD	0.0882828	0.207726	0.180623	0.173382	0.670839	1.0923	0.726977	1.6412	0
Y:11813828_C_A	R1a1*	M13_BONEDENSOTH	Other disorders of bone density and structure	musculoskeletal	11813828	C	A	0.0187421	0.0123457	0.0187525	99722	ADD	-0.263834	0.62079	0.180622	0.173381	0.67084	0.7681	0.227505	2.59326	0
Y:19568371_C_G	K	N14_ORHCEPINDIDYMITIS	Orchitis and epididymitis	genitourinary	19568371	C	G	0.721361	0.720424	0.721384	74932	ADD	-0.0236266	0.0555976	0.18059	0.173364	0.670866	0.97665	0.875817	1.08909	0
Y:11910628_T_A	IJ	F5_DISSOCIATIVE	Dissociative [conversion] disorders	mental and behavioural	11910628	T	A	0.273228	0.283019	0.273218	96498	ADD	0.096922	0.228128	0.180505	0.173316	0.67094	1.10177	0.704541	1.72298	0
Y:12387195_C_T	R1a	I9_AORTANEUR	Aortic aneurysm	circulatory	12387195	C	T	0.0590209	0.0595399	0.0589958	96288	ADD	0.028873	0.0680168	0.180199	0.173147	0.671202	1.02929	0.900829	1.17608	0
Y:12810648_T_C	N1a1	J10_CHRONSINUSITIS	Chronic sinusitis	respiratory	12810648	T	C	0.6088	0.619557	0.608256	83520	ADD	0.014948	0.0352148	0.180182	0.173137	0.671217	1.01506	0.947363	1.0876	0
Y:12529262_C_T	R1b	ERECTILE_DYSFUNCTION	Erectile dysfunction	mental and behavioural	12529262	C	T	0.0473809	0.0473416	0.0473815	104198	ADD	0.0563008	0.132642	0.180164	0.173127	0.671233	1.05792	0.815726	1.37201	0
Y:12752257_T_C	P1	I9_UAP	Unstable angina pectoris	circulatory	12752257	T	C	0.109064	0.0986415	0.109686	90204	ADD	-0.0214008	0.0504314	0.180077	0.173079	0.671307	0.97883	0.886702	1.08052	0
Y:12910796_C_T	I1	KRA_PSY_SCHIZODEL_EXMORE	Schizophrenia or delusion (more control exclusions)	mental and behavioural	12910796	C	T	0.26301	0.243916	0.263465	79495	ADD	-0.024032	0.056635	0.180057	0.173068	0.671324	0.97625	0.873684	1.09087	0
Y:12752257_T_C	P1	H7_CONJUNCTIVITISCHRON	Chronic conjunctivitis	eye	12752257	T	C	0.108695	0.121795	0.108674	97695	ADD	0.110764	0.261174	0.179862	0.172959	0.671492	1.11713	0.669559	1.86389	0
Y:19568371_C_G	K	CD2_INSITU_SKIN_EXALLC	Carcinoma in situ of skin (controls excluding all cancers)	neoplasms	19568371	C	G	0.722873	0.696574	0.723094	73468	ADD	-0.0398114	0.0939146	0.179701	0.17287	0.67163	0.96097	0.799408	1.15519	0
Y:11813828_C_A	R1a1*	K11_PANCOTH	Other diseases of pancreas	digestive	11813828	C	A	0.0184936	0.0199468	0.0184818	93492	ADD	0.118306	0.279136	0.179631	0.172831	0.67169	1.12559	0.65129	1.94529	0
Y:12910796_C_T	I1	AB1_EBV	Infectious mononucleosis	infectious	12910796	C	T	0.261216	0.253901	0.261267	102042	ADD	-0.037813	0.0892374	0.179552	0.172787	0.671758	0.96289	0.808384	1.14693	0
Y:12529262_C_T	R1b	CD2_TNK_LYMPHOMA_EXALLC	Mature T/NK-cell lymphomas, hilmo (controls excluding all cancers)	neoplasms	12529262	C	T	0.0468127	0.0536913	0.0467987	73292	ADD	0.167045	0.394224	0.179547	0.172784	0.671763	1.18181	0.545728	2.55927	0
Y:19568371_C_G	K	AB1_SEQULEAE_OF_INFECTIONS_AND_PARASITES	Sequelae of infectious and parasitic diseases	infectious	19568371	C	G	0.720456	0.717633	0.720478	104259	ADD	-0.0347038	0.0819082	0.179515	0.172766	0.671791	0.96589	0.822634	1.1341	0
Y:12810648_T_C	N1a1	AB1_OTHER_VIRAL	Other viral diseases	infectious	12810648	T	C	0.609961	0.616343	0.609779	104205	ADD	0.0173187	0.0408926	0.179366	0.172683	0.671919	1.01747	0.939102	1.10238	0
Y:12810648_T_C	N1a1	H7_VITROTH	Other and unspecified disorders of vitreous body	eye	12810648	T	C	0.609934	0.603953	0.610097	103062	ADD	-0.0179717	0.0424388	0.179328	0.172662	0.671952	0.98219	0.903796	1.06738	0
Y:11813828_C_A	R1a1*	M13_ARTHROSIS_POLY	Polyarthrosis	musculoskeletal	11813828	C	A	0.0188599	0.0162107	0.0188987	68452	ADD	-0.104046	0.245716	0.179302	0.172647	0.671975	0.90118	0.556744	1.45872	0
Y:12387195_C_T	R1a	G6_MONOPLE	Monoplegia	nervous_system	12387195	C	T	0.0589146	0.0545455	0.0589193	103302	ADD	-0.167845	0.39639	0.179297	0.172645	0.671978	0.84549	0.388769	1.83874	0
Y:19568371_C_G	K	ALCODELIRIUM	Alcohol withdrawal state with delirium	mental and behavioural	19568371	C	G	0.720456	0.729387	0.720374	104259	ADD	-0.0326324	0.077085	0.179209	0.172596	0.672054	0.96789	0.83217	1.12576	0
Y:19568371_C_G	K	M13_ARTHROSIS_KNEE_PRIM_KNEESURG	Gonarthrosis, primary, with knee surgery	musculoskeletal	19568371	C	G	0.720891	0.721201	0.720875	98725	ADD	-0.0147647	0.0348798	0.179185	0.172582	0.672075	0.98534	0.920232	1.05506	0
Y:11813828_C_A	R1a1*	I9_MI_STRICT	Myocardial infarction, strict	circulatory	11813828	C	A	0.018959	0.0181917	0.0190673	88876	ADD	-0.0344814	0.0814584	0.179183	0.172581	0.672077	0.96611	0.823543	1.13335	0
Y:7118622_C_T	I1a2*	D3_ACUTEPOSTBLEEDANAEMIA	Acute posthaemorrhagic anaemia	blood	7118622	C	T	0.0118323	0.00914634	0.0118412	99389	ADD	-0.21956	0.518816	0.179095	0.172532	0.672153	0.80287	0.290416	2.21958	0
Y:12529262_C_T	R1b	E4_GOITRENOD	Nontoxic single thyroid nodule	metabolic	12529262	C	T	0.0475715	0.0420168	0.0475851	97096	ADD	-0.129712	0.306632	0.178946	0.172449	0.672281	0.87835	0.481567	1.60205	0
Y:7118622_C_T	I1a2*	K11_ABSCANAL	Abscess of anal and rectal regions	digestive	7118622	C	T	0.0119482	0.0134875	0.0119288	83276	ADD	0.121737	0.28786	0.178847	0.172394	0.672366	1.12946	0.642449	1.98564	0
Y:11813828_C_A	R1a1*	CD2_BENIGN_EAR_NASAL_SINUS	Benign neoplasm: Middle ear, nasal cavity and accessory sinuses	neoplasms	11813828	C	A	0.0186786	0.0223881	0.0186642	104237	ADD	0.154432	0.365238	0.178781	0.172358	0.672422	1.16699	0.57039	2.38762	0
Y:11813828_C_A	R1a1*	H7_VISFIELDDEF	Visual field defects	eye	11813828	C	A	0.0187248	0.016	0.0187453	100455	ADD	-0.117835	0.278694	0.178769	0.172351	0.672433	0.88884	0.514749	1.53481	0
Y:12387195_C_T	R1a	L12_OTHACUSKINSUN	Other acute skin changes due to ultraviolet radiation	skin	12387195	C	T	0.0588995	0.0644068	0.0588833	100663	ADD	0.106694	0.252368	0.178737	0.172333	0.672461	1.11259	0.678448	1.82455	0
Y:19568371_C_G	K	CD2_BENIGN_LIPO_SKIN_HEADFACENECK	Benign lipomatous neoplasm of skin and subcutaneous tissue of head, face and neck	neoplasms	19568371	C	G	0.720456	0.723958	0.720436	104259	ADD	0.0406898	0.096265	0.178664	0.172292	0.672524	1.04153	0.86244	1.25781	0
Y:12810648_T_C	N1a1	K11_OTHPERITON	Other diseases of peritoneum	digestive	12810648	T	C	0.609998	0.604651	0.610009	103538	ADD	-0.0627576	0.148493	0.178616	0.172266	0.672565	0.93917	0.702013	1.25645	0
Y:12387195_C_T	R1a	CD2_INSITU_MELANOMA_EXALLC	Melanoma in situ (controls excluding all cancers)	neoplasms	12387195	C	T	0.0582194	0.0550459	0.0582336	73412	ADD	-0.100625	0.238178	0.178486	0.172193	0.672678	0.90427	0.566967	1.44225	0
Y:12529262_C_T	R1b	I9_LBBB	Left bundle-branch block	circulatory	12529262	C	T	0.0473354	0.0462687	0.0473455	71511	ADD	-0.0768578	0.181927	0.178476	0.172187	0.672687	0.92602	0.648278	1.32276	0
Y:12529262_C_T	R1b	M13_TRIGGERFINGER	Trigger finger	musculoskeletal	12529262	C	T	0.0479373	0.0435707	0.0479907	77810	ADD	-0.066647	0.157787	0.178409	0.17215	0.672744	0.93553	0.686664	1.27458	0
Y:12529262_C_T	R1b	D3_HAEMOLYTICANAEMIA	Haemolytic anaemias	blood	12529262	C	T	0.0473706	0.046595	0.0473727	104263	ADD	-0.115039	0.272408	0.17834	0.172112	0.672803	0.89133	0.52259	1.52026	0
Y:11813828_C_A	R1a1*	AB1_PROTOZOAL	Protozoal diseases	infectious	11813828	C	A	0.0186786	0.0233645	0.0186689	104237	ADD	0.211018	0.499782	0.178271	0.172073	0.672864	1.23493	0.463683	3.28902	0
Y:12910796_C_T	I1	H7_CORNEALDEFORM	Keratoconus	eye	12910796	C	T	0.261258	0.257384	0.261267	98799	ADD	-0.063999	0.151582	0.17826	0.172067	0.672873	0.93801	0.69691	1.26251	0
Y:12910796_C_T	I1	ULCERNAS	Ulcerative colitis, NAS	digestive	12910796	C	T	0.261186	0.268896	0.261069	100373	ADD	0.0258906	0.0613318	0.178202	0.172035	0.672922	1.02623	0.909992	1.15731	0
Y:11813828_C_A	R1a1*	J10_SIMPLBRONCH	Simple and mucopurulent chronic bronchitis	respiratory	11813828	C	A	0.0186506	0.0176991	0.0186571	83429	ADD	-0.128437	0.304752	0.177619	0.171709	0.673428	0.87947	0.483961	1.5982	0
Y:12529262_C_T	R1b	AB1_VIRAL_OTHER_INTEST_INFECTIONS	Viral and other specified intestinal infections	infectious	12529262	C	T	0.0475253	0.0475775	0.047524	94518	ADD	0.043612	0.103523	0.177476	0.171629	0.673552	1.04458	0.852746	1.27956	0
Y:11910628_T_A	IJ	F5_SCHZPHR	Schizophrenia	mental and behavioural	11910628	T	A	0.272772	0.249186	0.272914	102899	ADD	-0.0406824	0.0965712	0.177467	0.171624	0.67356	0.96013	0.794564	1.16021	0
Y:11910628_T_A	IJ	C3_GBM_EXALLC	Brain glioblastoma, excluding all cancers (controls excluding all cancers)	neoplasms	11910628	T	A	0.269778	0.276923	0.269765	73212	ADD	-0.084927	0.201638	0.177396	0.171584	0.673622	0.91858	0.618698	1.36381	0
Y:12387195_C_T	R1a	COPD_LATER	Later onset COPD	respiratory	12387195	C	T	0.0572765	0.0575004	0.0572479	55817	ADD	-0.0258588	0.0614104	0.17731	0.171537	0.673694	0.97447	0.863965	1.09912	0
Y:12910796_C_T	I1	G6_FEMLAPOP	Lesion of lateral popliteal nerve	nervous_system	12910796	C	T	0.262058	0.251559	0.262113	92964	ADD	0.0464688	0.110421	0.177099	0.171419	0.673878	1.04757	0.843701	1.30069	0
Y:12910796_C_T	I1	L12_PSORI_NAS	Other and unspecified psoriasis	skin	12910796	C	T	0.261178	0.267516	0.261139	101023	ADD	0.0399112	0.0948524	0.17705	0.171391	0.673921	1.04072	0.864158	1.25335	0
Y:7118622_C_T	I1a2*	M13_SPINALOSTEOCHON	Spinal osteochondrosis	musculoskeletal	7118622	C	T	0.0122381	0.0196078	0.012228	74685	ADD	0.349794	0.831452	0.176991	0.171358	0.673972	1.41878	0.278078	7.23869	0
Y:12810648_T_C	N1a1	ST19_FRACT_SKULL_FACIAL_BONES	Fracture of skull and facial bones	other	12810648	T	C	0.608771	0.615967	0.608553	90116	ADD	0.0179809	0.0427424	0.176973	0.171348	0.673988	1.01814	0.936324	1.10711	0
Y:19568371_C_G	K	H7_MACULADEGEN	Degeneration of macula and posterior pole	eye	19568371	C	G	0.720668	0.714816	0.720971	98818	ADD	-0.0148893	0.035398	0.176926	0.171322	0.674028	0.98522	0.919184	1.056	0
Y:7118622_C_T	I1a2*	GE	Generalized epilepsy	nervous_system	7118622	C	T	0.0118995	0.00970874	0.0119062	100929	ADD	-0.218462	0.519618	0.176759	0.171228	0.674174	0.80375	0.290279	2.22552	0
Y:11910628_T_A	IJ	I9_VARICVE	Varicose veins	circulatory	11910628	T	A	0.272922	0.278407	0.272641	97940	ADD	-0.0146676	0.0348888	0.176745	0.17122	0.674186	0.98544	0.920305	1.05518	0
Y:12752257_T_C	P1	K11_SALIVARY	Diseases of salivary glands	digestive	12752257	T	C	0.109095	0.108979	0.109098	70993	ADD	0.03695	0.087914	0.176649	0.171167	0.674269	1.03764	0.8734	1.23277	0
Y:12529262_C_T	R1b	Q17_CONGEN_OBSTRUCTIVE_DEFECTS_RENAL_PELVIS_CONGEN_MALFO_URETER	Congenital obstructive defects of renal pelvis and congenital malformations of ureter	congenital	12529262	C	T	0.0473963	0.0437956	0.0474011	103911	ADD	-0.165617	0.39405	0.176647	0.171166	0.67427	0.84737	0.391428	1.83441	0
Y:12910796_C_T	I1	AUD	Alcohol use disorder, ICD-based	mental and behavioural	12910796	C	T	0.261202	0.246939	0.262117	104226	ADD	-0.013185	0.031404	0.176275	0.170957	0.674595	0.9869	0.927988	1.04956	0
Y:19568371_C_G	K	VD_U	Vascular dementia (undefined)	neurological	19568371	C	G	0.720243	0.704633	0.720326	98085	ADD	-0.0437402	0.104198	0.176213	0.170923	0.674648	0.9572	0.780384	1.17408	0
Y:12752257_T_C	P1	CD2_BENIGN_STOMACH	Benign neoplasm: Stomach	neoplasms	12752257	T	C	0.108374	0.0972222	0.108436	104213	ADD	-0.0590598	0.140702	0.176192	0.170911	0.674666	0.94265	0.715456	1.24199	0
Y:12752257_T_C	P1	J10_COLD	Acute nasopharyngitis (common cold)	respiratory	12752257	T	C	0.10881	0.0977199	0.109063	82713	ADD	0.0345584	0.082355	0.176087	0.170852	0.674758	1.03516	0.880859	1.2165	0
Y:11910628_T_A	IJ	G6_FACOTH	Other facial nerve disorders	nervous_system	11910628	T	A	0.273476	0.265537	0.273492	92604	ADD	0.0755388	0.180082	0.175954	0.170777	0.674874	1.07847	0.757734	1.53495	0
Y:12910796_C_T	I1	G6_ATYFAC	Atypical facial pain	nervous_system	12910796	C	T	0.262085	0.25	0.262113	92695	ADD	-0.0684248	0.163141	0.175913	0.170755	0.674909	0.93386	0.678289	1.28574	0
Y:12387195_C_T	R1a	CHRONOTH	Other Crohn's disease	digestive	12387195	C	T	0.0589901	0.0617089	0.0589728	99559	ADD	0.072934	0.173914	0.17587	0.17073	0.674948	1.07566	0.764956	1.51256	0
Y:12387195_C_T	R1a	VD_MX	Vascular dementia (mixed)	neurological	12387195	C	T	0.0594692	0.0479042	0.059489	97748	ADD	-0.145196	0.346234	0.175862	0.170726	0.674954	0.86485	0.438755	1.70476	0
Y:11910628_T_A	IJ	G6_MIGRAINE	Migraine	nervous_system	11910628	T	A	0.272308	0.254194	0.272859	78650	ADD	-0.0209608	0.0499996	0.175744	0.17066	0.675056	0.97926	0.887843	1.08008	0
Y:11910628_T_A	IJ	D3_AGRANULOCYTOSIS	Agranulocytosis	blood	11910628	T	A	0.272186	0.265077	0.272235	102926	ADD	-0.036919	0.0880776	0.175698	0.170634	0.675097	0.96375	0.810948	1.14535	0
Y:12752257_T_C	P1	C3_GBM_EXALLC	Brain glioblastoma, excluding all cancers (controls excluding all cancers)	neoplasms	12752257	T	C	0.106998	0.1	0.10701	73235	ADD	-0.11951	0.285156	0.175648	0.170606	0.67514	0.88735	0.50742	1.55177	0
Y:12910796_C_T	I1	J10_PERITONSABSC	Peritonsillar abscess	respiratory	12910796	C	T	0.262902	0.254725	0.26313	81734	ADD	0.0216014	0.0515644	0.175494	0.17052	0.675274	1.02184	0.923611	1.13051	0
Y:7118622_C_T	I1a2*	NAFLD	Nonalcoholic fatty liver disease	digestive	7118622	C	T	0.0118803	0.0107239	0.0118887	104290	ADD	-0.14004	0.33429	0.175492	0.170519	0.675276	0.86932	0.451469	1.67392	0
Y:12752257_T_C	P1	CD2_BENIGN_RECTUM	Benign neoplasm: Rectum	neoplasms	12752257	T	C	0.108374	0.1144	0.108271	104213	ADD	0.0329402	0.078651	0.175406	0.17047	0.675352	1.03349	0.885843	1.20574	0
Y:7118622_C_T	I1a2*	K11_CHOLECYST	Cholecystitis	digestive	7118622	C	T	0.0118703	0.0101283	0.0118981	94269	ADD	-0.105062	0.250892	0.175355	0.170442	0.675395	0.90027	0.550565	1.47209	0
Y:19568371_C_G	K	H7_GLAUCCLOSEPRIM	Primary angle-closure glaucoma	eye	19568371	C	G	0.72048	0.71521	0.720497	99231	ADD	-0.0559254	0.13364	0.175124	0.170312	0.675597	0.94561	0.727705	1.22876	0
Y:12910796_C_T	I1	AB1_MYCOSES	Mycoses	infectious	12910796	C	T	0.261202	0.25097	0.261434	104226	ADD	-0.020958	0.0500876	0.175082	0.170289	0.675633	0.97926	0.887693	1.08027	0
Y:7118622_C_T	I1a2*	AD_LO_EXMORE	Alzheimer’s disease (Late onset) (more control exclusions)	neurological	7118622	C	T	0.0121511	0.00871369	0.0123411	46004	ADD	-0.102168	0.244202	0.175039	0.170264	0.675672	0.90288	0.559448	1.45713	0
Y:7118622_C_T	I1a2*	AB1_TULARAEMIA	Tularaemia	infectious	7118622	C	T	0.0118766	0.00970874	0.0118787	104239	ADD	-0.346678	0.829642	0.17461	0.170023	0.676047	0.70703	0.13907	3.59456	0
Y:12752257_T_C	P1	G6_ENCEPHOTH	Other encephalitis	nervous_system	12752257	T	C	0.108289	0.101449	0.108303	103704	ADD	-0.0950666	0.227564	0.174521	0.169973	0.676125	0.90931	0.582112	1.42043	0
Y:12529262_C_T	R1b	I9_VASCSYND	Vascular syndromes of brain in cerebrovascular disorders	circulatory	12529262	C	T	0.0475318	0.034642	0.0475892	97661	ADD	-0.105922	0.253728	0.174276	0.169835	0.67634	0.89949	0.547043	1.47903	0
Y:11813828_C_A	R1a1*	CD2_FOLLICULAR_LYMPHOMA_EXALLC	Follicular lymphoma, hilmo (controls excluding all cancers)	neoplasms	11813828	C	A	0.0180506	0.0214724	0.0180354	73460	ADD	0.174532	0.418162	0.174206	0.169796	0.676401	1.19069	0.524628	2.70237	0
Y:12810648_T_C	N1a1	CD2_BENIGN_STOMACH	Benign neoplasm: Stomach	neoplasms	12810648	T	C	0.609961	0.637153	0.60981	104205	ADD	0.0383124	0.0917932	0.174204	0.169795	0.676402	1.03906	0.867966	1.24387	0
Y:7118622_C_T	I1a2*	L12_OTHERSKINSUBCUTIS	Other disorders of skin and subcutaneous tissue	skin	7118622	C	T	0.0118803	0.0123731	0.0118486	104290	ADD	0.0508002	0.12173	0.174156	0.169768	0.676444	1.05211	0.828789	1.33561	0
Y:7118622_C_T	I1a2*	I9_ARTOTH	Other diseases of arteries and capillaries	circulatory	7118622	C	T	0.0119058	0.0102828	0.0119195	92644	ADD	-0.139988	0.335522	0.174077	0.169723	0.676514	0.86937	0.450404	1.67805	0
Y:12810648_T_C	N1a1	NAFLD	Nonalcoholic fatty liver disease	digestive	12810648	T	C	0.609961	0.592742	0.610085	104205	ADD	-0.032921	0.0789148	0.174032	0.169698	0.676553	0.96761	0.828951	1.12947	0
Y:11813828_C_A	R1a1*	K11_APPENDOTH	Other appendicitis	digestive	11813828	C	A	0.0187275	0.0211161	0.0187109	96062	ADD	0.120315	0.288706	0.17367	0.169494	0.676871	1.12785	0.640472	1.98611	0
Y:12910796_C_T	I1	C3_GBM_ASTROCYTOMA_EXALLC	Brain glioblastoma and astrocytoma, excluding all cancers (controls excluding all cancers)	neoplasms	12910796	C	T	0.258835	0.25731	0.258838	73290	ADD	-0.074981	0.179943	0.173633	0.169473	0.676904	0.92776	0.652027	1.3201	0
Y:12752257_T_C	P1	H7_OCUMUSCLE	Disorders of ocular muscles, binocular movement, accommodation and refraction	eye	12752257	T	C	0.108374	0.108529	0.108368	104213	ADD	0.0221232	0.0531234	0.173429	0.169359	0.677082	1.02237	0.921273	1.13456	0
Y:7118622_C_T	I1a2*	KRA_PSY_ANYmental and behavioural	Any mental and behavioural disorder	mental and behavioural	7118622	C	T	0.0118803	0.0110171	0.0121758	104290	ADD	-0.0282184	0.0677936	0.173256	0.169261	0.677234	0.97218	0.851212	1.11033	0
Y:19568371_C_G	K	AB1_CHOLERA	Cholera	infectious	19568371	C	G	0.720091	0.723881	0.720085	92355	ADD	-0.0854606	0.205372	0.173162	0.169208	0.677317	0.91809	0.613859	1.3731	0
Y:7118622_C_T	I1a2*	L12_PRURITUS	Pruritus	skin	7118622	C	T	0.0119357	0.0104712	0.0119447	93250	ADD	-0.159036	0.382258	0.173094	0.16917	0.677376	0.85297	0.403224	1.80433	0
Y:19568371_C_G	K	F5_GAD	Generalized anxiety disorder	mental and behavioural	19568371	C	G	0.719845	0.730047	0.719755	97332	ADD	-0.033486	0.080615	0.172542	0.168859	0.677862	0.96707	0.825727	1.1326	0
Y:11813828_C_A	R1a1*	G6_STATUSEPI	Status epilepticus	nervous_system	11813828	C	A	0.0187575	0.0143678	0.0187775	76716	ADD	-0.173406	0.417768	0.17229	0.168716	0.678085	0.8408	0.370748	1.90679	0
Y:12910796_C_T	I1	Q17_OTHER_CONGEN_MALFO_TONGUE_MOUTH_PHARYNX	Other congenital malformations of tongue, mouth and pharynx	congenital	12910796	C	T	0.261185	0.25	0.261202	103976	ADD	-0.0797024	0.192155	0.172044	0.168577	0.678302	0.92339	0.633607	1.34571	0
Y:12810648_T_C	N1a1	J10_BRONCHIOLITIS	Acute bronchiolitis	respiratory	12810648	T	C	0.610242	0.59973	0.610322	97894	ADD	0.034187	0.08247	0.171842	0.168463	0.67848	1.03478	0.880334	1.21632	0
Y:12529262_C_T	R1b	G6_CARPTU	Carpal tunnel syndrome	nervous_system	12529262	C	T	0.0476431	0.0456232	0.0477431	97097	ADD	0.0308182	0.0743634	0.17175	0.168411	0.678561	1.0313	0.891425	1.19312	0
Y:19568371_C_G	K	E4_ACIDOSIS	Acidosis	metabolic	19568371	C	G	0.720729	0.745098	0.720671	85648	ADD	0.0684132	0.165147	0.171609	0.168331	0.678686	1.07081	0.774704	1.48009	0
Y:12387195_C_T	R1a	H8_EXT_INFNAS	Other infective otitis externa	ear	12387195	C	T	0.0589076	0.0712743	0.0588509	101413	ADD	0.0787794	0.190204	0.171548	0.168297	0.678739	1.08197	0.745261	1.57079	0
Y:12810648_T_C	N1a1	H8_MIDDLEADDH	Adhesive middle ear disease	ear	12810648	T	C	0.610997	0.617886	0.610988	97025	ADD	0.0798056	0.192718	0.171483	0.16826	0.678797	1.08308	0.742359	1.58017	0
Y:7118622_C_T	I1a2*	G6_MONOPLE	Monoplegia	nervous_system	7118622	C	T	0.0118665	0.0181818	0.0118598	103316	ADD	0.342828	0.828006	0.171431	0.16823	0.678844	1.40893	0.27802	7.14005	0
Y:12387195_C_T	R1a	C3_COLORECTAL_ADENO_EXALLC	Colorectal adenocarcinoma, excluding all cancers (controls excluding all cancers)	neoplasms	12387195	C	T	0.058268	0.0599059	0.0582157	75496	ADD	0.0386352	0.0933694	0.17122	0.168111	0.67903	1.03939	0.865568	1.24812	0
Y:12387195_C_T	R1a	M13_BONEDISNAS	Other specified/unspecified disorders of bone/cartilage	musculoskeletal	12387195	C	T	0.059042	0.0609319	0.0590367	99878	ADD	0.109848	0.26551	0.171169	0.168082	0.679075	1.11611	0.663285	1.87808	0
Y:12752257_T_C	P1	CD2_BENIGN_LIPO_SKIN_LIMBS	Benign lipomatous neoplasm of skin and subcutaneous tissue of limbs	neoplasms	12752257	T	C	0.108374	0.0953347	0.108436	104213	ADD	-0.0631742	0.152718	0.17112	0.168055	0.679118	0.93878	0.695934	1.26637	0
Y:12810648_T_C	N1a1	H8_OTHHEARINGLOSS	Other hearing loss	ear	12810648	T	C	0.610895	0.602894	0.611172	92890	ADD	-0.0167053	0.0403842	0.171114	0.168051	0.679124	0.98343	0.908593	1.06444	0
Y:19568371_C_G	K	G6_EPIPAROX	Episodal and paroxysmal disorders	nervous_system	19568371	C	G	0.720456	0.721261	0.720162	104259	ADD	-0.00680924	0.016464	0.171051	0.168015	0.67918	0.99321	0.961675	1.02579	0
Y:11910628_T_A	IJ	N14_KIDUROTH	Other disorders of kidney and ureter	genitourinary	11910628	T	A	0.272561	0.275259	0.272528	104164	ADD	-0.0271946	0.0658492	0.170554	0.167734	0.67962	0.97317	0.855338	1.10724	0
Y:12910796_C_T	I1	G6_ENCEPHOTH	Other encephalitis	nervous_system	12910796	C	T	0.261179	0.241546	0.261219	103718	ADD	-0.0682544	0.165279	0.170541	0.167726	0.679632	0.93402	0.675568	1.29135	0
Y:11813828_C_A	R1a1*	C3_LIP_EXALLC	Malignant neoplasm of lip, excluding all cancers (controls excluding all cancers)	neoplasms	11813828	C	A	0.0180341	0.0172414	0.0180354	73250	ADD	-0.262002	0.634624	0.170442	0.16767	0.67972	0.76951	0.221825	2.66942	0
Y:12810648_T_C	N1a1	Q17_OTHER_CONGEN_MALFO_TONGUE_MOUTH_PHARYNX	Other congenital malformations of tongue, mouth and pharynx	congenital	12810648	T	C	0.610004	0.578947	0.61005	103955	ADD	-0.0724776	0.175558	0.170437	0.167668	0.679723	0.93009	0.659303	1.31208	0
Y:12387195_C_T	R1a	K11_PANCOTH	Other diseases of pancreas	digestive	12387195	C	T	0.0587977	0.0519308	0.0588533	93524	ADD	-0.0671226	0.162614	0.170381	0.167636	0.679773	0.93508	0.679875	1.28608	0
Y:12752257_T_C	P1	H8_OTIMEDNAS	Otitis media, unspecified	ear	12752257	T	C	0.107799	0.112576	0.107751	97895	ADD	0.044266	0.107287	0.170234	0.167552	0.679905	1.04526	0.847032	1.28988	0
Y:12810648_T_C	N1a1	MACULAR_PUCKER	Macular pucker	eye	12810648	T	C	0.610558	0.619369	0.610433	95244	ADD	0.0251226	0.0609088	0.170126	0.167491	0.68	1.02544	0.910047	1.15547	0
Y:19568371_C_G	K	D3_COAGDEF_PURPUR_HAEMORRHAGIC	Coagulation defects, purpura and other haemorrhagic conditions	blood	19568371	C	G	0.720456	0.721858	0.720433	104259	ADD	0.0234764	0.0569202	0.170111	0.167483	0.680013	1.02375	0.915681	1.14458	0
Y:12529262_C_T	R1b	L12_ALOPECAREATA	Alopecia areata	skin	12529262	C	T	0.0472457	0.037037	0.0472568	100009	ADD	-0.192772	0.467432	0.17008	0.167465	0.680041	0.82467	0.329909	2.06142	0
Y:12752257_T_C	P1	L12_PARAPSORI	Parapsoriasis	skin	12752257	T	C	0.108384	0.0984848	0.108397	100513	ADD	-0.117808	0.28575	0.169974	0.167405	0.680135	0.88887	0.507693	1.55622	0
Y:7118622_C_T	I1a2*	F5_DEPRESSION_RECURRENT	Recurrent or chronic depression	mental and behavioural	7118622	C	T	0.0121465	0.0118975	0.01216	63393	ADD	0.0713782	0.173151	0.169934	0.167382	0.680171	1.07399	0.764909	1.50796	0
Y:12752257_T_C	P1	C3_HEAD_AND_NECK_EXALLC	Malignant neoplasm of head and neck, excluding all cancers (controls excluding all cancers)	neoplasms	12752257	T	C	0.107082	0.111028	0.10701	74438	ADD	0.0377818	0.091691	0.169789	0.1673	0.680299	1.0385	0.86768	1.24296	0
Y:11813828_C_A	R1a1*	H8_EXT_NAS	Otitis externa, unspecified	ear	11813828	C	A	0.0185807	0.0208817	0.0185611	101772	ADD	0.104118	0.2527	0.169761	0.167284	0.680324	1.10973	0.676262	1.82104	0
Y:11813828_C_A	R1a1*	G6_XTRAPYR	Extrapyramidal and movement disorders	nervous_system	11813828	C	A	0.0186786	0.0167388	0.0187453	104237	ADD	-0.0548246	0.133064	0.169758	0.167282	0.680327	0.94665	0.729329	1.22873	0
Y:12752257_T_C	P1	K11_OTHDISSTOMDUOD	Other diseases of stomach and duodenum	digestive	12752257	T	C	0.1086	0.106589	0.108612	88453	ADD	-0.058918	0.143007	0.169739	0.167272	0.680343	0.94278	0.712332	1.24779	0
Y:12529262_C_T	R1b	G6_MONOLOWOTHUNS	Other and unspecified mononeuropathies of lower limb	nervous_system	12529262	C	T	0.0477496	0.0516129	0.0477431	92671	ADD	0.161554	0.392138	0.169729	0.167266	0.680353	1.17534	0.544963	2.53487	0
Y:7118622_C_T	I1a2*	AB1_PEDICULOSIS_ACARIASIS_OTHERINFEST	Pediculosis, acariasis and other infestations	infectious	7118622	C	T	0.0118803	0.012966	0.0118739	104290	ADD	0.158919	0.385848	0.169635	0.167212	0.680437	1.17224	0.550272	2.49723	0
Y:7118622_C_T	I1a2*	E4_THYROID	Disorders of the thyroid gland	metabolic	7118622	C	T	0.0118803	0.010805	0.0119625	104290	ADD	-0.0475308	0.115418	0.169592	0.167188	0.680475	0.95358	0.760523	1.19565	0
Y:7118622_C_T	I1a2*	CD2_FOLLICULAR_LYMPHOMA_EXALLC	Follicular lymphoma, hilmo (controls excluding all cancers)	neoplasms	7118622	C	T	0.0118106	0.00917431	0.0118224	73493	ADD	-0.215252	0.52272	0.169572	0.167177	0.680492	0.80634	0.289447	2.24629	0
Y:11813828_C_A	R1a1*	K11_RETROG_MAXILLAE	Maxillary retrognathism	digestive	11813828	C	A	0.0186786	0.0148148	0.0186836	104237	ADD	-0.257744	0.626432	0.16929	0.167016	0.680744	0.77279	0.226378	2.63811	0
Y:7118622_C_T	I1a2*	I9_ARTEMBTHRNAS	Other arterial embolism and thrombosis	circulatory	7118622	C	T	0.0119067	0.00854701	0.0119195	92217	ADD	-0.214752	0.522044	0.169224	0.166979	0.680802	0.80674	0.289976	2.24444	0
Y:11813828_C_A	R1a1*	J10_CHRONRHINITIS	Chronic rhinitis, nasopharyngitis and pharyngitis	respiratory	11813828	C	A	0.018752	0.0173716	0.0187979	82178	ADD	-0.061112	0.148597	0.169135	0.166928	0.680882	0.94072	0.703025	1.25877	0
Y:12910796_C_T	I1	CD2_BENIGN_CRANIAL_NERVE	Benign neoplasm: Cranial nerves	neoplasms	12910796	C	T	0.261202	0.286364	0.261148	104226	ADD	0.0645758	0.157115	0.168929	0.166811	0.681066	1.06671	0.783982	1.45139	0
Y:11813828_C_A	R1a1*	I9_OTHANEUR	Other aneurysm	circulatory	11813828	C	A	0.0188594	0.0210674	0.0188422	92527	ADD	0.114856	0.279586	0.168763	0.166717	0.681213	1.12171	0.648475	1.9403	0
Y:11910628_T_A	IJ	M13_SPINENTHES	Spinal enthesopathy	musculoskeletal	11910628	T	A	0.275806	0.293501	0.275693	74973	ADD	0.0442122	0.107624	0.168759	0.166715	0.681216	1.0452	0.846427	1.29066	0
Y:11910628_T_A	IJ	N14_NEUROMUSCDYSBLADD	Neuromuscular dysfunction of bladder	genitourinary	11910628	T	A	0.27169	0.263614	0.27176	94409	ADD	-0.0340136	0.0828128	0.168698	0.16668	0.681271	0.96656	0.821744	1.13689	0
Y:11813828_C_A	R1a1*	G6_NEUROOTH	Other disorders of nervous system	nervous_system	11813828	C	A	0.0187628	0.021544	0.0187465	95828	ADD	0.128437	0.312806	0.16859	0.166618	0.681368	1.13705	0.615905	2.09916	0
Y:11910628_T_A	IJ	H7_MACULADEGEN	Degeneration of macula and posterior pole	eye	11910628	T	A	0.272341	0.278053	0.272046	98722	ADD	0.0146431	0.0356698	0.168526	0.166582	0.681425	1.01475	0.94623	1.08823	0
Y:7118622_C_T	I1a2*	NECROVASC_FG	Other necrotizing vasculopathies (FG)	musculoskeletal	7118622	C	T	0.0117669	0.00886918	0.0117836	78865	ADD	-0.188755	0.45999	0.168383	0.166501	0.681552	0.82799	0.336104	2.03975	0
Y:19568371_C_G	K	T1D_EARLY	Type1 diabetes, definitions combined, early onset	metabolic	19568371	C	G	0.720456	0.721992	0.720449	104259	ADD	0.0443262	0.108074	0.168222	0.166408	0.681698	1.04532	0.845778	1.29195	0
Y:7118622_C_T	I1a2*	F5_DEPRESSION_PSYCHOTIC	Psychotic depression	mental and behavioural	7118622	C	T	0.0121363	0.00894855	0.01216	60562	ADD	-0.188388	0.459422	0.168144	0.166364	0.681767	0.82829	0.336602	2.03822	0
Y:12387195_C_T	R1a	M13_DISSYNOTENDNAS	Other specified/unspecified disorders of synovium and tendon +Other specified/unspecified bursopathies	musculoskeletal	12387195	C	T	0.0585751	0.0486322	0.0586177	77200	ADD	-0.102275	0.24945	0.168099	0.166339	0.681806	0.90278	0.553664	1.47204	0
Y:7118622_C_T	I1a2*	I9_CARDMYO	Cardiomyopathy	circulatory	7118622	C	T	0.0120403	0.0121288	0.0120373	73254	ADD	0.0818774	0.199702	0.168098	0.166338	0.681808	1.08532	0.733786	1.60527	0
Y:12752257_T_C	P1	CD2_BENIGN_RECTUM_ANAL	Benign neoplasm: Rectum, anus and anal canal	neoplasms	12752257	T	C	0.108374	0.113681	0.108269	104213	ADD	0.030048	0.0733158	0.16797	0.166265	0.681922	1.0305	0.892569	1.18975	0
Y:19568371_C_G	K	F5_EMOPER	Emotionally unstable personality disorder	mental and behavioural	19568371	C	G	0.720361	0.75	0.720231	102804	ADD	0.0458506	0.11193	0.167802	0.16617	0.682072	1.04692	0.84069	1.30374	0
Y:11910628_T_A	IJ	K11_CHOLANGI_STRICT	Cholangitis (primary sclerosing, PSC), with reimbursement 202	digestive	11910628	T	A	0.272734	0.302469	0.272685	98939	ADD	0.0734102	0.179271	0.167684	0.166102	0.682178	1.07617	0.757326	1.52926	0
Y:12529262_C_T	R1b	AB1_BACT_BIR_OTHER_INF_AGENTS	Bacterial, viral and other infectious agents	infectious	12529262	C	T	0.0473706	0.0477707	0.0473669	104263	ADD	-0.0616768	0.150749	0.167392	0.165935	0.682441	0.94019	0.699671	1.26338	0
Y:12752257_T_C	P1	I9_AF_REIMB	Atrial fibrillation and flutter with reimbursement	circulatory	12752257	T	C	0.110754	0.105942	0.112067	53551	ADD	-0.017993	0.0439936	0.167275	0.165869	0.682545	0.98217	0.901027	1.07062	0
Y:12529262_C_T	R1b	G6_ALCOPOLY	Alcohol induced polyneuropathy	nervous_system	12529262	C	T	0.0475377	0.0373134	0.0475512	101856	ADD	-0.172855	0.422696	0.167228	0.165842	0.682587	0.84126	0.367387	1.92635	0
Y:12752257_T_C	P1	F5_DEMINOTH	Dementia in other diseases classified elsewhere	mental and behavioural	12752257	T	C	0.109063	0.100796	0.109096	96687	ADD	-0.069915	0.171062	0.167045	0.165737	0.682752	0.93247	0.666846	1.30391	0
Y:12810648_T_C	N1a1	C3_OESOPHAGUS_EXALLC	Malignant neoplasm of oesophagus, excluding all cancers (controls excluding all cancers)	neoplasms	12810648	T	C	0.613826	0.61157	0.613841	73599	ADD	-0.0407706	0.0997898	0.166925	0.165669	0.682859	0.96005	0.789498	1.16744	0
Y:12910796_C_T	I1	CD2_BENIGN_BONE_CARTILAGE	Benign neoplasm of bone and articular cartilage	neoplasms	12910796	C	T	0.261202	0.266975	0.261165	104226	ADD	0.0380722	0.0931928	0.166898	0.165653	0.682884	1.03881	0.865381	1.24699	0
Y:12529262_C_T	R1b	C3_THYROID_GLAND_EXALLC	Malignant neoplasm of thyroid gland, excluding all cancers (controls excluding all cancers)	neoplasms	12529262	C	T	0.0467787	0.0426136	0.0467987	73495	ADD	-0.10374	0.25407	0.166719	0.165551	0.683045	0.90146	0.54787	1.48325	0
Y:12810648_T_C	N1a1	L12_PSORIASIS	Psoriasis	skin	12810648	T	C	0.60974	0.603501	0.609925	103344	ADD	-0.0164274	0.0402566	0.166519	0.165437	0.683224	0.98371	0.909073	1.06447	0
Y:12529262_C_T	R1b	I9_OTHOTH	Other other unspecified disorders of the circulatory system	circulatory	12529262	C	T	0.0476135	0.0511945	0.0476032	102597	ADD	0.114939	0.281726	0.166449	0.165397	0.683287	1.1218	0.645814	1.94862	0
Y:11910628_T_A	IJ	M13_ADHCAPSULITIS	Adhesive capsulitis of shoulder	musculoskeletal	11910628	T	A	0.274228	0.264376	0.2744	78132	ADD	0.0267434	0.0655782	0.166309	0.165317	0.683413	1.0271	0.903219	1.16798	0
Y:11813828_C_A	R1a1*	ST19_FRACT_FOREA	Fracture of forearm	other	11813828	C	A	0.0185988	0.0195574	0.0185609	102211	ADD	0.0497556	0.12203	0.166246	0.165281	0.683469	1.05101	0.827437	1.335	0
Y:19568371_C_G	K	H7_RETINALDISOTH	Other retinal disorders	eye	19568371	C	G	0.720653	0.716559	0.720971	101254	ADD	-0.011737	0.0288008	0.166076	0.165183	0.683624	0.98833	0.934086	1.04573	0
Y:12810648_T_C	N1a1	E4_LIPOPROT	Disorders of lipoprotein metabolism and other lipidaemias	metabolic	12810648	T	C	0.609608	0.610917	0.609379	100317	ADD	-0.00813648	0.0199807	0.165826	0.16504	0.683849	0.9919	0.953803	1.03151	0
Y:12387195_C_T	R1a	H7_EYELIDDIS	Other disorders of eyelid	eye	12387195	C	T	0.058895	0.0539019	0.0590876	100399	ADD	-0.0304688	0.0748592	0.165662	0.164946	0.683997	0.96999	0.837618	1.12328	0
Y:12529262_C_T	R1b	M13_RADICULOPATHY	Radiculopathy	musculoskeletal	12529262	C	T	0.0480377	0.0431611	0.0481453	76211	ADD	-0.0493962	0.121393	0.165575	0.164897	0.684074	0.9518	0.750266	1.20748	0
Y:12910796_C_T	I1	K11_GULC	Gastric ulcer	digestive	12910796	C	T	0.260516	0.262712	0.260463	90075	ADD	-0.021296	0.052336	0.165574	0.164896	0.684075	0.97893	0.883491	1.08468	0
Y:12810648_T_C	N1a1	K11_OTHENTERCOL	Other noninfective gastroenteritis and colitis	digestive	12810648	T	C	0.610144	0.612254	0.610095	101145	ADD	0.0185787	0.0456646	0.165528	0.16487	0.684116	1.01875	0.931533	1.11414	0
Y:12387195_C_T	R1a	L12_URTICA_ALLERG	Allergic urticaria	skin	12387195	C	T	0.058846	0.0547368	0.0588652	102233	ADD	-0.0805066	0.197932	0.165436	0.164817	0.6842	0.92265	0.625969	1.35994	0
Y:7118622_C_T	I1a2*	CD2_BENIGN_KIDNEY	Benign neoplasm: Kidney	neoplasms	7118622	C	T	0.0118803	0.00858369	0.0118877	104290	ADD	-0.253142	0.622376	0.165434	0.164815	0.684203	0.77636	0.229237	2.62929	0
Y:12910796_C_T	I1	M13_SPONTRUPTSYNOTEND	Spontaneous rupture of synovium and tendon	musculoskeletal	12910796	C	T	0.263324	0.256173	0.263384	77475	ADD	-0.0379684	0.0933842	0.16531	0.164745	0.684313	0.96274	0.801716	1.15611	0
Y:12529262_C_T	R1b	G6_MIGRAINE_NO_AURA_TRIPTAN	Migraine without aura and triptan purchases	nervous_system	12529262	C	T	0.0473289	0.0493827	0.0473205	100108	ADD	0.0985566	0.242594	0.165048	0.164594	0.684551	1.10358	0.685966	1.77543	0
Y:11813828_C_A	R1a1*	K11_MISS_TEETH_ACCID_EXTR_PAROD	Missing teeth due to accident, extraction or parodontitis	digestive	11813828	C	A	0.0187502	0.0196687	0.0187374	70506	ADD	0.100371	0.247204	0.164857	0.164485	0.684723	1.10558	0.68103	1.7948	0
Y:11813828_C_A	R1a1*	M13_SPONDYLOLISTHESIS	Spondylolisthesis/Spondylolysis	musculoskeletal	11813828	C	A	0.0191636	0.0173787	0.0191967	75925	ADD	0.0886732	0.218558	0.164608	0.164342	0.684949	1.09272	0.711984	1.67707	0
Y:12529262_C_T	R1b	CD2_BENIGN_OTHER_NOS	Benign neoplasm of other and unspecified sites	neoplasms	12529262	C	T	0.0473706	0.0472103	0.047371	104263	ADD	0.133922	0.330086	0.164606	0.164341	0.68495	1.1433	0.598669	2.18342	0
Y:7118622_C_T	I1a2*	I9_POSTAMI	Status post-ami	circulatory	7118622	C	T	0.0121224	0.0107188	0.012151	79522	ADD	0.108019	0.26625	0.164596	0.164335	0.68496	1.11407	0.661113	1.87736	0
Y:11910628_T_A	IJ	AB1_BACT_BIR_OTHER_INF_AGENTS	Bacterial, viral and other infectious agents	infectious	11910628	T	A	0.272561	0.279193	0.2725	104164	ADD	0.0308838	0.0761322	0.16456	0.164314	0.684993	1.03137	0.888398	1.19734	0
Y:12529262_C_T	R1b	H7_PARASTRAB	Paralytic strabismus	eye	12529262	C	T	0.0474523	0.041876	0.0474855	100817	ADD	-0.0809264	0.199506	0.164539	0.164302	0.685012	0.92226	0.62378	1.36357	0
Y:12529262_C_T	R1b	G6_POSTOPNEURO	Postprocedural disorders of nervous system	nervous_system	12529262	C	T	0.0472347	0.0481586	0.0472313	95650	ADD	0.10691	0.26358	0.16452	0.164291	0.685029	1.11283	0.663845	1.8655	0
Y:7118622_C_T	I1a2*	K11_INTESTOTH	Other diseases of intestines	digestive	7118622	C	T	0.0118803	0.0116996	0.0119288	104290	ADD	-0.0291424	0.0718626	0.164453	0.164253	0.685089	0.97128	0.843671	1.11819	0
Y:12752257_T_C	P1	F5_MILDRET	Mild mental and behavioural retardation	mental and behavioural	12752257	T	C	0.108341	0.111111	0.108338	104097	ADD	0.118469	0.292228	0.164349	0.164193	0.685184	1.12577	0.634894	1.99618	0
Y:12810648_T_C	N1a1	J10_NASALPOLYP	Nasal polyp	respiratory	12810648	T	C	0.609161	0.637436	0.608256	82044	ADD	0.017946	0.0442732	0.164307	0.164169	0.685222	1.01811	0.933486	1.1104	0
Y:11813828_C_A	R1a1*	M13_ACHILLESTEND	Achilles tendinitis	musculoskeletal	11813828	C	A	0.0191732	0.0172786	0.0191967	75470	ADD	-0.0991004	0.244586	0.164168	0.164089	0.685348	0.90565	0.560745	1.46271	0
Y:11910628_T_A	IJ	L12_DECUBITANSULCERANDPRESSURE	Decubitus ulcer and pressure area	skin	11910628	T	A	0.272112	0.275578	0.272091	98474	ADD	0.0388812	0.0959884	0.164076	0.164036	0.685431	1.03965	0.861349	1.25485	0
Y:7118622_C_T	I1a2*	Q17_OTHER_CONGEN_MALFO_FACE_NECK	Other congenital malformations of face and neck	congenital	7118622	C	T	0.0118827	0.00917431	0.0118884	104017	ADD	-0.251882	0.622022	0.163978	0.16398	0.68552	0.77734	0.229685	2.63078	0
Y:19568371_C_G	K	K11_ORAL	Diseases of oral cavity, salivary glands and jaws	digestive	19568371	C	G	0.720456	0.725357	0.718011	104259	ADD	0.0063093	0.0155876	0.163833	0.163896	0.685652	1.00633	0.976049	1.03755	0
Y:19568371_C_G	K	J10_PNEUMONISOLLIQ	Pneumonitis due to solids and liquids	respiratory	19568371	C	G	0.720445	0.713035	0.72052	103393	ADD	0.0292544	0.0722776	0.163824	0.163891	0.68566	1.02969	0.893678	1.18639	0
Y:11813828_C_A	R1a1*	ULCERILEO	Ulcerative ileocolitis	digestive	11813828	C	A	0.0187649	0.0151899	0.0187792	99281	ADD	-0.155412	0.383972	0.163823	0.163891	0.68566	0.85606	0.403331	1.81697	0
Y:7118622_C_T	I1a2*	M13_RADICULOPATHY	Radiculopathy	musculoskeletal	7118622	C	T	0.0121742	0.00973236	0.012228	76227	ADD	-0.0986442	0.24374	0.16379	0.163872	0.68569	0.90607	0.561932	1.46095	0
Y:7118622_C_T	I1a2*	I9_VASCINT	Vascular diseases of the intestine	circulatory	7118622	C	T	0.0119061	0.00842697	0.0119195	92222	ADD	-0.21152	0.522758	0.163719	0.163831	0.685755	0.80935	0.290508	2.25486	0
Y:11910628_T_A	IJ	Q17_OTHER_CONGEN_MALFO	Other congenital malformations	congenital	11910628	T	A	0.272561	0.260323	0.272626	104164	ADD	-0.0401364	0.0992664	0.163483	0.163695	0.68597	0.96066	0.790809	1.16699	0
Y:11910628_T_A	IJ	I9_HYPTENSRD	Hypertensive Renal Disease	circulatory	11910628	T	A	0.270075	0.275168	0.27004	66004	ADD	-0.044721	0.110639	0.163382	0.163637	0.686061	0.95626	0.769839	1.18783	0
Y:12752257_T_C	P1	F5_PTSD	Post-traumatic stress disorder	mental and behavioural	12752257	T	C	0.108071	0.114068	0.108054	96696	ADD	0.0826614	0.204528	0.163342	0.163614	0.686098	1.08617	0.727447	1.6218	0
Y:19568371_C_G	K	AB1_DERMATOPHYTOSIS	Dermatophytosis	infectious	19568371	C	G	0.720335	0.728097	0.720235	103263	ADD	-0.0262768	0.065028	0.163285	0.163581	0.68615	0.97407	0.857502	1.10647	0
Y:19568371_C_G	K	N14_DIALYSIS	Dialysis	genitourinary	19568371	C	G	0.721201	0.708738	0.721253	98580	ADD	-0.0460418	0.113941	0.163283	0.16358	0.686151	0.955	0.763863	1.19397	0
Y:11910628_T_A	IJ	M13_RHEUMATISM	Rheumatism, unspecified	musculoskeletal	11910628	T	A	0.274347	0.259786	0.2744	77074	ADD	-0.0565008	0.139853	0.163218	0.163542	0.686212	0.94507	0.718484	1.2431	0
Y:7118622_C_T	I1a2*	AB1_HIV_NOS	Unspecified human immunodeficiency virus [HIV] disease	infectious	7118622	C	T	0.0118893	0.00892857	0.0118925	104211	ADD	-0.335578	0.831058	0.163051	0.163446	0.686363	0.71492	0.140233	3.64478	0
