## Supplementary material for "Investigating the Y chromosome in complex disease: Phenome-wide scan across 104,334 Finnish men": Suppementary tables S1 - S9 (part 3 of 3)

### Sheet: Table_S4 (continued)
Table S4) PheWAS association results from REGENIE, transformed to haploid effect estimates.
Y:12752257_T_C	P1	H7_CORNULCER	Corneal ulcer	eye	12752257	T	C	0.108981	0.110059	0.108962	100238	ADD	0.0326886	0.0809802	0.162943	0.163384	0.686461	1.03323	0.881586	1.21096	0
Y:12810648_T_C	N1a1	K11_CHRONHEP	Chronic hepatitis, not elsewhere classified	digestive	12810648	T	C	0.610308	0.609756	0.610309	100754	ADD	-0.0615388	0.152458	0.162929	0.163376	0.686474	0.94032	0.697428	1.26779	0
Y:7118622_C_T	I1a2*	H7_STENOLACRI	Stenosis and insufficiency of lacrimal passages	eye	7118622	C	T	0.0119585	0.0143737	0.0119464	97169	ADD	0.167358	0.414686	0.162874	0.163344	0.686524	1.18218	0.524439	2.66484	0
Y:12910796_C_T	I1	ULCEROTH	Other ulcerative colitis	digestive	12910796	C	T	0.261104	0.267528	0.261069	99420	ADD	-0.0405546	0.100489	0.16287	0.163342	0.686528	0.96026	0.788586	1.1693	0
Y:12529262_C_T	R1b	ANOSMIA	Anosmia	other	12529262	C	T	0.0502885	0.0469799	0.0503123	20800	ADD	-0.155819	0.386106	0.162866	0.163339	0.686532	0.85571	0.401484	1.82385	0
Y:12752257_T_C	P1	TRAUMBRAIN_NONCONCUS	severe traumatic brain injury, does not include concussion	neurological	12752257	T	C	0.108374	0.102315	0.108553	104213	ADD	-0.0251032	0.062214	0.162809	0.163307	0.686583	0.97521	0.863257	1.10168	0
Y:12810648_T_C	N1a1	M13_LOOSEJOINT	Loose body in joint	musculoskeletal	12810648	T	C	0.608043	0.630363	0.607943	67760	ADD	0.0506366	0.125538	0.162697	0.163242	0.686686	1.05194	0.822491	1.3454	0
Y:11813828_C_A	R1a1*	DM_MACULOPATHY	Diabetic maculopathy	metabolic	11813828	C	A	0.0192167	0.0194265	0.0192058	21856	ADD	0.0972186	0.24113	0.162553	0.163159	0.686817	1.1021	0.687017	1.76797	0
Y:19568371_C_G	K	H7_IRIDONAS	Other and unspecified iridocyclitis	eye	19568371	C	G	0.720363	0.7375	0.720308	98914	ADD	0.0525082	0.130238	0.162548	0.163156	0.686822	1.05391	0.816476	1.36039	0
Y:19568371_C_G	K	J10_SEPTDEV	Deviated nasal septum	respiratory	19568371	C	G	0.71891	0.72313	0.71865	84432	ADD	0.0137996	0.0342292	0.162534	0.163148	0.686834	1.0139	0.948105	1.08425	0
Y:19568371_C_G	K	H7_KERATITIS	Keratitis	eye	19568371	C	G	0.720414	0.723485	0.720308	102026	ADD	0.0162113	0.0402146	0.162504	0.163131	0.686861	1.01634	0.93931	1.09969	0
Y:19568371_C_G	K	K11_MAXIL_MOLAR_FAILED_ERUPT_OBSTRUCTION_TOOTH	Impacted maxillary molar	digestive	19568371	C	G	0.720456	0.697917	0.720518	104259	ADD	-0.0544678	0.135158	0.162403	0.163073	0.686953	0.94699	0.726601	1.23422	0
Y:12529262_C_T	R1b	M13_FIBROMYALGIA	Fibromyalgia	musculoskeletal	12529262	C	T	0.0479753	0.0387597	0.0479907	76998	ADD	-0.171134	0.42469	0.162378	0.163058	0.686977	0.84271	0.366585	1.93723	0
Y:12810648_T_C	N1a1	N14_ACUTENEPHRITIC	Acute nephritic syndrome	genitourinary	12810648	T	C	0.610117	0.62201	0.610093	102359	ADD	-0.0611074	0.151654	0.16236	0.163047	0.686994	0.94072	0.698828	1.26635	0
Y:12752257_T_C	P1	M13_TRIGGERFINGER	Trigger finger	musculoskeletal	12752257	T	C	0.108755	0.104145	0.108811	77762	ADD	-0.0436752	0.108416	0.162287	0.163005	0.687061	0.95726	0.77401	1.18391	0
Y:12529262_C_T	R1b	N14_MALEGEN	Diseases of male genital organs	genitourinary	12529262	C	T	0.0473706	0.046614	0.0476926	104263	ADD	-0.013421	0.0333266	0.162175	0.162941	0.687162	0.98667	0.924279	1.05327	0
Y:12529262_C_T	R1b	L12_PSORIASIS	Psoriasis	skin	12529262	C	T	0.0473971	0.0485012	0.0473644	103403	ADD	0.0358094	0.0889256	0.162159	0.162932	0.687176	1.03646	0.870677	1.23381	0
Y:11813828_C_A	R1a1*	D3_ANAEMIA_IRONDEF	Iron deficiency anaemia	blood	11813828	C	A	0.018666	0.018778	0.018662	103236	ADD	-0.0502696	0.124913	0.161955	0.162814	0.687363	0.95097	0.744458	1.21478	0
Y:12387195_C_T	R1a	ST19_FRACT_FEMUR	Fracture of femur	other	12387195	C	T	0.0589114	0.0563287	0.0589903	101763	ADD	-0.0327632	0.08142	0.161923	0.162795	0.687393	0.96777	0.825021	1.13521	0
Y:12910796_C_T	I1	KRA_PSY_SPEELING_EXMORE	Speech and linguistic disorders (more control exclusions)	mental and behavioural	12910796	C	T	0.26334	0.252514	0.263465	78541	ADD	0.0336004	0.083505	0.161907	0.162786	0.687407	1.03417	0.878034	1.21807	0
Y:12910796_C_T	I1	H7_CONJUVASC	Other conjunctival vascular disorders and cysts	eye	12910796	C	T	0.261167	0.258503	0.261171	97700	ADD	0.080595	0.200322	0.161866	0.162763	0.687443	1.08393	0.731955	1.60516	0
Y:12387195_C_T	R1a	E4_HYPOPARA	Hypoparathyroidism	metabolic	12387195	C	T	0.0588235	0.0483871	0.0588364	100946	ADD	-0.158323	0.393546	0.161843	0.162749	0.687466	0.85357	0.394683	1.84601	0
Y:12529262_C_T	R1b	D3_SCNDPOLYCYTHAEMIA	Secondary polycythaemia	blood	12529262	C	T	0.0474798	0.0498221	0.0474734	102591	ADD	0.117247	0.291548	0.161728	0.162682	0.687572	1.1244	0.634964	1.99109	0
Y:11813828_C_A	R1a1*	I9_VASCSYND	Vascular syndromes of brain in cerebrovascular disorders	circulatory	11813828	C	A	0.0187328	0.0115473	0.0187649	97636	ADD	-0.168434	0.418914	0.161663	0.162645	0.68763	0.84499	0.37176	1.9206	0
Y:19568371_C_G	K	AB1_PNEUMOCYSTOSIS	Pneumocystosis	infectious	19568371	C	G	0.720419	0.686131	0.720464	104181	ADD	-0.0782046	0.194581	0.161534	0.162571	0.687747	0.92478	0.631547	1.35415	0
Y:12752257_T_C	P1	N14_OTHDISMALEGEN	Other disorders of male genital organs	genitourinary	12752257	T	C	0.109127	0.113122	0.109091	73758	ADD	0.0512812	0.127643	0.161406	0.162497	0.687865	1.05262	0.819632	1.35183	0
Y:19568371_C_G	K	J10_UPPERDIS	Other diseases of upper respiratory tract	respiratory	19568371	C	G	0.720456	0.726265	0.71865	104259	ADD	0.00689378	0.0171626	0.161343	0.16246	0.687923	1.00692	0.97361	1.04137	0
Y:11910628_T_A	IJ	H7_ANISOMETROPIA	Anisometropia and aniseikonia	eye	11910628	T	A	0.272678	0.284211	0.272656	100316	ADD	-0.0662874	0.165035	0.161327	0.162451	0.687938	0.93586	0.677222	1.29328	0
Y:12387195_C_T	R1a	K11_ALCOLIV	Alcoholic liver disease	digestive	12387195	C	T	0.0590232	0.0550528	0.0590755	101943	ADD	-0.0485214	0.120817	0.161291	0.16243	0.687971	0.95264	0.751771	1.20717	0
Y:19568371_C_G	K	I9_CONDUCTIO	Conduction disorders	circulatory	19568371	C	G	0.721551	0.716691	0.721832	74933	ADD	-0.0154641	0.038512	0.161235	0.162398	0.688021	0.98465	0.913066	1.06186	0
Y:12387195_C_T	R1a	N14_ACUTENEPHRITIC	Acute nephritic syndrome	genitourinary	12387195	C	T	0.0589562	0.0478469	0.0589789	102432	ADD	-0.124699	0.310666	0.161117	0.162329	0.688131	0.88276	0.480175	1.62289	0
Y:12529262_C_T	R1b	FG_OTHHEART	Other heart diseases	circulatory	12529262	C	T	0.0485468	0.047586	0.0492364	72322	ADD	-0.0179384	0.0447028	0.161027	0.162277	0.688213	0.98222	0.899824	1.07216	0
Y:12529262_C_T	R1b	L12_VASCULITISNAS	Other and unspecified vasculitis limited to skin	skin	12529262	C	T	0.0473434	0.0352941	0.0473643	98134	ADD	-0.155822	0.388562	0.16082	0.162158	0.688402	0.85571	0.399555	1.83264	0
Y:11813828_C_A	R1a1*	CD2_BENIGN_PERIPH_AUTO_NEURO	Benign neoplasm: Peripheral nerves and autonomic nervous system	neoplasms	11813828	C	A	0.0186786	0.00900901	0.0186889	104237	ADD	-0.331394	0.82647	0.160781	0.162135	0.688438	0.71792	0.142093	3.6273	0
Y:11910628_T_A	IJ	H7_OPTNERVNAS	Disorders of optic nerve, not elsewhere classified	eye	11910628	T	A	0.272324	0.269461	0.272329	103700	ADD	0.0740676	0.184719	0.160779	0.162134	0.68844	1.07688	0.749775	1.54669	0
Y:19568371_C_G	K	L12_OTHACUSKINSUN	Other acute skin changes due to ultraviolet radiation	skin	19568371	C	G	0.720841	0.738983	0.720787	100645	ADD	0.0547652	0.136593	0.16075	0.162117	0.688467	1.05629	0.808191	1.38056	0
Y:19568371_C_G	K	H7_EYELIDINOTH	Disorders of eyelid in diseases classified elsewhere	eye	19568371	C	G	0.719855	0.701087	0.71989	96839	ADD	-0.0680564	0.169804	0.160636	0.162051	0.688571	0.93421	0.669736	1.30312	0
Y:12910796_C_T	I1	CD2_INSITU_BLADDER_EXALLC	Carcinoma in situ, bladder (controls excluding all cancers)	neoplasms	12910796	C	T	0.258977	0.283251	0.258842	73524	ADD	0.047016	0.117409	0.160357	0.161889	0.688828	1.04814	0.83268	1.31935	0
Y:12387195_C_T	R1a	pbil	Plasma Bilirubin	quantitative	12387195	C	T	0.0613017	NA	NA	38335	ADD	-0.00858158	0.0214324	0.160322	0.161869	0.68886	NA	-0.0505891	0.0334259	0
Y:12752257_T_C	P1	I9_VHD	Valvular heart disease excluding rheumatic fever	circulatory	12752257	T	C	0.109409	0.103778	0.110031	78641	ADD	-0.0165948	0.0414534	0.160259	0.161832	0.688919	0.98354	0.906791	1.06679	0
Y:12387195_C_T	R1a	CD2_BENIGN_EAR_RESP	Benign neoplasm of middle ear and respiratory system	neoplasms	12387195	C	T	0.0589098	0.0625	0.058877	104278	ADD	0.056358	0.140789	0.160241	0.161822	0.688935	1.05798	0.802849	1.39418	0
Y:19568371_C_G	K	SCND_OTH_COXARTHROSIS	Other secondary coxarthrosis	musculoskeletal	19568371	C	G	0.720289	0.722433	0.720283	97758	ADD	-0.0580574	0.145062	0.16018	0.161787	0.68899	0.9436	0.710079	1.25391	0
Y:12387195_C_T	R1a	Q17_VACTREL	Vertebral, anorectal, cardiavascular, thracheoesophagial, renal and limb anomaly	congenital	12387195	C	T	0.0589098	0.0623163	0.0588533	104278	ADD	0.0420722	0.105145	0.160109	0.161745	0.689057	1.04297	0.848732	1.28166	0
Y:12910796_C_T	I1	D3_ANAEMIA	Anaemias	blood	12910796	C	T	0.260013	0.270212	0.255871	29037	ADD	0.0165915	0.0414738	0.160038	0.161704	0.689122	1.01673	0.937351	1.10283	0
Y:7118622_C_T	I1a2*	M13_SACROILIITIS	Sacroiliitis, not elsewhere classified	musculoskeletal	7118622	C	T	0.0122389	0.0146199	0.012228	74925	ADD	0.198931	0.497302	0.160015	0.161691	0.689142	1.2201	0.460344	3.23375	0
Y:12529262_C_T	R1b	I9_HYPTENSHD	Hypertensive Heart Disease	circulatory	12529262	C	T	0.047843	0.0457068	0.0479427	68683	ADD	-0.0363636	0.090917	0.159972	0.161666	0.689182	0.96429	0.806896	1.15239	0
Y:12387195_C_T	R1a	D3_SCNDPOLYCYTHAEMIA	Secondary polycythaemia	blood	12387195	C	T	0.0587398	0.0640569	0.0587252	102605	ADD	0.103511	0.258932	0.159809	0.161571	0.689333	1.10906	0.667647	1.84231	0
Y:7118622_C_T	I1a2*	D3_THROMBOCYTOPENIANAS	Thrombocytopenia, unspecified	blood	7118622	C	T	0.0118883	0.0131772	0.0118797	103295	ADD	0.144712	0.362062	0.159751	0.161538	0.689385	1.15571	0.5684	2.34985	0
Y:7118622_C_T	I1a2*	G6_MENINGBACT	Bacterial meningitis	nervous_system	7118622	C	T	0.011834	0.0142857	0.0118274	103853	ADD	0.223536	0.559448	0.159652	0.16148	0.689477	1.25049	0.417704	3.74362	0
Y:12910796_C_T	I1	H8_PERCHRONDR	Perichondritis of external ear	ear	12910796	C	T	0.261453	0.237762	0.261487	101043	ADD	-0.079589	0.199295	0.159483	0.161382	0.689633	0.9235	0.624873	1.36483	0
Y:12810648_T_C	N1a1	J10_UPPERINFEC	Acute upper respiratory infections	respiratory	12810648	T	C	0.609961	0.615846	0.608262	104205	ADD	-0.00661996	0.0165884	0.159258	0.161251	0.689841	0.9934	0.961623	1.02623	0
Y:12752257_T_C	P1	C3_BRONCHUS_LUNG_EXALLC	Malignant neoplasm of bronchus and lung, excluding all cancers (controls excluding all cancers)	neoplasms	12752257	T	C	0.106997	0.106742	0.10701	77021	ADD	-0.0227018	0.0569072	0.159141	0.161183	0.689949	0.97755	0.87438	1.0929	0
Y:12529262_C_T	R1b	M13_FLATFOOT	Flat foot [pes planus] (acquired)	musculoskeletal	12529262	C	T	0.0478259	0.047619	0.0478272	67913	ADD	0.0963456	0.24158	0.159054	0.161132	0.69003	1.10114	0.685812	1.76799	0
Y:11910628_T_A	IJ	FG_DOAAC	Diseases of arteries, arterioles and capillaries (FINNGEN)	circulatory	11910628	T	A	0.273341	0.278853	0.271906	53018	ADD	0.012529	0.0314388	0.158818	0.160996	0.690246	1.01261	0.952094	1.07697	0
Y:7118622_C_T	I1a2*	M13_ENTESOPATHYNAS	Other/unspecified enthesopathies, not elsewhere classified	musculoskeletal	7118622	C	T	0.0114654	0.00939597	0.0114854	77625	ADD	-0.142326	0.357184	0.158777	0.160972	0.690284	0.86734	0.430673	1.74675	0
Y:19568371_C_G	K	I9_RHEUFEV	Rheumatic fever incl heart disease	circulatory	19568371	C	G	0.720456	0.717868	0.720464	104259	ADD	-0.052231	0.131088	0.158756	0.160959	0.690305	0.94911	0.73406	1.22716	0
Y:11813828_C_A	R1a1*	M13_MUSCULOSKELEOTH	Other disorders of the musculoskeletal system and connective tissue	musculoskeletal	11813828	C	A	0.0186786	0.01893	0.0186756	104237	ADD	0.088609	0.22251	0.158583	0.160859	0.690464	1.09265	0.706445	1.69	0
Y:12387195_C_T	R1a	RHEUMA_SEROPOS_WIDE	Seropositive rheumatoid arthritis, wide	musculoskeletal	12387195	C	T	0.0589104	0.0534188	0.0590108	104277	ADD	-0.0412516	0.103617	0.158497	0.160808	0.690545	0.95959	0.783221	1.17567	0
Y:7118622_C_T	I1a2*	M13_FLATFOOT	Flat foot [pes planus] (acquired)	musculoskeletal	7118622	C	T	0.0115415	0.00950119	0.0115542	67929	ADD	-0.183393	0.460672	0.158483	0.1608	0.690558	0.83244	0.337459	2.05345	0
Y:12910796_C_T	I1	VD_MI	Vascular dementia (multiple infarctions)	neurological	12910796	C	T	0.261298	0.255605	0.261311	97758	ADD	-0.0637178	0.160159	0.158277	0.16068	0.690749	0.93827	0.685484	1.28428	0
Y:11813828_C_A	R1a1*	ST19_FRACT_RIBS_STERNUM_THORACIC_SPINE	Fracture of rib(s), sternum and thoracic spine	other	11813828	C	A	0.0186572	0.0194414	0.0186282	102266	ADD	0.0502118	0.126342	0.157948	0.160489	0.691052	1.05149	0.820847	1.34695	0
Y:11910628_T_A	IJ	K11_RESORPTION	Pathological resorption of teeth	digestive	11910628	T	A	0.275206	0.297521	0.275129	69744	ADD	0.0587532	0.147835	0.157946	0.160488	0.691054	1.06051	0.793736	1.41695	0
Y:11813828_C_A	R1a1*	K11_SCISS_BITE	Scissor bite	digestive	11813828	C	A	0.0186786	0.0150754	0.0186855	104237	ADD	-0.211944	0.533492	0.157829	0.160419	0.691164	0.80901	0.284339	2.30182	0
Y:12387195_C_T	R1a	E4_MINERAL_MET	Disorders of mineral metabolism	metabolic	12387195	C	T	0.05901	0.0560748	0.0590321	86104	ADD	-0.0673626	0.169622	0.157715	0.160353	0.691269	0.93486	0.670439	1.30356	0
Y:12810648_T_C	N1a1	G6_NEURODEGENERATIVE	Unspecific neurodegenerative disorder	nervous_system	12810648	T	C	0.609961	0.619751	0.609445	104205	ADD	-0.0134438	0.033858	0.157659	0.16032	0.691321	0.98665	0.923296	1.05434	0
Y:12910796_C_T	I1	C3_STOMACH_ADENO_EXALLC	Adenocarcinoma and papillary adenocarcinoma of stomach, excluding all cancers (controls excluding all cancers)	neoplasms	12910796	C	T	0.258948	0.281337	0.258838	73478	ADD	0.0497742	0.125377	0.157606	0.160289	0.691371	1.05103	0.822042	1.34382	0
Y:7118622_C_T	I1a2*	HERING_BILATERAL	Inguinal hernia, bilateral	digestive	7118622	C	T	0.0117812	0.00987798	0.0118217	82589	ADD	-0.0942618	0.237532	0.15748	0.160216	0.691487	0.91004	0.571309	1.44962	0
Y:19568371_C_G	K	K11_ALCOLIV	Alcoholic liver disease	digestive	19568371	C	G	0.720938	0.722683	0.720915	101927	ADD	-0.0256584	0.0646646	0.157444	0.160195	0.69152	0.97467	0.858644	1.10637	0
Y:11813828_C_A	R1a1*	G6_POSTOPNEURO	Postprocedural disorders of nervous system	nervous_system	11813828	C	A	0.0187296	0.0141643	0.0187465	95624	ADD	-0.16623	0.41898	0.157411	0.160175	0.691552	0.84685	0.372532	1.92509	0
Y:12387195_C_T	R1a	N14_CALCUKIDUR	Calculus of kidney and ureter	genitourinary	12387195	C	T	0.0589278	0.0604947	0.0588636	103839	ADD	0.0274132	0.0691042	0.157365	0.160149	0.691594	1.02779	0.8976	1.17687	0
Y:11813828_C_A	R1a1*	L12_URTICA_DERTMATOG	Dermatographic urticaria	skin	11813828	C	A	0.0186794	0.0150376	0.0186889	101984	ADD	-0.183641	0.46295	0.157351	0.160141	0.691606	0.83223	0.335873	2.06213	0
Y:12529262_C_T	R1b	AB1_SEQULAE_TUBERCU	Sequelae of tuberculosis	infectious	12529262	C	T	0.0473835	0.0507812	0.0473751	103707	ADD	0.120283	0.303298	0.157278	0.160098	0.691675	1.12782	0.622394	2.04367	0
Y:11910628_T_A	IJ	I9_AORTDIS	Dissection of aorta	circulatory	11910628	T	A	0.271932	0.294382	0.271823	92196	ADD	0.0435008	0.10973	0.157161	0.160029	0.691785	1.04446	0.842341	1.29508	0
Y:12810648_T_C	N1a1	TRAUMBRAIN_NONCONCUS	severe traumatic brain injury, does not include concussion	neurological	12810648	T	C	0.609961	0.613293	0.609863	104205	ADD	-0.0161209	0.0406888	0.156974	0.159921	0.691957	0.98401	0.908581	1.0657	0
Y:19568371_C_G	K	H7_CORNEALNAS	Other and unspecified corneal deformities and disorders	eye	19568371	C	G	0.720351	0.740566	0.720308	98806	ADD	0.0637386	0.160904	0.156918	0.159888	0.692009	1.06581	0.77753	1.46098	0
Y:12387195_C_T	R1a	CD2_BENIGN_RECTUM_ANAL	Benign neoplasm: Rectum, anus and anal canal	neoplasms	12387195	C	T	0.0589098	0.0570866	0.0589461	104278	ADD	-0.0384536	0.09708	0.156896	0.159875	0.69203	0.96228	0.795543	1.16395	0
Y:7118622_C_T	I1a2*	C3_MELANOMA_SKIN_EXALLC	Malignant melanoma of skin, excluding all cancers (controls excluding all cancers)	neoplasms	7118622	C	T	0.0118035	0.0108622	0.0118224	74639	ADD	-0.097761	0.246808	0.156896	0.159875	0.69203	0.90687	0.559057	1.47106	0
Y:11813828_C_A	R1a1*	U22_COVID19_CONFIRMED	Covid-19 confirmed case	respiratory	11813828	C	A	0.0186528	0.0176196	0.0186814	103041	ADD	-0.0569464	0.143867	0.156679	0.159748	0.692233	0.94464	0.712536	1.25236	0
Y:11910628_T_A	IJ	I9_OTHILLHEART	Other or ill-defined heart diseases	circulatory	11910628	T	A	0.270889	0.267544	0.270921	71461	ADD	-0.0354932	0.0896776	0.156646	0.159729	0.692263	0.96513	0.809563	1.15059	0
Y:12387195_C_T	R1a	H7_BCKRNDRETINOPAT	Background retinopathy and retinal vascular changes	eye	12387195	C	T	0.0590547	0.0523256	0.059067	94150	ADD	-0.130021	0.32872	0.156449	0.159613	0.692448	0.87808	0.461021	1.67242	0
Y:12810648_T_C	N1a1	K11_GINGIV_HYPERPLAS	Gingival hyperplasia	digestive	12810648	T	C	0.606875	0.617424	0.606835	69792	ADD	0.052502	0.132771	0.156368	0.159566	0.692523	1.0539	0.812428	1.36716	0
Y:11813828_C_A	R1a1*	K11_REIMB_202	Reimbursement for rheumatic diseases	digestive	11813828	C	A	0.0186786	0.0168581	0.018778	104237	ADD	-0.042538	0.107649	0.156148	0.159437	0.692728	0.95835	0.776057	1.18347	0
Y:11813828_C_A	R1a1*	H7_VITROTH	Other and unspecified disorders of vitreous body	eye	11813828	C	A	0.0187114	0.0182882	0.018723	103092	ADD	-0.0567244	0.143642	0.155948	0.15932	0.692915	0.94485	0.713008	1.25209	0
Y:7118622_C_T	I1a2*	I9_HEARTFAIL_AND_CHD	Heart failure and coronary heart disease	circulatory	7118622	C	T	0.0120272	0.0108639	0.0121062	91127	ADD	0.0555726	0.140788	0.155808	0.159238	0.693046	1.05715	0.80222	1.39308	0
Y:19568371_C_G	K	L12_PSORI_PUSTUPALM	Pustulosis palmaris et plantaris	skin	19568371	C	G	0.720479	0.731707	0.720456	100633	ADD	0.0639804	0.162121	0.155747	0.159202	0.693103	1.06607	0.775866	1.46483	0
Y:12752257_T_C	P1	E4_ADDISON	Adrenocortical insufficiency	metabolic	12752257	T	C	0.108353	0.117073	0.108336	100966	ADD	0.090262	0.228738	0.155715	0.159184	0.693132	1.09446	0.699028	1.71359	0
Y:11910628_T_A	IJ	H7_HETEROPHORIA	Heterophoria	eye	11910628	T	A	0.27266	0.273504	0.272656	100594	ADD	-0.042249	0.107106	0.1556	0.159116	0.693241	0.95863	0.777108	1.18256	0
Y:12810648_T_C	N1a1	CD2_BENIGN_MOUTH_NOS	Benign neoplasm: Other and unspecified parts of mouth	neoplasms	12810648	T	C	0.609961	0.596567	0.609991	104205	ADD	-0.0561158	0.142311	0.155487	0.15905	0.693346	0.94543	0.715305	1.24959	0
Y:19568371_C_G	K	L12_BULLOUS	Bullous disorders	skin	19568371	C	G	0.720456	0.727459	0.720423	104259	ADD	0.041675	0.105689	0.155485	0.159049	0.693348	1.04256	0.84749	1.28252	0
Y:7118622_C_T	I1a2*	CD2_BENIGN_LIPO_NOS	Benign lipomatous neoplasm of other sites/unspecified	neoplasms	7118622	C	T	0.0118803	0.0140252	0.0118656	104290	ADD	0.134989	0.34237	0.155455	0.159031	0.693376	1.14452	0.585051	2.23901	0
Y:12387195_C_T	R1a	K11_LIP_ORAL_MUCOSA	Other diseases of lip and oral mucosa	digestive	12387195	C	T	0.0590692	0.0565891	0.0591152	70866	ADD	-0.0477774	0.121203	0.155389	0.158992	0.693439	0.95335	0.751763	1.20898	0
Y:11910628_T_A	IJ	M13_ENTESOPATHYOTH	Other enthesopathies	musculoskeletal	11910628	T	A	0.274134	0.265766	0.2744	79235	ADD	0.0191536	0.0486118	0.155246	0.158909	0.693571	1.01934	0.9267	1.12124	0
Y:12810648_T_C	N1a1	M13_CERVICOCRANSDR	Cervicocranial syndrome	musculoskeletal	12810648	T	C	0.604801	0.632132	0.604557	75185	ADD	-0.0337642	0.0857068	0.155197	0.15888	0.693617	0.9668	0.8173	1.14365	0
Y:12387195_C_T	R1a	E4_TESTICHYPO	Testicular hypofunction	metabolic	12387195	C	T	0.058867	0.0642361	0.0588364	101398	ADD	0.0703364	0.178565	0.155155	0.158856	0.693656	1.07287	0.756048	1.52245	0
Y:11910628_T_A	IJ	M13_RADICULOPATHY	Radiculopathy	musculoskeletal	11910628	T	A	0.275721	0.276998	0.275693	76135	ADD	0.0231258	0.0587164	0.155122	0.158836	0.693688	1.0234	0.912143	1.14822	0
Y:12910796_C_T	I1	K11_VASCINT	Vascular disorders of the intestines	digestive	12910796	C	T	0.260442	0.271261	0.260352	82863	ADD	0.0360522	0.0915848	0.154958	0.15874	0.693841	1.03671	0.866361	1.24055	0
Y:7118622_C_T	I1a2*	I9_ARTEMBTHR	Arterial embolism and thrombosis	circulatory	7118622	C	T	0.0119235	0.0124309	0.0119195	92590	ADD	0.142723	0.36266	0.154878	0.158693	0.693916	1.15341	0.566606	2.34794	0
Y:12387195_C_T	R1a	Q17_CONGEN_MALFO_EYE_EAR_FACE_NECK	Congenital malformations of eye, ear, face and neck	congenital	12387195	C	T	0.0589098	0.0673469	0.05887	104278	ADD	0.0745872	0.189532	0.154869	0.158687	0.693926	1.07744	0.743122	1.56216	0
Y:19568371_C_G	K	H7_PARASTRA3	Third [oculomotor] nerve palsy	eye	19568371	C	G	0.720363	0.715385	0.72037	100348	ADD	-0.080698	0.205164	0.154711	0.158595	0.694073	0.92247	0.617041	1.37909	0
Y:12529262_C_T	R1b	SPONDYLOARTHRITIS	Spondyloarthritis	musculoskeletal	12529262	C	T	0.047304	0.0438121	0.047386	96419	ADD	-0.0409622	0.104155	0.154672	0.158572	0.69411	0.95987	0.782622	1.17725	0
Y:19568371_C_G	K	I9_OTHPER	Other peripheral vascular diseases	circulatory	19568371	C	G	0.721394	0.730835	0.721334	92428	ADD	0.037941	0.0964964	0.154596	0.158527	0.694181	1.03867	0.859683	1.25492	0
Y:11910628_T_A	IJ	M13_POLYARTHRITIS	Polyarthritis, unspecified	musculoskeletal	11910628	T	A	0.272922	0.262774	0.272963	67708	ADD	-0.0557572	0.141846	0.154513	0.158478	0.69426	0.94577	0.716214	1.2489	0
Y:11813828_C_A	R1a1*	E4_HYPOPARA	Hypoparathyroidism	metabolic	11813828	C	A	0.0185817	0.016129	0.0185847	100906	ADD	-0.248212	0.631462	0.154507	0.158475	0.694265	0.78019	0.226304	2.68976	0
Y:12752257_T_C	P1	KRA_PSY_MOTOR_EXMORE	Motor disorders (more control exclusions)	mental and behavioural	12752257	T	C	0.10897	0.109827	0.108968	77801	ADD	-0.100144	0.254826	0.15444	0.158435	0.694329	0.90471	0.54903	1.4908	0
Y:12752257_T_C	P1	AUD_SWEDISH	Alcohol use disorder, Swedish definition	other	12752257	T	C	0.108374	0.101815	0.109005	104213	ADD	-0.0144954	0.0368856	0.154436	0.158433	0.694332	0.98561	0.916869	1.0595	0
Y:12810648_T_C	N1a1	ALCO_PRESCRIPTION	Use of disulfiram, acamprosate or naltrexone	other	12810648	T	C	0.609961	0.62435	0.609827	104205	ADD	-0.0277428	0.0706106	0.15437	0.158394	0.694394	0.97264	0.846928	1.11701	0
Y:11813828_C_A	R1a1*	M13_CERVICALGIA	Cervicalgia	musculoskeletal	11813828	C	A	0.0191191	0.0154044	0.0191967	76102	ADD	-0.0793992	0.202094	0.154356	0.158386	0.694407	0.92367	0.621572	1.3726	0
Y:12810648_T_C	N1a1	M13_SHOULDERNAS	Other shoulder lesions	musculoskeletal	12810648	T	C	0.607405	0.608321	0.607397	77510	ADD	-0.0323438	0.0823588	0.154228	0.158311	0.694527	0.96817	0.82385	1.13778	0
Y:12529262_C_T	R1b	C3_URINARY_TRACT_EXALLC	Malignant neoplasm of urinary organs, excluding all cancers (controls excluding all cancers)	neoplasms	12529262	C	T	0.0468857	0.0510471	0.0467987	74671	ADD	0.0479866	0.122195	0.154218	0.158305	0.694536	1.04916	0.825707	1.33307	0
Y:11910628_T_A	IJ	AB1_CANDIDIASIS	Candidiasis	infectious	11910628	T	A	0.272785	0.265971	0.272836	102612	ADD	-0.0331438	0.0844204	0.154139	0.158258	0.694612	0.9674	0.819871	1.14147	0
Y:7118622_C_T	I1a2*	ARTHRO_SPEC	Other specific arthropathies, wide	musculoskeletal	7118622	C	T	0.0117882	0.0143885	0.0117836	78553	ADD	0.322206	0.820756	0.154112	0.158243	0.694636	1.38017	0.276243	6.89563	0
Y:11910628_T_A	IJ	H7_CONVERSTRAB	Convergent concomitant strabismus	eye	11910628	T	A	0.272666	0.275064	0.272656	100515	ADD	0.0466754	0.118901	0.154102	0.158236	0.694647	1.04778	0.829966	1.32276	0
Y:12387195_C_T	R1a	N14_CHRONKIDNEYDIS	Chronic kidney disease	genitourinary	12387195	C	T	0.0589882	0.0594109	0.0589709	102190	ADD	0.0278286	0.0709188	0.153978	0.158164	0.694762	1.02822	0.894785	1.18155	0
Y:12910796_C_T	I1	H8_CHRON_SUPOTITIS	Chronic suppurative otitis media	ear	12910796	C	T	0.260796	0.254518	0.260839	97582	ADD	-0.0359132	0.0915228	0.153974	0.158161	0.694767	0.96472	0.806301	1.15427	0
Y:11813828_C_A	R1a1*	F5_SCHZPHR	Schizophrenia	mental and behavioural	11813828	C	A	0.0186654	0.0179153	0.0186699	102971	ADD	0.127911	0.326002	0.153949	0.158146	0.694791	1.13645	0.599864	2.15303	0
Y:7118622_C_T	I1a2*	GE_MODE	Generalized epilepsy, mode (most common among epilepsy diagnosis)	nervous_system	7118622	C	T	0.0118991	0.00877193	0.0119062	100848	ADD	-0.244984	0.624432	0.153924	0.158132	0.694813	0.78272	0.230185	2.66153	0
Y:12752257_T_C	P1	J10_EMPHYSEMA	Emphysema	respiratory	12752257	T	C	0.108637	0.112077	0.108594	83876	ADD	0.040533	0.10333	0.153872	0.158102	0.694861	1.04137	0.850446	1.27515	0
Y:12752257_T_C	P1	D3_ANAEMIA_B12_DEF	Vitamin B12 deficiency anaemia	blood	12752257	T	C	0.10869	0.112595	0.108649	100699	ADD	0.0400462	0.10209	0.153869	0.1581	0.694864	1.04086	0.8521	1.27143	0
Y:12910796_C_T	I1	CD2_BENIGN_OTHER_NOS	Benign neoplasm of other and unspecified sites	neoplasms	12910796	C	T	0.261202	0.237069	0.261255	104226	ADD	-0.0622444	0.158688	0.153855	0.158091	0.694879	0.93965	0.688477	1.28247	0
Y:11813828_C_A	R1a1*	CD2_BENIGN_SALIVARY_KNOWN	Benign neoplasm: salivary glands, exclude unknown (D119)	neoplasms	11813828	C	A	0.0186786	0.0214106	0.0186576	104237	ADD	0.102063	0.260222	0.153832	0.158077	0.694901	1.10745	0.664997	1.8443	0
Y:12752257_T_C	P1	I9_OTHOTH	Other other unspecified disorders of the circulatory system	circulatory	12752257	T	C	0.108731	0.112628	0.108719	102547	ADD	0.0762938	0.194544	0.153795	0.158056	0.694935	1.07928	0.737114	1.58028	0
Y:11910628_T_A	IJ	M13_DORSOPATHYOTH	Other dorsopathies, not elsewhere classified	musculoskeletal	11910628	T	A	0.272197	0.259643	0.275693	95236	ADD	-0.00735038	0.0187478	0.153716	0.15801	0.695008	0.99268	0.956862	1.02983	0
Y:11910628_T_A	IJ	AB1_BACTINF_NOS	Bacterial infection, other or unspecified	infectious	11910628	T	A	0.271901	0.276995	0.271541	94711	ADD	-0.012093	0.0308536	0.153625	0.157956	0.695095	0.98798	0.930004	1.04957	0
Y:12910796_C_T	I1	E4_HYPERLIPNAS	Hyperlipidaemia, other/unspecified	metabolic	12910796	C	T	0.261529	0.27759	0.260692	89864	ADD	0.0143593	0.0366416	0.153573	0.157925	0.695144	1.01446	0.944161	1.09	0
Y:12387195_C_T	R1a	I9_NONISCHCARDMYOP_STRICT	Nonischemic cardiomyopathy	circulatory	12387195	C	T	0.0599761	0.0633609	0.0599442	77731	ADD	0.0626672	0.159917	0.153564	0.15792	0.695152	1.06467	0.778201	1.4566	0
Y:19568371_C_G	K	MACULAR_PUCKER	Macular pucker	eye	19568371	C	G	0.720891	0.715252	0.720971	95296	ADD	-0.0254152	0.0648602	0.153542	0.157907	0.695173	0.97491	0.858524	1.10706	0
Y:12810648_T_C	N1a1	M13_MCTD	Mixed connective tissue disease	musculoskeletal	12810648	T	C	0.609961	0.596491	0.609991	104205	ADD	-0.0560436	0.143026	0.153539	0.157905	0.695176	0.9455	0.714355	1.25143	0
Y:11910628_T_A	IJ	K11_CONSTIPATION	Constipation	digestive	11910628	T	A	0.272561	0.277572	0.272061	104164	ADD	-0.00998166	0.0254846	0.153408	0.157828	0.6953	0.99007	0.941829	1.04078	0
Y:12752257_T_C	P1	Q17_CONGEN_OBSTRUCTIVE_DEFECTS_RENAL_PELVIS_CONGEN_MALFO_URETER	Congenital obstructive defects of renal pelvis and congenital malformations of ureter	congenital	12752257	T	C	0.108443	0.102941	0.10845	103861	ADD	-0.108293	0.276658	0.153219	0.157717	0.695477	0.89736	0.521762	1.54335	0
Y:12529262_C_T	R1b	CD2_BENIGN_STOMACH	Benign neoplasm: Stomach	neoplasms	12529262	C	T	0.0473706	0.0486111	0.0473637	104263	ADD	0.0794708	0.20305	0.153183	0.157695	0.695513	1.08271	0.727234	1.61196	0
Y:12529262_C_T	R1b	D3_SARCOIDOSIS	Sarcoidosis	blood	12529262	C	T	0.0473439	0.0511013	0.0473023	103667	ADD	0.054859	0.140168	0.153178	0.157693	0.695516	1.05639	0.802623	1.3904	0
Y:11813828_C_A	R1a1*	GE_STRICT	Generalized epilepsy, strict definition	nervous_system	11813828	C	A	0.0186242	0.0253165	0.0186137	100729	ADD	0.219888	0.561848	0.153168	0.157686	0.695527	1.24594	0.41423	3.74758	0
Y:11813828_C_A	R1a1*	J10_CHRONSINUSITIS	Chronic sinusitis	respiratory	11813828	C	A	0.0188149	0.0191495	0.0187979	83551	ADD	0.0475906	0.121681	0.152967	0.157568	0.695716	1.04874	0.826212	1.33121	0
Y:12910796_C_T	I1	M13_MYALGIA	Myalgia	musculoskeletal	12910796	C	T	0.263131	0.249473	0.263384	78250	ADD	-0.0249138	0.0637088	0.152927	0.157545	0.695753	0.97539	0.860895	1.10512	0
Y:11910628_T_A	IJ	H7_PARASTRAB	Paralytic strabismus	eye	11910628	T	A	0.272575	0.258824	0.272656	100721	ADD	-0.0378212	0.0967176	0.152918	0.157539	0.695762	0.96289	0.796612	1.16386	0
Y:19568371_C_G	K	RHEUMA_ARHTROPAT_REACTIVE	Reactive arthropathies, FINNGEN	musculoskeletal	19568371	C	G	0.721231	0.71248	0.721302	79026	ADD	-0.0360172	0.0921486	0.152772	0.157453	0.6959	0.96462	0.805229	1.15557	0
Y:11910628_T_A	IJ	RHEUMA_SEROPOS_STRICT	Seropositive rheumatoid arthritis, strict definition	musculoskeletal	11910628	T	A	0.272565	0.259674	0.272689	103377	ADD	-0.029533	0.0755646	0.152749	0.15744	0.695921	0.9709	0.837244	1.12589	0
Y:12910796_C_T	I1	K11_VOLVU	Volvulus	digestive	12910796	C	T	0.260424	0.286344	0.260352	82408	ADD	0.0609768	0.156041	0.152704	0.157413	0.695964	1.06287	0.782811	1.44313	0
Y:11910628_T_A	IJ	G6_SCIALE	Lesion of sciatic nerve	nervous_system	11910628	T	A	0.273458	0.266667	0.273492	92877	ADD	0.0441366	0.113063	0.15239	0.157228	0.696261	1.04513	0.837388	1.3044	0
Y:12810648_T_C	N1a1	KRA_PSY_CHILDEMOT_EXMORE	Emotional disorders starting during childhood or adolescence (more control exclusions)	mental and behavioural	12810648	T	C	0.606726	0.61811	0.606689	77872	ADD	0.0534688	0.137007	0.152304	0.157177	0.696343	1.05492	0.806488	1.37989	0
Y:12752257_T_C	P1	M13_BICIPITALTEND	Bicipital tendinitis	musculoskeletal	12752257	T	C	0.108721	0.0925926	0.108811	77253	ADD	-0.064727	0.165874	0.152269	0.157156	0.696376	0.93732	0.677165	1.29743	0
Y:12810648_T_C	N1a1	M13_SPONDYLOLISTHESIS	Spondylolisthesis/Spondylolysis	musculoskeletal	12810648	T	C	0.605194	0.639594	0.604557	75898	ADD	0.0232916	0.0597002	0.152211	0.157121	0.696432	1.02356	0.910537	1.15062	0
Y:12752257_T_C	P1	H7_BINOCUMOVOTH	Other disorders of binocular movement	eye	12752257	T	C	0.10838	0.11811	0.108368	100295	ADD	0.114389	0.293256	0.152152	0.157087	0.696487	1.12119	0.631036	1.99206	0
Y:12387195_C_T	R1a	K11_APPENDOTH	Other appendicitis	digestive	12387195	C	T	0.0590206	0.0633484	0.0589906	96102	ADD	0.065193	0.167135	0.152149	0.157085	0.69649	1.06737	0.76921	1.48109	0
Y:12810648_T_C	N1a1	SCND_OTH_COXARTHROSIS	Other secondary coxarthrosis	musculoskeletal	12810648	T	C	0.609574	0.622137	0.60954	97701	ADD	-0.0526876	0.135108	0.152075	0.157041	0.696561	0.94868	0.727968	1.2363	0
Y:12752257_T_C	P1	VD_MI	Vascular dementia (multiple infarctions)	neurological	12752257	T	C	0.109062	0.0986547	0.109085	97743	ADD	-0.0866176	0.22213	0.152054	0.157029	0.69658	0.91703	0.593337	1.41731	0
Y:12810648_T_C	N1a1	N14_ORHCEPINDIDYMITIS	Orchitis and epididymitis	genitourinary	12810648	T	C	0.610132	0.611049	0.610109	74892	ADD	-0.0202042	0.051819	0.152021	0.15701	0.69661	0.98	0.885352	1.08476	0
Y:12387195_C_T	R1a	Q17_CONOTR_DEFEC	Conotruncal defects	congenital	12387195	C	T	0.0589098	0.0634921	0.0589043	104278	ADD	0.155592	0.3993	0.151837	0.156901	0.696785	1.16835	0.534173	2.55543	0
Y:12529262_C_T	R1b	I9_SECONDRIGHT	Secondary right heart disease	circulatory	12529262	C	T	0.047492	0.0469484	0.0474943	101238	ADD	-0.087032	0.223358	0.151828	0.156895	0.696795	0.91665	0.591666	1.42013	0
Y:7118622_C_T	I1a2*	I9_HEARTFAIL_AND_OVERWEIGHT	Heart failure and bmi 25plus	circulatory	7118622	C	T	0.0119948	0.010128	0.0122854	52773	ADD	-0.0518172	0.133057	0.15166	0.156796	0.696954	0.9495	0.731535	1.23241	0
Y:7118622_C_T	I1a2*	G6_GUILBAR	Guillain-Barre syndrome	nervous_system	7118622	C	T	0.0118363	0.00714286	0.0118428	101890	ADD	-0.325136	0.835038	0.151607	0.156764	0.697005	0.72243	0.140604	3.71188	0
Y:11813828_C_A	R1a1*	M13_ENTESOPATHYOTH	Other enthesopathies	musculoskeletal	11813828	C	A	0.0183907	0.0159574	0.0184681	79279	ADD	-0.062589	0.160782	0.151538	0.156724	0.697069	0.93933	0.685421	1.2873	0
Y:12529262_C_T	R1b	K11_ALCOLIV	Alcoholic liver disease	digestive	12529262	C	T	0.0473275	0.0437076	0.0473753	101928	ADD	-0.0519782	0.133536	0.151512	0.156708	0.697095	0.94935	0.730732	1.23337	0
Y:11910628_T_A	IJ	I9_VEINSOTH	Other disorders of veins	circulatory	11910628	T	A	0.272684	0.274377	0.272641	95539	ADD	-0.0188402	0.0484584	0.151158	0.156499	0.697431	0.98134	0.89242	1.07911	0
Y:12810648_T_C	N1a1	L12_ERYTHRO_KELA	Universal erythroderma, KELA reimbursement	skin	12810648	T	C	0.609864	0.576923	0.609923	101867	ADD	-0.0617806	0.158919	0.15113	0.156482	0.697458	0.94009	0.688485	1.28364	0
Y:11910628_T_A	IJ	AB1_GASTROENTERITIS_NOS	Diarrhoea and gastroenteritis of presumed infectious origin	infectious	11910628	T	A	0.272527	0.268111	0.272945	100856	ADD	-0.0101882	0.0262286	0.150883	0.156336	0.697692	0.98986	0.940262	1.04208	0
Y:7118622_C_T	I1a2*	H7_RETINALDISOTH	Other retinal disorders	eye	7118622	C	T	0.0118677	0.0115179	0.0118949	101283	ADD	0.0461738	0.118871	0.150884	0.156336	0.697692	1.04726	0.829599	1.32202	0
Y:12752257_T_C	P1	I9_LBBB	Left bundle-branch block	circulatory	12752257	T	C	0.110007	0.107463	0.110031	71477	ADD	-0.0492248	0.126725	0.150882	0.156335	0.697694	0.95197	0.742593	1.22037	0
Y:12752257_T_C	P1	MACULAR_HOLE	Macular hole	eye	12752257	T	C	0.108407	0.0966767	0.108448	94247	ADD	-0.0722536	0.186025	0.150862	0.156323	0.697713	0.93029	0.646061	1.33958	0
Y:12529262_C_T	R1b	BLEEDING	Bleeding	other	12529262	C	T	0.0473706	0.0460282	0.0475738	104263	ADD	-0.0174412	0.0449102	0.150823	0.1563	0.69775	0.98271	0.899906	1.07313	0
Y:12910796_C_T	I1	N14_ACUTERENFAIL	Acute renal failure	genitourinary	12910796	C	T	0.260847	0.269001	0.260638	100653	ADD	0.0186422	0.0480056	0.150805	0.156289	0.697768	1.01882	0.927327	1.11933	0
Y:19568371_C_G	K	H7_INTERHETEROTRO	Intermittent heterotropia	eye	19568371	C	G	0.720396	0.727041	0.72037	100610	ADD	0.0451772	0.11635	0.150767	0.156267	0.697803	1.04621	0.832878	1.31419	0
Y:11813828_C_A	R1a1*	I9_STR_EMBOLIC	Embolic stroke	circulatory	11813828	C	A	0.0190324	0.0158228	0.0190547	91528	ADD	-0.118905	0.306356	0.150642	0.156193	0.697922	0.88789	0.487063	1.61859	0
Y:7118622_C_T	I1a2*	G6_RADLES	Lesion of radial nerve	nervous_system	7118622	C	T	0.0118717	0.0139373	0.0118653	92826	ADD	0.216428	0.557754	0.150571	0.15615	0.697991	1.24163	0.416125	3.70479	0
Y:12752257_T_C	P1	H7_EYELIDINOTH	Disorders of eyelid in diseases classified elsewhere	eye	12752257	T	C	0.108836	0.119565	0.108816	96797	ADD	0.0931878	0.240162	0.150561	0.156144	0.698001	1.09767	0.685553	1.75752	0
Y:12910796_C_T	I1	D3_ANAEMIANAS	Other and unspecified anaemias	blood	12910796	C	T	0.26126	0.270842	0.260798	103774	ADD	-0.0136478	0.0351848	0.150458	0.156084	0.698097	0.98644	0.92071	1.05687	0
Y:19568371_C_G	K	J10_PNEUMONONBACT	Pneumonia due to other infectious organisms, not elsewhere classified	respiratory	19568371	C	G	0.720633	0.710963	0.720669	81051	ADD	-0.0520626	0.134233	0.15043	0.156067	0.698125	0.94927	0.729673	1.23495	0
Y:12910796_C_T	I1	L12_ALOPECAREATA	Alopecia areata	skin	12910796	C	T	0.261685	0.259259	0.261688	99975	ADD	0.0901068	0.232364	0.150374	0.156034	0.698178	1.09429	0.69397	1.72554	0
Y:12387195_C_T	R1a	C3_TESTIS_NONSEMINOMA_EXALLC	Non-seminoma of testis, excluding all cancers (controls excluding all cancers)	neoplasms	12387195	C	T	0.0582392	0.072	0.0582157	73284	ADD	0.144268	0.372072	0.150344	0.156016	0.698207	1.15519	0.557109	2.39535	0
Y:12529262_C_T	R1b	CHRONMYELOPRO	Chronic myeloproliferative disease	neoplasms	12529262	C	T	0.0474435	0.0409836	0.0474511	103597	ADD	-0.16539	0.42676	0.150193	0.155926	0.698351	0.84756	0.367203	1.95631	0
Y:12752257_T_C	P1	I9_STENOSIS	Occlusion and stenosis of arteries, not leading to stroke	circulatory	12752257	T	C	0.109401	0.103093	0.109414	91069	ADD	0.0971862	0.250852	0.150097	0.155869	0.698443	1.10207	0.674028	1.80193	0
Y:7118622_C_T	I1a2*	F5_BEHAVE	Behavioural syndromes associated with physiological disturbances and physical factors	mental and behavioural	7118622	C	T	0.0118803	0.012373	0.0118694	104290	ADD	0.0775994	0.200404	0.149936	0.155773	0.698597	1.08069	0.729648	1.60062	0
Y:11813828_C_A	R1a1*	L12_PSORI_PUSTUPALM	Pustulosis palmaris et plantaris	skin	11813828	C	A	0.0187451	0.0146341	0.0187535	100613	ADD	-0.204444	0.528208	0.149809	0.155698	0.698718	0.8151	0.289462	2.29525	0
Y:7118622_C_T	I1a2*	K11_ERUPTION	Tooth eruption problems	digestive	7118622	C	T	0.0118803	0.010661	0.0118914	104290	ADD	-0.118555	0.306312	0.1498	0.155693	0.698726	0.8882	0.487275	1.61901	0
Y:12910796_C_T	I1	L12_SEBORRKERAT	Seborrhoeic keratosis	skin	12910796	C	T	0.260845	0.256069	0.260929	99657	ADD	0.022664	0.05863	0.149427	0.155471	0.699083	1.02292	0.911876	1.14749	0
Y:19568371_C_G	K	G6_CARPTU	Carpal tunnel syndrome	nervous_system	19568371	C	G	0.719964	0.732649	0.719335	97091	ADD	0.0137659	0.0356208	0.149349	0.155425	0.699157	1.01386	0.945491	1.08718	0
Y:11813828_C_A	R1a1*	J10_RESPCONDEXT	Respiratory conditions due to other external agents	respiratory	11813828	C	A	0.0187731	0.0205479	0.0187706	102487	ADD	0.253606	0.656514	0.149221	0.155348	0.699281	1.28866	0.35588	4.66633	0
Y:11910628_T_A	IJ	F5_PARAPER	Paranoid personality disorder	mental and behavioural	11910628	T	A	0.272845	0.258929	0.272861	102373	ADD	-0.0851108	0.220364	0.149172	0.155319	0.699328	0.91841	0.596292	1.41454	0
Y:11813828_C_A	R1a1*	I9_HEARTFAIL	Heart failure, strict	circulatory	11813828	C	A	0.0186786	0.0184615	0.0187052	104237	ADD	-0.0302952	0.0784756	0.149032	0.155236	0.699462	0.97016	0.831846	1.13147	0
Y:7118622_C_T	I1a2*	H7_CHOROIDRETINA	Disorders of choroid and retina	eye	7118622	C	T	0.0118803	0.0117476	0.0118949	104290	ADD	0.0387752	0.100499	0.148863	0.155135	0.699624	1.03954	0.853676	1.26586	0
Y:12529262_C_T	R1b	M13_SPONDYLOPATHY	Spondylopathies	musculoskeletal	12529262	C	T	0.0475607	0.0439212	0.0481453	86542	ADD	-0.0188289	0.048814	0.148787	0.15509	0.699697	0.98135	0.891808	1.07988	0
Y:11910628_T_A	IJ	I9_INTRACRA	Nontraumatic intracranial haemmorrhage	circulatory	11910628	T	A	0.272465	0.261712	0.272758	93311	ADD	0.0192383	0.0498764	0.14878	0.155086	0.699703	1.01942	0.924484	1.12412	0
Y:12810648_T_C	N1a1	G6_NEUROOTH	Other disorders of nervous system	nervous_system	12810648	T	C	0.608837	0.611511	0.608821	95804	ADD	0.0353812	0.0917858	0.148591	0.154973	0.699886	1.03601	0.865438	1.24021	0
Y:7118622_C_T	I1a2*	N14_KIDUROTH	Other disorders of kidney and ureter	genitourinary	7118622	C	T	0.0118803	0.0135028	0.0118605	104290	ADD	0.0999028	0.259234	0.148515	0.154928	0.699958	1.10506	0.664849	1.83676	0
Y:12387195_C_T	R1a	I9_CARDMYO	Cardiomyopathy	circulatory	12387195	C	T	0.0605229	0.0610113	0.0605064	73245	ADD	0.0347878	0.0902764	0.148493	0.154914	0.699981	1.0354	0.867488	1.23581	0
Y:12387195_C_T	R1a	F5_SOMATOFORM	Somatoform disorder	mental and behavioural	12387195	C	T	0.058794	0.0632008	0.0587492	97476	ADD	0.0527512	0.136946	0.148378	0.154846	0.70009	1.05417	0.806008	1.37873	0
Y:12752257_T_C	P1	H7_VASCCILIARY	Hyphaema and other vascular disorders of iris and ciliary body	eye	12752257	T	C	0.108951	0.101911	0.108962	98705	ADD	-0.100346	0.260524	0.148355	0.154832	0.700113	0.90452	0.542822	1.50724	0
Y:11813828_C_A	R1a1*	H7_MACULADEGEN	Degeneration of macula and posterior pole	eye	11813828	C	A	0.0186653	0.0183354	0.0186823	98793	ADD	-0.0434862	0.112959	0.148205	0.154743	0.700256	0.95745	0.767293	1.19472	0
Y:11910628_T_A	IJ	AMN2	Transient global amnesia	neurological	11910628	T	A	0.272703	0.271215	0.272712	97531	ADD	0.0373244	0.0969974	0.14807	0.154662	0.700387	1.03803	0.85831	1.25538	0
Y:12387195_C_T	R1a	I9_CHD	Major coronary heart disease event	circulatory	12387195	C	T	0.0589098	0.0561738	0.0595178	104278	ADD	0.0146629	0.0381108	0.148027	0.154637	0.700427	1.01477	0.941732	1.09347	0
Y:12387195_C_T	R1a	E4_HYTHY_AI_STRICT	Hypothyroidism, strict autoimmune	metabolic	12387195	C	T	0.0598319	0.0571764	0.059998	86743	ADD	-0.0242486	0.0630266	0.148023	0.154634	0.700432	0.97604	0.86262	1.10438	0
Y:12529262_C_T	R1b	AB1_SEQULAE_INF_NOS	Sequelae of other and unspecified infectious and parasitic diseases	infectious	12529262	C	T	0.0473575	0.0437376	0.0473751	103954	ADD	-0.0817762	0.212598	0.147958	0.154595	0.700495	0.92148	0.60746	1.39782	0
Y:11813828_C_A	R1a1*	N14_PHIMOSIS	Redundant prepuce, phimosis and paraphimosis	genitourinary	11813828	C	A	0.0184668	0.0191679	0.0184228	77707	ADD	0.043971	0.114321	0.147938	0.154583	0.700514	1.04495	0.835188	1.3074	0
Y:11813828_C_A	R1a1*	AB1_SALMONELLA_OTH	Other salmonella infections	infectious	11813828	C	A	0.0187027	0.0163934	0.0187103	92500	ADD	-0.161753	0.420546	0.147936	0.154582	0.700516	0.85065	0.373057	1.93967	0
Y:12529262_C_T	R1b	E4_GOITRENAS	Other and/or unspecified nontoxic goitre	metabolic	12529262	C	T	0.0475695	0.0418251	0.0475851	97121	ADD	-0.113275	0.294828	0.147615	0.15439	0.700826	0.8929	0.501006	1.59136	0
Y:7118622_C_T	I1a2*	CD2_BENIGN_CRANIAL_NERVE	Benign neoplasm: Cranial nerves	neoplasms	7118622	C	T	0.0118803	0.00909091	0.0118862	104290	ADD	-0.240702	0.626828	0.147457	0.154296	0.700977	0.78608	0.23009	2.68554	0
Y:12810648_T_C	N1a1	RHEUMA_OTHER_WIDE	Other (seronegative) rheumatoid arthritis, wide	musculoskeletal	12810648	T	C	0.609961	0.613281	0.60992	104205	ADD	-0.023487	0.061164	0.147456	0.154296	0.700977	0.97679	0.866435	1.10119	0
Y:12810648_T_C	N1a1	GOUT_IDIO	Idiopathic gout	musculoskeletal	12810648	T	C	0.609563	0.62548	0.609355	100887	ADD	-0.023548	0.0613346	0.147401	0.154262	0.701032	0.97673	0.866092	1.10149	0
Y:11910628_T_A	IJ	TEMPOROMANDIB	Temporomandibular joint disorders	digestive	11910628	T	A	0.275325	0.275862	0.275319	63227	ADD	0.0335958	0.0875074	0.147393	0.154258	0.701039	1.03417	0.87117	1.22766	0
Y:12387195_C_T	R1a	AB1_GONOCOCCAL	Gonococcal infection	infectious	12387195	C	T	0.0587949	0.0555556	0.0588006	102594	ADD	-0.120787	0.314636	0.147374	0.154247	0.701056	0.88622	0.478321	1.64197	0
Y:12752257_T_C	P1	I9_STR_EMBOLIC	Embolic stroke	circulatory	12752257	T	C	0.109325	0.096519	0.109414	91507	ADD	-0.0522796	0.136185	0.147368	0.154243	0.701063	0.94906	0.726728	1.23942	0
Y:12529262_C_T	R1b	G6_PARKINSON	Parkinson's disease	nervous_system	12529262	C	T	0.0473706	0.0422535	0.047452	104263	ADD	-0.0472862	0.123213	0.147283	0.154192	0.701145	0.95381	0.749174	1.21435	0
Y:12387195_C_T	R1a	H8_EUSTNAS	Other disorders of Eustachian tube	ear	12387195	C	T	0.0585414	0.0628272	0.058533	97162	ADD	0.122475	0.319248	0.147176	0.154128	0.701249	1.13029	0.604562	2.1132	0
Y:12810648_T_C	N1a1	H8_CERUMEN	Impacted cerumen	ear	12810648	T	C	0.609602	0.581176	0.609841	101732	ADD	-0.0282768	0.0737172	0.147137	0.154105	0.701286	0.97212	0.841337	1.12323	0
Y:7118622_C_T	I1a2*	H8_OTHEREAR	Other disorders of ear	ear	7118622	C	T	0.0118803	0.0123961	0.0117974	104290	ADD	0.0328908	0.0857844	0.147004	0.154025	0.701415	1.03344	0.8735	1.22266	0
Y:12529262_C_T	R1b	H7_PARASTRA3	Third [oculomotor] nerve palsy	eye	12529262	C	T	0.0474738	0.0384615	0.0474855	100350	ADD	-0.163187	0.425656	0.146979	0.15401	0.701439	0.84943	0.36881	1.95639	0
Y:12910796_C_T	I1	L12_URTICARIA	Urticaria	skin	12910796	C	T	0.26107	0.251326	0.26125	103593	ADD	-0.0211822	0.055252	0.146976	0.154008	0.701442	0.97904	0.878556	1.09102	0
Y:19568371_C_G	K	K11_CHOLECYSTECTOMY	Cholecystectomy	digestive	19568371	C	G	0.720456	0.710797	0.721018	104259	ADD	-0.0121129	0.031597	0.14696	0.153999	0.701457	0.98796	0.928632	1.05108	0
Y:11813828_C_A	R1a1*	CHRONNAS	Crohn's disease NAS	digestive	11813828	C	A	0.0187723	0.0175747	0.0187792	99455	ADD	-0.116814	0.30486	0.14682	0.153915	0.701593	0.88975	0.489515	1.61723	0
Y:12910796_C_T	I1	AB1_VIRAL_INOTHER	Viral agents as the cause of diseases classified to other chapters	infectious	12910796	C	T	0.261126	0.24	0.261156	103433	ADD	-0.074457	0.194423	0.146661	0.153819	0.701748	0.92825	0.634114	1.35881	0
Y:12387195_C_T	R1a	G6_PARALOTHUNS	Other and unspecified paralytic syndromes	nervous_system	12387195	C	T	0.0589141	0.0540541	0.0589193	103303	ADD	-0.152655	0.398812	0.146516	0.153733	0.701887	0.85843	0.392851	1.87577	0
Y:7118622_C_T	I1a2*	J10_PNEUMONONBACT	Pneumonia due to other infectious organisms, not elsewhere classified	respiratory	7118622	C	T	0.0118152	0.01	0.0118219	81082	ADD	-0.201116	0.525494	0.146473	0.153707	0.701929	0.81782	0.291976	2.29069	0
Y:12752257_T_C	P1	M13_CONTRACTUREJOINT	Contracture of joint	musculoskeletal	12752257	T	C	0.109672	0.128713	0.109643	67556	ADD	0.122238	0.319406	0.146462	0.1537	0.70194	1.13002	0.604231	2.11335	0
Y:19568371_C_G	K	E4_THYROID	Disorders of the thyroid gland	metabolic	19568371	C	G	0.720456	0.719535	0.720526	104259	ADD	-0.0107927	0.0282038	0.146435	0.153684	0.701966	0.98927	0.936063	1.04549	0
Y:11813828_C_A	R1a1*	F5_CANNABIS	mental and behavioural and behavioural disorders due to cannabinoids	mental and behavioural	11813828	C	A	0.0186665	0.0132159	0.0186786	102590	ADD	-0.202176	0.52883	0.146159	0.153519	0.702233	0.81695	0.289766	2.30327	0
Y:19568371_C_G	K	H7_CORNULCER	Corneal ulcer	eye	19568371	C	G	0.720284	0.718935	0.720308	100284	ADD	-0.0217446	0.0569234	0.145921	0.153376	0.702464	0.97849	0.87519	1.09398	0
Y:11813828_C_A	R1a1*	M13_ENTESOPATHYLOW	Enthesopathies of lower limb, excluding foot	musculoskeletal	11813828	C	A	0.0191467	0.017149	0.0191967	76410	ADD	-0.0674652	0.176652	0.145855	0.153336	0.702529	0.93476	0.661197	1.32151	0
Y:12752257_T_C	P1	C3_RENAL_PELVIS_EXALLC	Malignant neoplasm of renal pelvis, excluding all cancers (controls excluding all cancers)	neoplasms	12752257	T	C	0.10704	0.121622	0.10701	73253	ADD	0.101611	0.266292	0.145602	0.153184	0.702775	1.10695	0.656836	1.86553	0
Y:11910628_T_A	IJ	RHEU_ARTHRITIS_OTH	Other arthritis (FG)	musculoskeletal	11910628	T	A	0.271475	0.267438	0.27163	81352	ADD	-0.0165725	0.043463	0.145391	0.153057	0.70298	0.98356	0.903246	1.07102	0
Y:12810648_T_C	N1a1	L12_INFECT_SKIN	Infections of the skin and subcutaneous tissue	skin	12810648	T	C	0.609961	0.611884	0.60982	104205	ADD	-0.0101438	0.0266188	0.145218	0.152954	0.703147	0.98991	0.939585	1.04292	0
Y:11813828_C_A	R1a1*	HERING_UNILATERAL	Inguinal hernia, unilateral	digestive	11813828	C	A	0.0187154	0.0224719	0.0187071	81003	ADD	0.213832	0.56169	0.144928	0.152779	0.70343	1.23841	0.411856	3.7238	0
Y:12910796_C_T	I1	K11_OTHGASTR	Other gastritis (incl. Duodenitis)	digestive	12910796	C	T	0.260337	0.255478	0.260463	90233	ADD	-0.0192456	0.050588	0.144733	0.152662	0.70362	0.98094	0.888342	1.08319	0
Y:12752257_T_C	P1	M13_ARTHROSIS_INCLAVO	Artrosis, including avohilmo	musculoskeletal	12752257	T	C	0.108374	0.105791	0.109238	104213	ADD	0.00946536	0.0248808	0.144725	0.152657	0.703628	1.00951	0.961461	1.05996	0
Y:11813828_C_A	R1a1*	L12_PYODERMA	Pyoderma	skin	11813828	C	A	0.0186247	0.0115607	0.0186373	97290	ADD	-0.23946	0.629836	0.144548	0.15255	0.703801	0.78705	0.229022	2.70477	0
Y:12387195_C_T	R1a	CD2_BENIGN_BRONCHUS_LUNG	Benign neoplasm: Bronchus and lung	neoplasms	12387195	C	T	0.0589098	0.05	0.0589218	104278	ADD	-0.140642	0.370242	0.144299	0.1524	0.704044	0.8688	0.420498	1.79505	0
Y:19568371_C_G	K	CD2_BENIGN_THYROID	Benign neoplasm of thyroid gland	neoplasms	19568371	C	G	0.720456	0.712	0.720466	104259	ADD	-0.0793724	0.209002	0.144223	0.152355	0.704117	0.9237	0.613229	1.39135	0
Y:12529262_C_T	R1b	G6_HEMIPLE	Hemiplegia	nervous_system	12529262	C	T	0.0472533	0.0461538	0.0472581	103633	ADD	-0.0827912	0.218124	0.144065	0.152259	0.704273	0.92054	0.600307	1.41161	0
Y:7118622_C_T	I1a2*	F5_OTHERSUB	mental and behavioural and behavioural disorders due to multiple drug use and use of multiple drugs and use of other psychoactive substances	mental and behavioural	7118622	C	T	0.0118555	0.0121739	0.0118537	102990	ADD	0.156457	0.412216	0.144058	0.152255	0.704279	1.16936	0.52127	2.62321	0
Y:12810648_T_C	N1a1	F5_DISPER	Dissocial personality disorder	mental and behavioural	12810648	T	C	0.60968	0.637037	0.609644	102439	ADD	0.0701332	0.184831	0.143979	0.152207	0.704357	1.07265	0.746668	1.54095	0
Y:12910796_C_T	I1	K11_REFLUX	Gastro-oesophageal reflux disease	respiratory	12910796	C	T	0.260555	0.26172	0.260463	94905	ADD	-0.0112086	0.0295572	0.143807	0.152103	0.704526	0.98885	0.933195	1.04783	0
Y:12810648_T_C	N1a1	VOCALCORDDYS	Vocal cord dysfunction	respiratory	12810648	T	C	0.608025	0.60456	0.608165	32673	ADD	-0.0238564	0.0629242	0.143739	0.152062	0.704592	0.97643	0.863132	1.10459	0
Y:12810648_T_C	N1a1	F5_MIXEDDEV	Mixed specific developmental and behavioural disorders	mental and behavioural	12810648	T	C	0.610028	0.595142	0.610064	103110	ADD	-0.0543182	0.143274	0.143732	0.152058	0.704599	0.94713	0.715241	1.2542	0
Y:11813828_C_A	R1a1*	L12_DERMATHERP	Dermatitis herpetiformis	skin	11813828	C	A	0.018675	0.0150376	0.0186797	103882	ADD	-0.240004	0.633258	0.14364	0.152002	0.70469	0.78662	0.227367	2.7215	0
Y:12910796_C_T	I1	C3_TONSIL_BASETONGUE_EXALLC	Malignant cancer of tonsil and base of tongue, excluding all cancers (controls excluding all cancers)	neoplasms	12910796	C	T	0.258891	0.272109	0.258838	73413	ADD	0.0523348	0.138112	0.143588	0.151971	0.70474	1.05373	0.803833	1.38131	0
Y:12910796_C_T	I1	K11_RESORPTION	Pathological resorption of teeth	digestive	12910796	C	T	0.263834	0.285124	0.26376	69790	ADD	0.0566756	0.14964	0.143448	0.151887	0.704876	1.05831	0.789292	1.41902	0
Y:12910796_C_T	I1	H7_CONJUNCTIVITIS	Conjunctivitis	eye	12910796	C	T	0.261079	0.259489	0.261171	103191	ADD	0.0123608	0.0326362	0.143447	0.151886	0.704878	1.01244	0.949703	1.07932	0
Y:19568371_C_G	K	I9_ICH	Intracerebral haemorrhage	circulatory	19568371	C	G	0.719819	0.718082	0.719849	91862	ADD	-0.0228378	0.060314	0.143374	0.151842	0.704949	0.97742	0.868443	1.10007	0
Y:12387195_C_T	R1a	ULCERILEO	Ulcerative ileocolitis	digestive	12387195	C	T	0.0589799	0.0607595	0.0589728	99322	ADD	0.0839044	0.221594	0.143367	0.151838	0.704956	1.08752	0.704392	1.67905	0
Y:7118622_C_T	I1a2*	K11_OTHPERITON	Other diseases of peritoneum	digestive	7118622	C	T	0.0119087	0.0139535	0.0119044	103622	ADD	0.24648	0.651136	0.143292	0.151792	0.705031	1.27951	0.357097	4.58462	0
Y:7118622_C_T	I1a2*	L12_OTHPIGMENTATION	Other disorders of pigmentation	skin	7118622	C	T	0.0118392	0.00809717	0.0118486	98233	ADD	-0.237652	0.62796	0.143226	0.151752	0.705096	0.78848	0.230281	2.69972	0
Y:11813828_C_A	R1a1*	C3_GBM_EXALLC	Brain glioblastoma, excluding all cancers (controls excluding all cancers)	neoplasms	11813828	C	A	0.0180443	0.0230769	0.0180354	73264	ADD	0.24783	0.65528	0.143039	0.151639	0.705279	1.28124	0.354687	4.62825	0
Y:12387195_C_T	R1a	L12_PARAPSORI	Parapsoriasis	skin	12387195	C	T	0.0589493	0.0530303	0.0589571	100578	ADD	-0.140606	0.371962	0.142893	0.151551	0.705422	0.86883	0.419097	1.80118	0
Y:12910796_C_T	I1	AB1_GASTROENTERITIS_NOS	Diarrhoea and gastroenteritis of presumed infectious origin	infectious	12910796	C	T	0.261132	0.25696	0.261527	100922	ADD	-0.0100442	0.0265798	0.1428	0.151495	0.705513	0.99001	0.939751	1.04295	0
Y:12387195_C_T	R1a	K11_FUNCDYSP	Functional dyspepsia	digestive	12387195	C	T	0.0587829	0.0614493	0.0587306	89720	ADD	0.0395782	0.104749	0.142761	0.151471	0.705552	1.04037	0.847274	1.27748	0
Y:12752257_T_C	P1	D3_SPLEENDISEASE	Diseases of spleen	blood	12752257	T	C	0.108264	0.114865	0.108255	102407	ADD	0.103018	0.272692	0.142721	0.151447	0.705591	1.10851	0.649561	1.89174	0
Y:11910628_T_A	IJ	F5_ADHD	Disturbance of activity and attention	mental and behavioural	11910628	T	A	0.272462	0.259001	0.272576	103295	ADD	-0.0309604	0.0819698	0.142661	0.151411	0.705649	0.96951	0.82562	1.13849	0
Y:19568371_C_G	K	K11_OTHDISOES	Other diseases of oesophagus	digestive	19568371	C	G	0.720688	0.702621	0.720892	88965	ADD	-0.027728	0.073428	0.142598	0.151373	0.705711	0.97265	0.842277	1.12321	0
Y:12529262_C_T	R1b	K11_DEPOSITS	Deposits [accretions] on teeth	digestive	12529262	C	T	0.0478793	0.0488506	0.0478696	70260	ADD	-0.065904	0.174636	0.142415	0.151262	0.705892	0.93622	0.664852	1.31835	0
Y:11813828_C_A	R1a1*	K11_HERNIA	Hernia	digestive	11813828	C	A	0.0186786	0.0185802	0.0187071	104237	ADD	0.021506	0.0569904	0.142402	0.151254	0.705905	1.02174	0.913753	1.14249	0
Y:12910796_C_T	I1	E4_VIT_D_DEF	Vitamin D deficiency	metabolic	12910796	C	T	0.261072	0.273585	0.261059	99007	ADD	0.08706	0.230748	0.142352	0.151223	0.705955	1.09096	0.694054	1.71485	0
Y:12810648_T_C	N1a1	L12_EXFOLIATIVE	Exfoliative dermatitis	skin	12810648	T	C	0.608661	0.583333	0.608704	92756	ADD	-0.0653558	0.173337	0.142163	0.151109	0.70614	0.93673	0.666913	1.31572	0
Y:7118622_C_T	I1a2*	F5_DEMENTIA_INCLAVO	Dementia, including avohilmo	mental and behavioural	7118622	C	T	0.0118803	0.00982517	0.0120264	104290	ADD	-0.0504332	0.133825	0.142023	0.151024	0.706279	0.95082	0.731448	1.23598	0
Y:12387195_C_T	R1a	K11_OTHENTERCOL	Other noninfective gastroenteritis and colitis	digestive	12387195	C	T	0.0589241	0.0568182	0.0589728	101215	ADD	-0.034399	0.0912856	0.141999	0.15101	0.706301	0.96619	0.807899	1.15549	0
Y:11813828_C_A	R1a1*	H7_OPTNEURITIS	Optic neuritis	eye	11813828	C	A	0.0187069	0.0242718	0.0186958	103812	ADD	0.186925	0.496198	0.141914	0.150958	0.706386	1.20554	0.455836	3.18825	0
Y:19568371_C_G	K	F5_ADHD	Disturbance of activity and attention	mental and behavioural	19568371	C	G	0.720592	0.732558	0.720492	103390	ADD	0.030537	0.0810916	0.141807	0.150893	0.706492	1.03101	0.879499	1.20862	0
Y:11813828_C_A	R1a1*	M13_GIANTCELL	Giant cell arteritis	musculoskeletal	11813828	C	A	0.018712	0.014652	0.0187228	102234	ADD	-0.17568	0.466744	0.141673	0.150812	0.706623	0.83889	0.336049	2.09413	0
Y:19568371_C_G	K	I9_PAROXTAC	Paroxysmal tachycardia	circulatory	19568371	C	G	0.720376	0.716876	0.720615	44964	ADD	-0.0175615	0.0466592	0.141661	0.150805	0.706635	0.98259	0.896718	1.07669	0
Y:19568371_C_G	K	M13_MYALGIA	Myalgia	musculoskeletal	19568371	C	G	0.718637	0.731553	0.718397	78276	ADD	0.0234256	0.0622568	0.141582	0.150757	0.706713	1.0237	0.906107	1.15656	0
Y:12387195_C_T	R1a	K11_ORAL_LEUCOPLAC_RELAT_INCLAVO	Oral leukoplakia and related diseases, including avohilmo	digestive	12387195	C	T	0.0589098	0.0619048	0.0588916	104278	ADD	0.0651866	0.173271	0.141535	0.150728	0.70676	1.06736	0.760009	1.499	0
Y:12910796_C_T	I1	N14_CHRONEPHROPATH	Chronic nephritic syndrome	genitourinary	12910796	C	T	0.261134	0.268868	0.261101	102595	ADD	0.0433216	0.115195	0.141429	0.150664	0.706864	1.04427	0.833217	1.30879	0
Y:12910796_C_T	I1	pkrea	Plasma Creatinine	quantitative	12910796	C	T	0.259195	NA	NA	73304	ADD	0.00313192	0.0083342	0.14122	0.150537	0.707071	NA	-0.0132031	0.019467	0
Y:12910796_C_T	I1	H7_ANISOMETROPIA	Anisometropia and aniseikonia	eye	12910796	C	T	0.261213	0.273684	0.261189	100374	ADD	-0.062752	0.167003	0.141191	0.150519	0.7071	0.93918	0.677004	1.30288	0
Y:19568371_C_G	K	CD2_BENIGN_KIDNEY	Benign neoplasm: Kidney	neoplasms	19568371	C	G	0.720456	0.742489	0.720406	104259	ADD	0.0578464	0.153967	0.141155	0.150497	0.707136	1.05955	0.783543	1.43279	0
Y:11813828_C_A	R1a1*	K11_IBD_STRICT	Inflammatory bowel disease, strict (require KELA)	digestive	11813828	C	A	0.0186786	0.0178376	0.0187013	104237	ADD	-0.0542966	0.144538	0.141117	0.150474	0.707174	0.94715	0.713487	1.25734	0
Y:12752257_T_C	P1	H7_CENTRRETARTOCC	Central retinal artery occlusion	eye	12752257	T	C	0.108421	0.0973451	0.108448	94142	ADD	-0.0838384	0.22319	0.141103	0.150466	0.707187	0.91958	0.593754	1.42421	0
Y:12810648_T_C	N1a1	G6_TRINEU	Trigeminal neuralgia	nervous_system	12810648	T	C	0.607984	0.587156	0.608058	92787	ADD	-0.0450016	0.119811	0.141077	0.15045	0.707213	0.956	0.755911	1.20904	0
Y:12752257_T_C	P1	ULCERRECT	Ulcerative rectosigmoiditis	digestive	12752257	T	C	0.108383	0.112399	0.108348	99730	ADD	0.042125	0.112171	0.141031	0.150422	0.707258	1.04302	0.837168	1.2995	0
Y:12752257_T_C	P1	F5_PHOBANX	Phobic anxiety disorders	mental and behavioural	12752257	T	C	0.107993	0.101713	0.108054	97367	ADD	-0.0412514	0.109852	0.141013	0.150411	0.707276	0.95959	0.773707	1.19013	0
Y:19568371_C_G	K	H7_ANOMAPUPFUNC	Anomalies of pupillary function	eye	19568371	C	G	0.720297	0.747475	0.720271	103492	ADD	0.0874818	0.232964	0.141012	0.15041	0.707278	1.09142	0.691337	1.72304	0
Y:12752257_T_C	P1	H7_ALLERGICCONJUNCTIVITIS	Allergic conjunctivitis	eye	12752257	T	C	0.108374	0.114595	0.108151	104213	ADD	0.0207246	0.0551922	0.140998	0.150402	0.707291	1.02094	0.916263	1.13758	0
Y:7118622_C_T	I1a2*	K11_ORAL_LEUCOPLAC_RELAT	Oral leukoplakia and related diseases	digestive	7118622	C	T	0.0118803	0.0103359	0.0118861	104290	ADD	-0.173826	0.463086	0.140899	0.150342	0.707389	0.84044	0.339095	2.08303	0
Y:11910628_T_A	IJ	K11_OTHDISDIG	Other diseases of the digestive system	digestive	11910628	T	A	0.272497	0.272355	0.272503	102812	ADD	-0.0139942	0.0372836	0.140883	0.150332	0.707405	0.9861	0.916613	1.06086	0
Y:11813828_C_A	R1a1*	SFN	Small fibre neuropathy	neurological	11813828	C	A	0.0187743	0.0238095	0.0187618	101948	ADD	0.169072	0.450532	0.140828	0.150299	0.707459	1.18421	0.489696	2.8637	0
Y:19568371_C_G	K	H7_MYOPIA	Myopia	eye	19568371	C	G	0.72034	0.716495	0.72037	100994	ADD	-0.0312328	0.0832476	0.14076	0.150257	0.707527	0.96925	0.82333	1.14103	0
Y:12810648_T_C	N1a1	G6_XTRAPYR	Extrapyramidal and movement disorders	nervous_system	12810648	T	C	0.609961	0.621247	0.609573	104205	ADD	-0.0142507	0.0379944	0.140679	0.150208	0.707607	0.98585	0.915102	1.06207	0
Y:12810648_T_C	N1a1	H8_SUP_OTINAS	Suppurative otitis media, unspecified	ear	12810648	T	C	0.611007	0.620879	0.610988	97084	ADD	0.0601	0.16025	0.140654	0.150193	0.707631	1.06194	0.775699	1.45381	0
Y:11813828_C_A	R1a1*	G6_EPIPAROX	Episodal and paroxysmal disorders	nervous_system	11813828	C	A	0.0186786	0.0184075	0.0187775	104237	ADD	0.0200256	0.0534064	0.140601	0.15016	0.707685	1.02023	0.918833	1.13281	0
Y:11813828_C_A	R1a1*	K11_ORALCYST	Cysts of oral region, not elsewhere classified	digestive	11813828	C	A	0.0187461	0.0200893	0.0187374	69988	ADD	0.135496	0.361606	0.140404	0.150041	0.707879	1.1451	0.563689	2.32622	0
Y:12387195_C_T	R1a	F5_HYPERKIN	Hyperkinetic disorders (excl. ADHD)	mental and behavioural	12387195	C	T	0.0589449	0.0520833	0.0589578	102740	ADD	-0.119072	0.317786	0.140395	0.150035	0.707889	0.88774	0.476193	1.65498	0
Y:12910796_C_T	I1	CD2_BENIGN_MELANOCYTIC_NOS	Melanocytic naevi, other sites/unspecified	neoplasms	12910796	C	T	0.261202	0.265845	0.261176	104226	ADD	0.037461	0.0999822	0.140383	0.150028	0.7079	1.03817	0.853419	1.26292	0
Y:19568371_C_G	K	K11_DEEP_BITE	Deep bite	digestive	19568371	C	G	0.720456	0.728318	0.720383	104259	ADD	0.0284764	0.0760068	0.140367	0.150018	0.707916	1.02889	0.88648	1.19417	0
Y:12387195_C_T	R1a	CD2_BENIGN_MELANOCYTIC	Melanocytic naevi	neoplasms	12387195	C	T	0.0589098	0.0568079	0.0589555	104278	ADD	-0.034809	0.092915	0.14035	0.150008	0.707933	0.96579	0.804992	1.15871	0
Y:12810648_T_C	N1a1	RHINITIS_VASOMOTOR	Vasomotor rhinitis (mode)	respiratory	12810648	T	C	0.609923	0.615063	0.6099	103190	ADD	-0.037505	0.100114	0.140343	0.150003	0.707941	0.96319	0.791577	1.17201	0
Y:12810648_T_C	N1a1	M13_SPINENTHES	Spinal enthesopathy	musculoskeletal	12810648	T	C	0.604499	0.595388	0.604557	74996	ADD	-0.0377744	0.10084	0.140324	0.149992	0.707959	0.96293	0.790238	1.17336	0
Y:12810648_T_C	N1a1	ULCERNAS	Ulcerative colitis, NAS	digestive	12810648	T	C	0.610004	0.604013	0.610095	100355	ADD	-0.0210244	0.056147	0.140216	0.149926	0.708066	0.9792	0.877154	1.09311	0
Y:11813828_C_A	R1a1*	KRA_PSY_SLEEP_NONORG_EXMORE	Nonorganic sleeping disorders (more control exclusions)	mental and behavioural	11813828	C	A	0.0185506	0.0159305	0.0185972	79027	ADD	-0.0789522	0.210888	0.140161	0.149893	0.70812	0.92408	0.611223	1.39709	0
Y:12810648_T_C	N1a1	L12_PSORI_VULG	Psoriasis vulgaris	skin	12810648	T	C	0.609944	0.610891	0.609925	102393	ADD	0.0181226	0.0485018	0.139614	0.149559	0.708665	1.01829	0.925945	1.11984	0
Y:7118622_C_T	I1a2*	H7_CHORIORETINFLAM	Chorioretinal inflammation	eye	7118622	C	T	0.0118891	0.00934579	0.0118949	94204	ADD	-0.235692	0.631224	0.139418	0.14944	0.708859	0.79002	0.229262	2.72238	0
Y:12529262_C_T	R1b	K11_IBD_STRICT	Inflammatory bowel disease, strict (require KELA)	digestive	12529262	C	T	0.0473706	0.0462659	0.0474005	104263	ADD	-0.0344174	0.0921864	0.139386	0.14942	0.708892	0.96617	0.806459	1.15751	0
Y:12810648_T_C	N1a1	H7_CONJUNCTDEGDEPOT	conjunctival degenerations and deposits	eye	12810648	T	C	0.609849	0.644628	0.609806	97657	ADD	0.0745764	0.199842	0.139261	0.149344	0.709016	1.07743	0.728248	1.59403	0
Y:11813828_C_A	R1a1*	MUCOPROCT	Mucosal proctocolitis	digestive	11813828	C	A	0.0187425	0.0161858	0.0187792	100307	ADD	-0.0769606	0.206298	0.139171	0.149288	0.709107	0.92593	0.617977	1.38733	0
Y:12910796_C_T	I1	VD_SC	Vascular dementia (subcortical)	neurological	12910796	C	T	0.261374	0.283636	0.261311	97810	ADD	0.0536036	0.143818	0.138919	0.149135	0.709357	1.05507	0.795902	1.39862	0
Y:12910796_C_T	I1	L12_PYODERMA	Pyoderma	skin	12910796	C	T	0.261556	0.225434	0.261621	97283	ADD	-0.069188	0.185715	0.138794	0.149058	0.709483	0.93315	0.648438	1.34287	0
Y:19568371_C_G	K	N14_KIDUROTH	Other disorders of kidney and ureter	genitourinary	19568371	C	G	0.720456	0.717236	0.720495	104259	ADD	0.0243272	0.0653366	0.138635	0.148961	0.709641	1.02463	0.901466	1.16461	0
Y:7118622_C_T	I1a2*	H8_HL_MIX_NAS	Mixed conductive and sensorineural hearing loss	ear	7118622	C	T	0.0118098	0.0129096	0.0117974	90857	ADD	0.110931	0.298078	0.1385	0.148878	0.709777	1.11732	0.622942	2.00404	0
Y:12910796_C_T	I1	L12_ERYT_INTERTRIG	Erythema intertrigo	skin	12910796	C	T	0.261575	0.239264	0.261614	92788	ADD	0.0720666	0.193745	0.138359	0.148792	0.709918	1.07473	0.735156	1.57115	0
Y:19568371_C_G	K	G6_FEMLAPOP	Lesion of lateral popliteal nerve	nervous_system	19568371	C	G	0.719392	0.73029	0.719335	92991	ADD	-0.0400508	0.107674	0.138358	0.148791	0.709919	0.96074	0.777951	1.18648	0
Y:12910796_C_T	I1	VD_U	Vascular dementia (undefined)	neurological	12910796	C	T	0.261318	0.262548	0.261311	98053	ADD	-0.0395428	0.106337	0.138281	0.148744	0.709996	0.96123	0.780388	1.18398	0
Y:12910796_C_T	I1	K11_HERING	Inguinal hernia	digestive	12910796	C	T	0.260929	0.256688	0.261841	98203	ADD	-0.00754144	0.020284	0.138228	0.148712	0.710048	0.99249	0.953803	1.03274	0
Y:12752257_T_C	P1	C3_KIDNEY_NOTRENALPELVIS_EXALLC	Malignant neoplasm of kidney, except renal pelvis, excluding all cancers (controls excluding all cancers)	neoplasms	12752257	T	C	0.107098	0.112056	0.10701	74399	ADD	0.0343788	0.0924888	0.138166	0.148674	0.710111	1.03498	0.863381	1.24068	0
Y:12387195_C_T	R1a	ILD_INSUFFICIENCY	ILD-related respiratory insufficiency	respiratory	12387195	C	T	0.0590007	0.0496894	0.0590299	102914	ADD	-0.0929648	0.250104	0.138164	0.148673	0.710112	0.91123	0.558127	1.48771	0
Y:12810648_T_C	N1a1	K11_OTHDISSTOMDUOD	Other diseases of stomach and duodenum	digestive	12810648	T	C	0.610151	0.61284	0.610135	88447	ADD	0.0354752	0.0954426	0.138154	0.148667	0.710122	1.03611	0.859339	1.24925	0
Y:11813828_C_A	R1a1*	AB1_MUMPS	Mumps	infectious	11813828	C	A	0.0188012	0.0205761	0.018797	101589	ADD	0.183578	0.49416	0.138008	0.148577	0.710269	1.20151	0.456131	3.16493	0
Y:12529262_C_T	R1b	M13_TENDOSYNOVITISNAS	Other/unspecified synovitis and tenosynovitis	musculoskeletal	12529262	C	T	0.0479395	0.0433255	0.0479907	77723	ADD	-0.0616934	0.166071	0.138003	0.148574	0.710274	0.94017	0.67896	1.30188	0
Y:11813828_C_A	R1a1*	G6_OTHDEMYEL	Other demyelinating diseases of the central nervous system	nervous_system	11813828	C	A	0.018671	0.0194175	0.0186695	103958	ADD	-0.1738	0.468562	0.137584	0.148317	0.710695	0.84046	0.335484	2.10556	0
Y:12810648_T_C	N1a1	N14_CHRONKIDNEYDIS	Chronic kidney disease	genitourinary	12810648	T	C	0.610159	0.597153	0.610689	102121	ADD	-0.0130989	0.0353148	0.137579	0.148314	0.710699	0.98699	0.920981	1.05772	0
Y:11813828_C_A	R1a1*	M13_SPONTRUPTSYNOTEND	Spontaneous rupture of synovium and tendon	musculoskeletal	11813828	C	A	0.0184812	0.0200308	0.0184681	77484	ADD	0.110934	0.299132	0.137532	0.148285	0.710747	1.11732	0.621658	2.00819	0
Y:12752257_T_C	P1	I9_STR_EMBOLIC_WITH_FLIMMER	Embolic stroke with flimmer	circulatory	12752257	T	C	0.108938	0.0909091	0.109008	85507	ADD	-0.07112	0.191909	0.137339	0.148167	0.71094	0.93135	0.639377	1.35665	0
Y:12387195_C_T	R1a	I9_OTHPER	Other peripheral vascular diseases	circulatory	12387195	C	T	0.0590004	0.059727	0.0589958	92440	ADD	0.067648	0.182556	0.137315	0.148152	0.710965	1.06999	0.748143	1.53029	0
Y:12752257_T_C	P1	E4_HYPEROSMHNAT	Hyperosmolality and hypernatraemia	metabolic	12752257	T	C	0.109136	0.111111	0.109133	85508	ADD	0.120556	0.325606	0.137085	0.14801	0.711197	1.12812	0.59593	2.13559	0
Y:12387195_C_T	R1a	J10_SIMPLBRONCH	Simple and mucopurulent chronic bronchitis	respiratory	12387195	C	T	0.0591097	0.0549645	0.0591379	83455	ADD	-0.0677918	0.183129	0.137038	0.147982	0.711243	0.93446	0.652643	1.33795	0
Y:11910628_T_A	IJ	N14_PROSTATITIS	Inflammatory diseases of prostate (prostatitis)	genitourinary	11910628	T	A	0.271854	0.276002	0.271713	75537	ADD	-0.0176749	0.047754	0.136992	0.147954	0.711289	0.98248	0.894695	1.07888	0
Y:12910796_C_T	I1	G6_ULLNLE	Lesion of ulnar nerve	nervous_system	12910796	C	T	0.261951	0.251995	0.262113	93987	ADD	0.0231608	0.0626348	0.136733	0.147794	0.711551	1.02343	0.905196	1.15711	0
Y:12910796_C_T	I1	K11_OTHDISOES	Other diseases of oesophagus	digestive	12910796	C	T	0.260664	0.278507	0.260463	88942	ADD	0.0277016	0.0749326	0.136669	0.147755	0.711615	1.02809	0.88766	1.19073	0
Y:11813828_C_A	R1a1*	Q17_OTHER_SPECIFE_CONGEN_MALFO_SYNDR_AFFECTING_MULTIPLE_SYSTEMS	Other specified congenital malformation syndromes affecting multiple systems	congenital	11813828	C	A	0.018638	0.0142857	0.0186439	103820	ADD	-0.235064	0.636128	0.136547	0.14768	0.711738	0.79052	0.227211	2.7504	0
Y:12810648_T_C	N1a1	H7_IRIDOCYCLITISINOTH	Iridocyclitis in diseases classified elsewhere	eye	12810648	T	C	0.609232	0.625	0.60921	98680	ADD	0.0685984	0.185714	0.136439	0.147613	0.711848	1.07101	0.744233	1.54126	0
Y:12529262_C_T	R1b	K11_COELIAC	Coeliac disease	digestive	12529262	C	T	0.0474568	0.0497981	0.0474392	99501	ADD	0.0649372	0.175835	0.136388	0.147582	0.711898	1.06709	0.756011	1.50618	0
Y:12529262_C_T	R1b	E4_HYPERKALAEMIA	Hyperkalaemia	metabolic	12529262	C	T	0.0480628	0.046281	0.0480755	86054	ADD	-0.07043	0.190746	0.136334	0.147549	0.711952	0.93199	0.641278	1.3545	0
Y:12910796_C_T	I1	E4_LACTONAS	Lactose intolerance, other/unspecified	metabolic	12910796	C	T	0.260728	0.280255	0.260692	85572	ADD	0.068827	0.18659	0.136063	0.147382	0.712226	1.07125	0.743126	1.54426	0
Y:7118622_C_T	I1a2*	AB1_CHOLERA	Cholera	infectious	7118622	C	T	0.0118968	0.00746269	0.0119032	92378	ADD	-0.312326	0.847502	0.135812	0.147227	0.712481	0.73174	0.138979	3.85271	0
Y:12752257_T_C	P1	CD2_BENIGN_URINARY	Benign neoplasm of urinary organs	neoplasms	12752257	T	C	0.108374	0.111406	0.108363	104213	ADD	0.0632744	0.171726	0.135763	0.147197	0.71253	1.06532	0.760857	1.49161	0
Y:12529262_C_T	R1b	PD2ND_EXMORE	Secondary parkinsonism (more control exclusions)	neurological	12529262	C	T	0.0483746	0.038835	0.0484196	43866	ADD	-0.127069	0.34488	0.135751	0.147189	0.712543	0.88067	0.447968	1.73134	0
Y:11813828_C_A	R1a1*	J10_LOWCHRON	Chronic lower respiratory diseases	respiratory	11813828	C	A	0.0186786	0.018762	0.0186571	104237	ADD	0.0215512	0.058518	0.135633	0.147116	0.712663	1.02179	0.911062	1.14596	0
Y:12810648_T_C	N1a1	E4_FLUIDELECTRO	Other disorders of fluid, electrolyte and acid-base balance	metabolic	12810648	T	C	0.609613	0.616867	0.609379	88156	ADD	0.0156269	0.0424582	0.135463	0.147012	0.712833	1.01575	0.934643	1.1039	0
Y:7118622_C_T	I1a2*	K11_HYPOPLASIA_ENAMEL_INCLAVO	Hypoplasia of dental enamel , including avohilmo	digestive	7118622	C	T	0.0118803	0.0163043	0.0118725	104290	ADD	0.247082	0.67186	0.135246	0.146878	0.713053	1.28028	0.34309	4.77755	0
Y:19568371_C_G	K	CD2_BENIGN_CONNECTIVE_SOFT	Other benign neoplasms of connective and other soft tissue	neoplasms	19568371	C	G	0.720456	0.733586	0.720355	104259	ADD	0.0307056	0.0835042	0.135212	0.146857	0.713088	1.03118	0.875498	1.21455	0
Y:12387195_C_T	R1a	AB1_PNEUMOCYSTOSIS	Pneumocystosis	infectious	12387195	C	T	0.0589443	0.0656934	0.0589355	104200	ADD	0.135691	0.369236	0.135051	0.146757	0.713252	1.14533	0.555431	2.36173	0
Y:12910796_C_T	I1	CD2_BENIGN_LARYNX	Benign neoplasm: Larynx	neoplasms	12910796	C	T	0.261202	0.270471	0.261166	104226	ADD	0.0435832	0.118599	0.135045	0.146754	0.713257	1.04455	0.827893	1.3179	0
Y:12810648_T_C	N1a1	M13_POLYARTHROPATHIES	Polyarthropathies	musculoskeletal	12810648	T	C	0.60877	0.614263	0.607943	77609	ADD	-0.00864284	0.0235266	0.134956	0.146699	0.713347	0.99139	0.946717	1.03818	0
Y:11910628_T_A	IJ	N14_IGA_NEPHROPATHY	IgA nephropathy (IgA glomerulonephritis)	genitourinary	11910628	T	A	0.272561	0.264368	0.272581	104164	ADD	-0.05287	0.14394	0.134914	0.146673	0.71339	0.9485	0.715344	1.25766	0
Y:12387195_C_T	R1a	H7_BLEPHAROCHALASIS	Blepharochalasis	eye	12387195	C	T	0.0589669	0.0525152	0.0590876	98479	ADD	-0.0391804	0.106754	0.134701	0.146541	0.713607	0.96158	0.780033	1.18537	0
Y:12529262_C_T	R1b	PAIN	Pain (limb, back, neck, head abdominally)	other	12529262	C	T	0.0472707	0.0462512	0.0479529	104039	ADD	-0.0111558	0.030397	0.13469	0.146534	0.713618	0.98891	0.93171	1.04961	0
Y:7118622_C_T	I1a2*	H7_IRIDOCYCLITISINOTH	Iridocyclitis in diseases classified elsewhere	eye	7118622	C	T	0.0119687	0.0147059	0.0119649	98758	ADD	0.298228	0.81283	0.134617	0.146489	0.713692	1.34747	0.27392	6.62848	0
Y:12387195_C_T	R1a	DERMATOPOLY_FG	Dermatopolymyositis (FG)	musculoskeletal	12387195	C	T	0.0598507	0.0471698	0.0598679	78512	ADD	-0.158495	0.43209	0.134549	0.146447	0.713761	0.85343	0.365902	1.99053	0
Y:11813828_C_A	R1a1*	J10_COLD	Acute nasopharyngitis (common cold)	respiratory	11813828	C	A	0.018651	0.0151926	0.0187298	82730	ADD	0.0738374	0.201322	0.134514	0.146425	0.713797	1.07663	0.725602	1.59748	0
Y:12810648_T_C	N1a1	CD2_BENIGN_TONGUE	Benign neoplasm: Tongue	neoplasms	12810648	T	C	0.609961	0.632124	0.60992	104205	ADD	0.057413	0.156589	0.13443	0.146373	0.713883	1.05909	0.779189	1.43955	0
Y:11910628_T_A	IJ	E4_GOITRENAS	Other and/or unspecified nontoxic goitre	metabolic	11910628	T	A	0.27254	0.288973	0.272495	97028	ADD	0.0524968	0.143259	0.134283	0.146283	0.714031	1.0539	0.795893	1.39554	0
Y:12752257_T_C	P1	THROMBOCYTAEMIA	Essential (haemorrhagic) thrombocythaemia	other	12752257	T	C	0.10699	0.105072	0.106997	73203	ADD	-0.0718216	0.196057	0.134198	0.14623	0.714118	0.9307	0.633755	1.36677	0
Y:7118622_C_T	I1a2*	D3_ANAEMIA	Anaemias	blood	7118622	C	T	0.0130827	0.0127578	0.0132146	29046	ADD	0.0583354	0.159256	0.134176	0.146216	0.714141	1.06007	0.775842	1.44843	0
Y:12910796_C_T	I1	L12_OTHERCONTACT	Other contact dermatitis	skin	12910796	C	T	0.261459	0.237458	0.261614	93223	ADD	-0.0363566	0.099299	0.134053	0.14614	0.714266	0.9643	0.793753	1.17148	0
Y:7118622_C_T	I1a2*	M13_MUSCLEDISNAS	Other specified disorders of muscle	musculoskeletal	7118622	C	T	0.0114776	0.00881057	0.0114854	77107	ADD	-0.231104	0.631346	0.133994	0.146103	0.714327	0.79366	0.230261	2.73555	0
Y:11910628_T_A	IJ	DRY_AMD	Dry age-related macular degeneration (includes geographic atrophy)	eye	11910628	T	A	0.274108	0.273848	0.274114	76667	ADD	-0.0205488	0.056152	0.133918	0.146056	0.714404	0.97966	0.877563	1.09364	0
Y:12387195_C_T	R1a	FALLS	Falls/tendency to fall	other	12387195	C	T	0.0589098	0.0592393	0.0587897	104278	ADD	0.0111032	0.0303512	0.133829	0.146001	0.714495	1.01117	0.952767	1.07314	0
Y:7118622_C_T	I1a2*	T2D_WIDE	Type 2 diabetes, wide definition	metabolic	7118622	C	T	0.0117626	0.0117598	0.0117631	94452	ADD	0.0325264	0.0889286	0.133779	0.14597	0.714546	1.03306	0.867818	1.22977	0
Y:12810648_T_C	N1a1	K11_GJULC	Gastrojejunal ulcer	digestive	12810648	T	C	0.610124	0.602941	0.610135	88069	ADD	-0.0685252	0.187382	0.133735	0.145943	0.71459	0.93377	0.646751	1.34816	0
Y:11813828_C_A	R1a1*	M13_MUSCLEDISNAS	Other specified disorders of muscle	musculoskeletal	11813828	C	A	0.0184527	0.0132159	0.0184681	77062	ADD	-0.194111	0.530874	0.133696	0.145919	0.71463	0.82357	0.290944	2.33124	0
Y:11813828_C_A	R1a1*	Q17_CONGEN_MALFO_NERVOUS_SYSTEM	Congenital malformations of the nervous system	congenital	11813828	C	A	0.0186786	0.0222222	0.018674	104237	ADD	0.239074	0.654054	0.133609	0.145865	0.714718	1.27007	0.352441	4.57689	0
Y:12810648_T_C	N1a1	L12_VASCULITISNAS	Other and unspecified vasculitis limited to skin	skin	12810648	T	C	0.61069	0.640719	0.610638	98076	ADD	0.0612372	0.167576	0.133539	0.145821	0.714791	1.06315	0.765511	1.47652	0
Y:11813828_C_A	R1a1*	K11_OTHDISSTOMDUOD	Other diseases of stomach and duodenum	digestive	11813828	C	A	0.0183462	0.0213178	0.0183288	88465	ADD	0.119094	0.326166	0.133321	0.145686	0.715013	1.12648	0.594407	2.13481	0
Y:12910796_C_T	I1	K11_ERUPTION	Tooth eruption problems	digestive	12910796	C	T	0.261202	0.254002	0.261267	104226	ADD	-0.028442	0.0778974	0.133315	0.145682	0.71502	0.97196	0.834334	1.13228	0
Y:19568371_C_G	K	H7_CONJUNCTDEGDEPOT	conjunctival degenerations and deposits	eye	19568371	C	G	0.720624	0.710744	0.720636	97707	ADD	-0.0776514	0.212744	0.133226	0.145627	0.71511	0.92529	0.609797	1.404	0
Y:19568371_C_G	K	M13_SHOULDER	Shoulder lesions	musculoskeletal	19568371	C	G	0.719736	0.729882	0.718397	86993	ADD	-0.00918368	0.025165	0.13318	0.145598	0.715158	0.99086	0.943172	1.04096	0
Y:12752257_T_C	P1	KRA_PSY_SCHIZODEL_EXMORE	Schizophrenia or delusion (more control exclusions)	mental and behavioural	12752257	T	C	0.108796	0.101567	0.108968	79479	ADD	-0.0287332	0.0787462	0.133139	0.145573	0.715199	0.97168	0.832705	1.13384	0
Y:11910628_T_A	IJ	H7_KERATITIS	Keratitis	eye	11910628	T	A	0.272561	0.269971	0.272652	101933	ADD	-0.0147824	0.0405418	0.132949	0.145455	0.715394	0.98533	0.91006	1.06682	0
Y:12752257_T_C	P1	ALLERG_RHINITIS	Allergic rhinitis	respiratory	12752257	T	C	0.108511	0.110497	0.108461	102764	ADD	0.0244226	0.0669986	0.132879	0.145411	0.715466	1.02472	0.89862	1.16852	0
Y:12810648_T_C	N1a1	M13_HALLUXRIGIDUS	Hallux rigidus	musculoskeletal	12810648	T	C	0.608166	0.623711	0.607943	68427	ADD	-0.0260286	0.0714132	0.132844	0.14539	0.715501	0.97431	0.847048	1.12069	0
Y:11813828_C_A	R1a1*	K11_CHOLANGI_STRICT	Cholangitis (primary sclerosing, PSC), with reimbursement 202	digestive	11813828	C	A	0.0187877	0.0246914	0.018778	99001	ADD	0.203616	0.559018	0.13267	0.145282	0.715679	1.22583	0.409811	3.6667	0
Y:12810648_T_C	N1a1	H7_RETIVASCOCCLUSION	Retinal vascular occlusion	eye	12810648	T	C	0.610452	0.612007	0.610433	95028	ADD	-0.0240844	0.0661282	0.132647	0.145267	0.715703	0.9762	0.857533	1.1113	0
Y:12752257_T_C	P1	AB1_HIV_NOS	Unspecified human immunodeficiency virus [HIV] disease	infectious	12752257	T	C	0.108369	0.0982143	0.10838	104135	ADD	-0.113579	0.311966	0.13255	0.145206	0.715804	0.89263	0.484309	1.64522	0
Y:12529262_C_T	R1b	I9_OTHILLHEART	Other or ill-defined heart diseases	circulatory	12529262	C	T	0.047382	0.0511696	0.0473455	71525	ADD	0.0660136	0.181349	0.132507	0.14518	0.715847	1.06824	0.74869	1.52418	0
Y:12387195_C_T	R1a	E4_THYROID	Disorders of the thyroid gland	metabolic	12387195	C	T	0.0589098	0.0571313	0.0590458	104278	ADD	-0.0191876	0.0527558	0.132282	0.14504	0.716077	0.981	0.884627	1.08786	0
Y:7118622_C_T	I1a2*	F5_MOOD	Mood [affective] disorders	mental and behavioural	7118622	C	T	0.0118803	0.0109515	0.0119754	104290	ADD	-0.0370472	0.101922	0.132122	0.14494	0.716242	0.96363	0.789137	1.17671	0
Y:11910628_T_A	IJ	CD2_BENIGN_CAECUM	Benign neoplasm: Caecum	neoplasms	11910628	T	A	0.272561	0.272393	0.272562	104164	ADD	0.0300914	0.0828496	0.131918	0.144813	0.716452	1.03055	0.876084	1.21225	0
Y:12752257_T_C	P1	CD2_BENIGN_PERIPH_AUTO_NEURO	Benign neoplasm: Peripheral nerves and autonomic nervous system	neoplasms	12752257	T	C	0.108374	0.0803571	0.108404	104213	ADD	-0.121867	0.335564	0.131892	0.144797	0.716478	0.88527	0.458602	1.70888	0
Y:19568371_C_G	K	N14_PROSTATITIS	Inflammatory diseases of prostate (prostatitis)	genitourinary	19568371	C	G	0.721261	0.717638	0.721384	75612	ADD	0.0172175	0.0474168	0.131848	0.144769	0.716524	1.01737	0.927076	1.11645	0
Y:11813828_C_A	R1a1*	C3_COLORECTAL_EXALLC	Colorectal cancer, excluding all cancers (controls excluding all cancers)	neoplasms	11813828	C	A	0.0181476	0.020558	0.0180354	76539	ADD	0.047596	0.131106	0.131794	0.144736	0.716579	1.04875	0.811093	1.35603	0
Y:12387195_C_T	R1a	ALCOPANCACU	Alcohol-induced acute pancreatitis	other	12387195	C	T	0.0589098	0.0606061	0.0589012	104278	ADD	0.0693284	0.190975	0.131786	0.144731	0.716587	1.07179	0.737136	1.55837	0
Y:12910796_C_T	I1	RHEUMA_OTHER_WIDE	Other (seronegative) rheumatoid arthritis, wide	musculoskeletal	12910796	C	T	0.261202	0.260563	0.26121	104226	ADD	0.0243352	0.0670344	0.131787	0.144731	0.716587	1.02463	0.898479	1.1685	0
Y:19568371_C_G	K	AB1_SALMONELLA_OTH	Other salmonella infections	infectious	19568371	C	G	0.720122	0.731148	0.720085	92526	ADD	0.0482832	0.133056	0.13168	0.144665	0.716696	1.04947	0.808555	1.36216	0
Y:11813828_C_A	R1a1*	G6_MYASTHENIA	Myasthenia gravis	nervous_system	11813828	C	A	0.0186211	0.024	0.0186146	103216	ADD	0.236842	0.652682	0.131678	0.144663	0.716699	1.26724	0.352602	4.55442	0
Y:7118622_C_T	I1a2*	ST19_FRACT_FEMUR	Fracture of femur	other	7118622	C	T	0.0118105	0.0109308	0.0118374	101774	ADD	-0.063778	0.175767	0.131664	0.144655	0.716713	0.93821	0.664792	1.32409	0
Y:12387195_C_T	R1a	H7_PAPILLOEDEMA	Papilloedema, unspecified	eye	12387195	C	T	0.058972	0.0472973	0.0589887	103795	ADD	-0.13389	0.36901	0.131651	0.144646	0.716727	0.87469	0.42437	1.80285	0
Y:12910796_C_T	I1	AB1_LATE_SYPHILIS	Late syphilis	infectious	12910796	C	T	0.261475	0.280992	0.261452	102484	ADD	0.077409	0.21339	0.131595	0.144611	0.716785	1.08048	0.711176	1.64157	0
Y:12810648_T_C	N1a1	H7_RETINAVASC	Retinal vascular disorders	eye	12810648	T	C	0.610447	0.611542	0.610433	95073	ADD	-0.0235128	0.0648646	0.131398	0.144489	0.716987	0.97676	0.860151	1.10918	0
Y:11910628_T_A	IJ	M13_BONEDENSOTH	Other disorders of bone density and structure	musculoskeletal	11910628	T	A	0.271945	0.271605	0.271945	99649	ADD	0.0673544	0.185878	0.131303	0.14443	0.717084	1.06967	0.743069	1.53984	0
Y:12529262_C_T	R1b	K11_RETROG_MAXILLAE	Maxillary retrognathism	digestive	12529262	C	T	0.0473706	0.0444444	0.0473744	104263	ADD	-0.143828	0.396946	0.131288	0.14442	0.7171	0.86604	0.397786	1.88549	0
Y:12810648_T_C	N1a1	G6_RLS	Restless leg syndrome	nervous_system	12810648	T	C	0.609961	0.630522	0.609813	104205	ADD	0.028927	0.0798396	0.131271	0.14441	0.717117	1.02935	0.880242	1.20372	0
Y:11910628_T_A	IJ	CD2_BENIGN_LIPO_SKIN_HEADFACENECK	Benign lipomatous neoplasm of skin and subcutaneous tissue of head, face and neck	neoplasms	11910628	T	A	0.272561	0.270364	0.272573	104164	ADD	-0.0351432	0.097002	0.131256	0.1444	0.717133	0.96547	0.798303	1.16764	0
Y:11813828_C_A	R1a1*	KRA_PSY_CHILDOTH_EXMORE	Other disorders starting during childhood or adolescence (more control exclusions)	mental and behavioural	11813828	C	A	0.0185755	0.0144928	0.0185972	78060	ADD	-0.144433	0.39869	0.131239	0.144389	0.717152	0.86551	0.396188	1.8908	0
Y:12529262_C_T	R1b	K11_OTHINFLIV	Other inflammatory liver diseases	digestive	12529262	C	T	0.0473977	0.0517241	0.0473753	101123	ADD	0.0747622	0.206544	0.131019	0.144252	0.717378	1.07763	0.718878	1.61541	0
Y:7118622_C_T	I1a2*	M13_CHRONDROPATHIES	Chondropathies	musculoskeletal	7118622	C	T	0.0118912	0.0140325	0.011863	103858	ADD	0.0882976	0.244074	0.130874	0.144162	0.717527	1.09231	0.676998	1.76241	0
Y:12810648_T_C	N1a1	H7_ORBIT	Disorders of orbit	eye	12810648	T	C	0.609023	0.623377	0.608989	96837	ADD	0.0514162	0.142192	0.130752	0.144085	0.717654	1.05276	0.796697	1.39113	0
Y:19568371_C_G	K	M13_POLYARTHRITIS	Polyarthritis, unspecified	musculoskeletal	19568371	C	G	0.719976	0.729927	0.719935	67762	ADD	0.0508652	0.140727	0.130643	0.144017	0.717766	1.05218	0.798548	1.38637	0
Y:12752257_T_C	P1	G6_XTRAPYROTH	Other extrapyramidal and movement disorders in other diseases	nervous_system	12752257	T	C	0.108415	0.107303	0.108434	102523	ADD	0.0288646	0.0798848	0.130559	0.143964	0.717854	1.02929	0.880109	1.20375	0
Y:11813828_C_A	R1a1*	I9_VTE	Venous thromboembolism	circulatory	11813828	C	A	0.0186786	0.0184754	0.018691	104237	ADD	-0.0357448	0.0989742	0.130432	0.143885	0.717984	0.96489	0.794745	1.17145	0
Y:12810648_T_C	N1a1	SLE_FG	SLE (Finngen)	musculoskeletal	12810648	T	C	0.609488	0.616071	0.609479	83219	ADD	0.0734138	0.203292	0.130411	0.143872	0.718006	1.07618	0.7225	1.60298	0
Y:19568371_C_G	K	F5_DELUSIO	Persistent delusional disorders	mental and behavioural	19568371	C	G	0.72017	0.744898	0.720075	102773	ADD	0.0431396	0.11949	0.130344	0.14383	0.718075	1.04408	0.826083	1.31961	0
Y:19568371_C_G	K	H7_GLAUCOMAMEDICATION	Use of antiglaucoma preparations and miotics	eye	19568371	C	G	0.720464	0.715582	0.720497	99583	ADD	0.032424	0.0898208	0.130311	0.143809	0.71811	1.03296	0.866213	1.2318	0
Y:12387195_C_T	R1a	GE	Generalized epilepsy	nervous_system	12387195	C	T	0.0587303	0.0647249	0.0587119	100919	ADD	0.0878562	0.2434	0.130288	0.143795	0.718133	1.09183	0.677593	1.75931	0
Y:12810648_T_C	N1a1	D3_AGRANULOCYTOSIS	Agranulocytosis	blood	12810648	T	C	0.610314	0.607293	0.610335	102965	ADD	-0.0294886	0.0817044	0.130262	0.143779	0.71816	0.97094	0.827266	1.13957	0
Y:12752257_T_C	P1	K11_FEMHER	Femoral hernia	digestive	12752257	T	C	0.109226	0.114706	0.109203	81153	ADD	0.064509	0.178845	0.130103	0.143679	0.718325	1.06664	0.751242	1.51444	0
Y:7118622_C_T	I1a2*	Q17_OTHER_CONGEN_MALFO	Other congenital malformations	congenital	7118622	C	T	0.0118803	0.0143627	0.011867	104290	ADD	0.138271	0.383492	0.130002	0.143616	0.718429	1.14829	0.541521	2.43492	0
Y:12529262_C_T	R1b	THROMBOCYTAEMIA	Essential (haemorrhagic) thrombocythaemia	other	12529262	C	T	0.0468044	0.0541516	0.0467765	73241	ADD	0.101632	0.281946	0.129936	0.143574	0.718499	1.10698	0.637002	1.92369	0
Y:11813828_C_A	R1a1*	M13_LATERALEPICOND	Lateral epicondylitis	musculoskeletal	11813828	C	A	0.018421	0.0148368	0.0184681	77846	ADD	-0.091073	0.252798	0.129787	0.143481	0.718653	0.91295	0.556239	1.49842	0
Y:12387195_C_T	R1a	M13_FIBROMYALGIA	Fibromyalgia	musculoskeletal	12387195	C	T	0.0585982	0.046875	0.0586177	76999	ADD	-0.142171	0.394646	0.129779	0.143476	0.718661	0.86747	0.400246	1.88012	0
Y:12752257_T_C	P1	M13_OVERUSENAS	Other/unspecified soft tissue disorders related to use, overuse and pressure	musculoskeletal	12752257	T	C	0.108807	0.106742	0.108811	76999	ADD	-0.0865686	0.240316	0.129764	0.143466	0.718677	0.91707	0.572589	1.46881	0
Y:12387195_C_T	R1a	E4_ENDOMETPOSTOP	Postprocedural endocrine and metabolic disorders, not elsewhere classified	metabolic	12387195	C	T	0.0590544	0.0637255	0.0590321	85870	ADD	0.0768572	0.213408	0.129704	0.143428	0.71874	1.07989	0.710759	1.64072	0
Y:12752257_T_C	P1	CD2_BENIGN_ASCENDING_COLON	Benign neoplasm: Ascending colon	neoplasms	12752257	T	C	0.108374	0.112379	0.10833	104213	ADD	0.0353646	0.0981984	0.129697	0.143424	0.718747	1.036	0.854615	1.25588	0
Y:12910796_C_T	I1	M13_POLYARTHRITIS	Polyarthritis, unspecified	musculoskeletal	12910796	C	T	0.261727	0.252747	0.261763	67731	ADD	-0.0517384	0.143709	0.129615	0.143373	0.718831	0.94958	0.716477	1.25851	0
Y:12910796_C_T	I1	M13_ENTESOPATHYOTH	Other enthesopathies	musculoskeletal	12910796	C	T	0.26311	0.254501	0.263384	79271	ADD	0.0177069	0.049283	0.129089	0.143043	0.719378	1.01786	0.924144	1.12109	0
Y:12910796_C_T	I1	C3_STOMACH_EXALLC	Malignant neoplasm of stomach, excluding all cancers (controls excluding all cancers)	neoplasms	12910796	C	T	0.258981	0.272727	0.258838	73878	ADD	0.0311932	0.0868216	0.129082	0.143038	0.719386	1.03168	0.870248	1.22307	0
Y:12752257_T_C	P1	G6_ULLNLE	Lesion of ulnar nerve	nervous_system	12752257	T	C	0.109083	0.108234	0.109097	93974	ADD	0.0310296	0.0864424	0.128854	0.142895	0.719623	1.03152	0.870752	1.22196	0
Y:7118622_C_T	I1a2*	APPENDACUT_COMPLIC	Acute appendicitis, with complications	digestive	7118622	C	T	0.0119509	0.0108696	0.0119749	97566	ADD	-0.0738346	0.205762	0.128762	0.142837	0.719719	0.92883	0.620563	1.39022	0
Y:12810648_T_C	N1a1	H7_RETINALDETACH	Retinal detachments and breaks	eye	12810648	T	C	0.610336	0.607875	0.610433	97620	ADD	-0.013154	0.036663	0.128724	0.142813	0.719759	0.98693	0.9185	1.06046	0
Y:11813828_C_A	R1a1*	H7_EYELIDDIS	Other disorders of eyelid	eye	11813828	C	A	0.018513	0.0171812	0.0185643	100362	ADD	-0.0460778	0.128449	0.128683	0.142787	0.719802	0.95497	0.742421	1.22836	0
Y:11910628_T_A	IJ	G6_MENINGBACT	Bacterial meningitis	nervous_system	11910628	T	A	0.272571	0.283154	0.272543	103727	ADD	0.0499596	0.139329	0.128574	0.142718	0.719916	1.05123	0.800014	1.38133	0
Y:12810648_T_C	N1a1	I9_OTHARR	Other arrhythmias	circulatory	12810648	T	C	0.610193	0.615919	0.609541	78875	ADD	0.00937326	0.0261548	0.128434	0.14263	0.720062	1.00942	0.958975	1.06251	0
Y:12910796_C_T	I1	F5_VASCDEM	Vascular dementia	mental and behavioural	12910796	C	T	0.261277	0.263397	0.261254	98826	ADD	-0.0263942	0.0736696	0.128363	0.142586	0.720135	0.97395	0.843001	1.12524	0
Y:11910628_T_A	IJ	K11_OTHGASTR	Other gastritis (incl. Duodenitis)	digestive	11910628	T	A	0.27187	0.267834	0.271975	90179	ADD	-0.0178492	0.049859	0.128159	0.142457	0.720349	0.98231	0.890856	1.08315	0
Y:11813828_C_A	R1a1*	M13_DEFORMDORSO	Deforming dorsopathies	musculoskeletal	11813828	C	A	0.0191751	0.0184136	0.0191967	76662	ADD	0.0609008	0.170222	0.128001	0.142358	0.720513	1.06279	0.761294	1.4837	0
Y:12387195_C_T	R1a	PNEUMO_SEPTHICHE	Pneumococcal septicemia	respiratory	12387195	C	T	0.0589104	0.0693069	0.0588801	104260	ADD	0.0850926	0.237938	0.127896	0.142292	0.720623	1.08882	0.682996	1.73577	0
Y:12529262_C_T	R1b	AB1_HIV_NOS	Unspecified human immunodeficiency virus [HIV] disease	infectious	12529262	C	T	0.0473681	0.0535714	0.0473614	104184	ADD	0.162185	0.4537	0.127787	0.142223	0.720737	1.17608	0.483325	2.86176	0
Y:11910628_T_A	IJ	E4_HYPODRUG	Drug-induced hypoglycaemia without coma	metabolic	11910628	T	A	0.272499	0.282051	0.272485	103538	ADD	0.0670706	0.187698	0.127686	0.142159	0.720844	1.06937	0.740213	1.5449	0
Y:12752257_T_C	P1	G6_MONOPLE	Monoplegia	nervous_system	12752257	T	C	0.108262	0.109091	0.108261	103240	ADD	-0.107567	0.301068	0.127653	0.142138	0.720878	0.89802	0.497748	1.62016	0
Y:7118622_C_T	I1a2*	L12_ACNE	Acne	skin	7118622	C	T	0.0119583	0.0107271	0.0119686	100767	ADD	-0.115397	0.323074	0.127581	0.142093	0.720953	0.89101	0.473018	1.67838	0
Y:12910796_C_T	I1	M13_LOWBACKPAINORANDSCIATICA	Lower back pain or/and sciatica	musculoskeletal	12910796	C	T	0.261202	0.246253	0.262931	104226	ADD	-0.00875944	0.0245268	0.127548	0.142072	0.720988	0.99128	0.944753	1.0401	0
Y:12810648_T_C	N1a1	L12_PRURITUS	Pruritus	skin	12810648	T	C	0.608677	0.604203	0.608704	93171	ADD	-0.0324862	0.0909696	0.127528	0.142059	0.72101	0.96804	0.809947	1.15698	0
Y:19568371_C_G	K	CD2_BENIGN_MENINGES	Benign neoplasm of meninges	neoplasms	19568371	C	G	0.720456	0.71179	0.720494	104259	ADD	-0.0386774	0.108321	0.127493	0.142037	0.721046	0.96206	0.778032	1.18962	0
Y:12752257_T_C	P1	CD2_BENIGN_COLORECANI	Benign neoplasm of colon, rectum, anus and anal canal	neoplasms	12752257	T	C	0.108374	0.109203	0.108314	104213	ADD	-0.014572	0.0408142	0.127473	0.142024	0.721068	0.98553	0.909766	1.06761	0
Y:11813828_C_A	R1a1*	G6_FACOTH	Other facial nerve disorders	nervous_system	11813828	C	A	0.0186906	0.011236	0.0187049	92667	ADD	-0.22663	0.634848	0.127438	0.142002	0.721104	0.79722	0.229711	2.76675	0
Y:7118622_C_T	I1a2*	ST19_FRACT_WRIST_HAND_LEVEL	Fracture at wrist and hand level	other	7118622	C	T	0.0118032	0.0127729	0.0117569	94381	ADD	0.0513556	0.143864	0.12743	0.141998	0.721111	1.0527	0.794043	1.39561	0
Y:12529262_C_T	R1b	I9_SEQULAE	Sequelae of cerebrovascular disease	circulatory	12529262	C	T	0.047629	0.0456074	0.0477348	95677	ADD	-0.0261346	0.0732466	0.127308	0.14192	0.72124	0.9742	0.84392	1.1246	0
Y:12387195_C_T	R1a	GOUT_KIDNEY	Gout due to impairment of renal function	musculoskeletal	12387195	C	T	0.0592416	0.0458716	0.0592562	99761	ADD	-0.154178	0.43238	0.127149	0.14182	0.721406	0.85712	0.367276	2.00028	0
Y:12810648_T_C	N1a1	E4_HYPOOSMNAT	Hypo-osmolality and hyponatraemia	metabolic	12810648	T	C	0.609563	0.62156	0.609379	86713	ADD	0.0217268	0.0609366	0.127127	0.141806	0.72143	1.02196	0.906913	1.15161	0
Y:12810648_T_C	N1a1	C3_COLON_ADENO_EXALLC	Colon adenocarcinoma, excluding all cancers (controls excluding all cancers)	neoplasms	12810648	T	C	0.613748	0.608313	0.613841	74366	ADD	0.0223704	0.0627558	0.127069	0.14177	0.721489	1.02262	0.904267	1.15647	0
Y:11813828_C_A	R1a1*	J10_ASBESTPNEUMOC	Pneumoconiosis due to asbestos and other mineral fibres	respiratory	11813828	C	A	0.018758	0.0158371	0.0187706	102783	ADD	-0.129342	0.363078	0.126905	0.141666	0.721662	0.87867	0.43129	1.79014	0
Y:11813828_C_A	R1a1*	M13_ARTHTROSIS_COX_PRIM_HIPSURG	Coxarthrosis, primary, with hip surgery	musculoskeletal	11813828	C	A	0.0186526	0.0196598	0.0186062	102720	ADD	0.0408146	0.11465	0.126732	0.141556	0.721845	1.04166	0.83202	1.30412	0
Y:12752257_T_C	P1	M13_INTERVERTEB	Other intervertebral disc disorders	musculoskeletal	12752257	T	C	0.109233	0.102863	0.110155	85313	ADD	0.0124533	0.0349868	0.126694	0.141532	0.721885	1.01253	0.945425	1.0844	0
Y:19568371_C_G	K	N14_NEUROMUSCDYSBLADD	Neuromuscular dysfunction of bladder	genitourinary	19568371	C	G	0.721215	0.728625	0.721151	94503	ADD	0.0292336	0.0821474	0.126642	0.141499	0.72194	1.02967	0.876538	1.20954	0
Y:11813828_C_A	R1a1*	M13_SCOLIOSIS	Scoliosis	musculoskeletal	11813828	C	A	0.0192074	0.0213333	0.0191967	74919	ADD	0.136856	0.384598	0.126622	0.141487	0.72196	1.14666	0.539584	2.43676	0
Y:11910628_T_A	IJ	E4_THYROID	Disorders of the thyroid gland	metabolic	11910628	T	A	0.272561	0.273415	0.272495	104164	ADD	0.0101138	0.0284288	0.126565	0.14145	0.722021	1.01017	0.955418	1.06805	0
Y:12910796_C_T	I1	G6_HEMIPLE	Hemiplegia	nervous_system	12910796	C	T	0.261304	0.246696	0.261368	103596	ADD	-0.0400596	0.112653	0.126453	0.141379	0.722139	0.96073	0.770389	1.1981	0
Y:12529262_C_T	R1b	K11_OTHDIG	Diseases of the digestive system	digestive	12529262	C	T	0.0473706	0.0461399	0.0474392	104263	ADD	-0.0235788	0.0663148	0.126423	0.141361	0.722169	0.9767	0.857653	1.11226	0
Y:11910628_T_A	IJ	L12_VASCULITISNAS	Other and unspecified vasculitis limited to skin	skin	11910628	T	A	0.272109	0.282353	0.272091	98038	ADD	0.0639742	0.180004	0.126312	0.14129	0.722287	1.06606	0.749137	1.51707	0
Y:11813828_C_A	R1a1*	L12_LICHSIMPANDPRURIGO	Lichen simplex chronicus and prurigo	skin	11813828	C	A	0.0187538	0.0193966	0.0187506	93101	ADD	0.128153	0.360588	0.12631	0.141289	0.722289	1.13673	0.560683	2.3046	0
Y:12529262_C_T	R1b	G6_MONOPLE	Monoplegia	nervous_system	12529262	C	T	0.0472567	0.0458716	0.0472581	103287	ADD	-0.152313	0.428714	0.126223	0.141234	0.72238	0.85872	0.370615	1.98966	0
Y:12752257_T_C	P1	GOUT_KIDNEY	Gout due to impairment of renal function	musculoskeletal	12752257	T	C	0.108635	0.0917431	0.108653	99701	ADD	-0.114738	0.323002	0.126184	0.141209	0.722422	0.8916	0.473396	1.67925	0
Y:12810648_T_C	N1a1	CD2_BENIGN_THYROID	Benign neoplasm of thyroid gland	neoplasms	12810648	T	C	0.609961	0.608	0.609963	104205	ADD	-0.0694042	0.195463	0.126079	0.141142	0.722534	0.93295	0.636028	1.36848	0
Y:19568371_C_G	K	K11_VASCINT	Vascular disorders of the intestines	digestive	19568371	C	G	0.721181	0.711567	0.721261	82896	ADD	-0.031846	0.0897126	0.12601	0.141099	0.722605	0.96866	0.812465	1.15487	0
Y:12387195_C_T	R1a	K11_CHRONHEP	Chronic hepatitis, not elsewhere classified	digestive	12387195	C	T	0.0590645	0.0536585	0.0590755	100822	ADD	-0.106615	0.300388	0.12597	0.141073	0.722648	0.89887	0.498887	1.61955	0
Y:12810648_T_C	N1a1	AB1_OTHER_SEPSIS	Other septicaemia	infectious	12810648	T	C	0.609998	0.605205	0.610242	92997	ADD	-0.0118799	0.033479	0.125915	0.141039	0.722705	0.98819	0.925428	1.05521	0
Y:11813828_C_A	R1a1*	K11_ACUTPANC	Acute pancreatitis	digestive	11813828	C	A	0.0184915	0.0188528	0.0184818	95233	ADD	0.0548276	0.154559	0.125838	0.14099	0.722786	1.05636	0.780276	1.43013	0
Y:12387195_C_T	R1a	H7_ENTROPION	Entropion and trichiasis of eyelid	eye	12387195	C	T	0.0590255	0.0522134	0.0590876	97551	ADD	-0.0538596	0.151841	0.12582	0.140978	0.722806	0.94757	0.703655	1.27602	0
Y:12529262_C_T	R1b	K11_FUNCDYSP	Functional dyspepsia	digestive	12529262	C	T	0.0476896	0.0459035	0.0477246	89705	ADD	-0.0408748	0.115355	0.125556	0.140811	0.723084	0.95995	0.765696	1.20348	0
Y:7118622_C_T	I1a2*	E4_HYPOPIT	Hypopituitarism	metabolic	7118622	C	T	0.0119826	0.0135135	0.0119703	101647	ADD	0.114598	0.323414	0.125555	0.14081	0.723086	1.12142	0.594941	2.1138	0
Y:11910628_T_A	IJ	G6_STATUSEPI	Status epilepticus	nervous_system	11910628	T	A	0.272743	0.247126	0.272859	76673	ADD	-0.0454804	0.128441	0.125384	0.140702	0.723266	0.95554	0.742878	1.22908	0
Y:19568371_C_G	K	N14_IGA_NEPHROPATHY	IgA nephropathy (IgA glomerulonephritis)	genitourinary	19568371	C	G	0.720456	0.727969	0.720437	104259	ADD	0.050509	0.142713	0.12526	0.140623	0.723397	1.05181	0.795163	1.39128	0
Y:7118622_C_T	I1a2*	CD2_LYMPHOID_LEUKAEMIA_EXALLC	Lymphoid leukaemia (controls excluding all cancers)	neoplasms	7118622	C	T	0.0118358	0.0134907	0.0118224	73759	ADD	0.135742	0.383686	0.125162	0.14056	0.723502	1.14539	0.539948	2.4297	0
Y:11910628_T_A	IJ	F5_PTSD	Post-traumatic stress disorder	mental and behavioural	11910628	T	A	0.273204	0.268199	0.273218	96653	ADD	0.0516176	0.145949	0.125082	0.140509	0.723587	1.05297	0.791011	1.40169	0
Y:19568371_C_G	K	KRA_PSY_SUBSTANCE_EXMORE	Substance abuse (more control exclusions)	mental and behavioural	19568371	C	G	0.719239	0.732867	0.717685	86529	ADD	0.00936154	0.0264798	0.124988	0.140449	0.723687	1.00941	0.958353	1.06318	0
Y:11910628_T_A	IJ	KRA_PSY_CHILDOTH_EXMORE	Other disorders starting during childhood or adolescence (more control exclusions)	mental and behavioural	11910628	T	A	0.275397	0.277778	0.275385	78000	ADD	0.0418964	0.118547	0.124903	0.140396	0.723776	1.04279	0.826583	1.31554	0
Y:12529262_C_T	R1b	H7_ENTROPION	Entropion and trichiasis of eyelid	eye	12529262	C	T	0.047559	0.0430351	0.0476003	97542	ADD	-0.058293	0.165101	0.124662	0.140242	0.724032	0.94337	0.68257	1.30383	0
Y:19568371_C_G	K	AB1_BACTINF_NOS	Bacterial infection, other or unspecified	infectious	19568371	C	G	0.721093	0.715864	0.721462	94795	ADD	0.0108088	0.0306144	0.124653	0.140236	0.724042	1.01087	0.951995	1.07338	0
Y:11813828_C_A	R1a1*	J10_COPD	COPD	respiratory	11813828	C	A	0.0186889	0.0189618	0.0186571	92515	ADD	-0.0299064	0.0847258	0.124593	0.140198	0.724106	0.97054	0.822038	1.14586	0
Y:11910628_T_A	IJ	AB1_HERPES_SIMPLEX	Herpesviral [herpes simplex] infections	infectious	11910628	T	A	0.271979	0.271003	0.271986	100655	ADD	-0.0303554	0.0860044	0.124575	0.140187	0.724124	0.9701	0.819612	1.14822	0
Y:12752257_T_C	P1	M13_ENTESOPATHYNAS	Other/unspecified enthesopathies, not elsewhere classified	musculoskeletal	12752257	T	C	0.108811	0.108725	0.108811	77566	ADD	0.0432562	0.122584	0.124517	0.14015	0.724186	1.04421	0.821183	1.3278	0
Y:12387195_C_T	R1a	L12_URTICA_DERTMATOG	Dermatographic urticaria	skin	12387195	C	T	0.0588587	0.056391	0.0588652	102024	ADD	-0.0919558	0.260616	0.124497	0.140137	0.724207	0.91215	0.547297	1.52021	0
Y:12752257_T_C	P1	L12_LICHENSIMPLEX	Lichen simplex chronicus	skin	12752257	T	C	0.108911	0.0984848	0.108941	92874	ADD	-0.072659	0.205948	0.12447	0.14012	0.724236	0.92992	0.621067	1.39236	0
Y:12810648_T_C	N1a1	CD2_BENIGN_CONNSOFT_UPPERLIMB	Benign neoplasm: Connective and other soft tissue of upper limb, including shoulder	neoplasms	12810648	T	C	0.609961	0.657658	0.609808	104205	ADD	0.0426814	0.12099	0.124446	0.140105	0.724261	1.04361	0.82328	1.32289	0
Y:11813828_C_A	R1a1*	I9_CORATHER	Coronary atherosclerosis	circulatory	11813828	C	A	0.0187182	0.0174002	0.0190673	98514	ADD	-0.0231056	0.0655536	0.124235	0.13997	0.724486	0.97716	0.85934	1.11113	0
Y:12529262_C_T	R1b	F5_BIPO	Bipolar affective disorders	mental and behavioural	12529262	C	T	0.0477264	0.049505	0.0477036	95796	ADD	0.0484762	0.137561	0.124185	0.139938	0.724539	1.04967	0.801602	1.37451	0
Y:19568371_C_G	K	KRA_PSY_ANXIETY_EXMORE	Anxiety disorders (more control exclusions)	mental and behavioural	19568371	C	G	0.718807	0.729853	0.717685	85564	ADD	0.00981664	0.0278672	0.124091	0.139878	0.724639	1.00986	0.956186	1.06656	0
Y:12752257_T_C	P1	M13_METATARSALGIA	Metatarsalgia	musculoskeletal	12752257	T	C	0.108836	0.112735	0.108811	77300	ADD	0.0532652	0.151218	0.124073	0.139867	0.724658	1.05471	0.784175	1.41858	0
Y:12387195_C_T	R1a	H7_PARASTRAB	Paralytic strabismus	eye	12387195	C	T	0.0587909	0.0552764	0.0588118	100832	ADD	-0.0627554	0.178249	0.12395	0.139788	0.72479	0.93917	0.662243	1.33191	0
Y:12529262_C_T	R1b	E4_THYTOXGOITMULT	Thyrotoxicosis with toxic multinodular goitre	metabolic	12529262	C	T	0.0474007	0.0466321	0.0474021	103374	ADD	-0.115553	0.328224	0.123943	0.139784	0.724796	0.89087	0.468194	1.69514	0
Y:19568371_C_G	K	N14_NEPHROTICSYND	Nephrotic syndrome	genitourinary	19568371	C	G	0.720596	0.721854	0.720593	102504	ADD	-0.0474474	0.134821	0.123853	0.139726	0.724893	0.95366	0.732203	1.2421	0
Y:19568371_C_G	K	H8_STENOEXTCAN	Acquired stenosis of external ear canal	ear	19568371	C	G	0.720324	0.719626	0.720325	101042	ADD	0.0773772	0.219886	0.123832	0.139713	0.724915	1.08045	0.702156	1.66255	0
Y:7118622_C_T	I1a2*	L12_ALLERGICCONTACT	Allergic contact dermatitis	skin	7118622	C	T	0.0119685	0.0158451	0.0119447	93245	ADD	0.126791	0.360472	0.123718	0.13964	0.725037	1.13518	0.560047	2.30094	0
Y:12387195_C_T	R1a	CIRRHOSIS_BROAD	Cirrhosis, broad definition used in the article https://doi.org/10.1101/594523	digestive	12387195	C	T	0.0589098	0.0609961	0.0588735	104278	ADD	0.0362676	0.103116	0.123706	0.139633	0.725048	1.03693	0.847183	1.26918	0
Y:19568371_C_G	K	C3_BONE_CARTILAGE_EXALLC	Malignant neoplasm of bone and articular cartilage, excluding all cancers (controls excluding all cancers)	neoplasms	19568371	C	G	0.722979	0.69281	0.723042	73294	ADD	-0.0650398	0.185045	0.123538	0.139525	0.725229	0.93703	0.651988	1.34669	0
Y:7118622_C_T	I1a2*	M13_PATELLARTEND	Patellar tendinitis	musculoskeletal	7118622	C	T	0.0122364	0.0154639	0.012228	74777	ADD	0.22751	0.647524	0.12345	0.139469	0.725322	1.25547	0.352877	4.46673	0
Y:11910628_T_A	IJ	H7_EYEADNEXOTH	Other specified and unspecified disorders of eye and adnexa	eye	11910628	T	A	0.272724	0.273092	0.272723	103548	ADD	0.052243	0.148811	0.123249	0.139341	0.725536	1.05363	0.787079	1.41046	0
Y:12910796_C_T	I1	M13_MUSCULOSKELEOTH	Other disorders of the musculoskeletal system and connective tissue	musculoskeletal	12910796	C	T	0.261202	0.248355	0.261353	104226	ADD	-0.024214	0.069111	0.122754	0.139023	0.726068	0.97608	0.852424	1.11767	0
Y:11910628_T_A	IJ	AB1_SEQULEAE_OF_INFECTIONS_AND_PARASITES	Sequelae of infectious and parasitic diseases	infectious	11910628	T	A	0.272561	0.274074	0.272549	104164	ADD	0.02894	0.0826068	0.122735	0.139011	0.726088	1.02936	0.875492	1.21028	0
Y:11910628_T_A	IJ	K11_GALLBLAOTH	Other diseases of gallbladder	digestive	11910628	T	A	0.27152	0.28223	0.271486	92962	ADD	-0.0474088	0.135443	0.122519	0.138873	0.726318	0.9537	0.73134	1.24366	0
Y:11910628_T_A	IJ	E4_AMYLNAS	Amyloidosis, other/unspecified	metabolic	11910628	T	A	0.272106	0.280576	0.272093	85507	ADD	0.0699656	0.199922	0.122476	0.138845	0.726365	1.07247	0.724785	1.58695	0
Y:12810648_T_C	N1a1	AMN2	Transient global amnesia	neurological	12810648	T	C	0.609207	0.616915	0.609159	97576	ADD	-0.0313958	0.0897742	0.122305	0.138736	0.726547	0.96909	0.812733	1.15553	0
Y:19568371_C_G	K	AB1_PROTOZOAL	Protozoal diseases	infectious	19568371	C	G	0.720456	0.716279	0.720464	104259	ADD	0.0545982	0.156149	0.122259	0.138706	0.726598	1.05612	0.77767	1.43426	0
Y:19568371_C_G	K	J10_ARDS	Adult respiratory distress syndrome	respiratory	19568371	C	G	0.720512	0.693431	0.720548	102330	ADD	-0.0684186	0.195694	0.122234	0.138691	0.726623	0.93387	0.636367	1.37045	0
Y:12752257_T_C	P1	F5_AGORAPHOBIA	Agoraphobia	mental and behavioural	12752257	T	C	0.108073	0.117647	0.108054	96620	ADD	0.0839318	0.24012	0.122178	0.138654	0.726685	1.08755	0.679293	1.74119	0
Y:11910628_T_A	IJ	E4_OBESITYCAL	Obesity due to excess calories	metabolic	11910628	T	A	0.272738	0.283867	0.272321	102813	ADD	0.0135472	0.038758	0.122174	0.138651	0.72669	1.01364	0.93949	1.09364	0
Y:11813828_C_A	R1a1*	K11_DISORD_TEETH	Other disorders of teeth and supporting structures	digestive	11813828	C	A	0.0187712	0.0199126	0.0187374	71599	ADD	0.058115	0.166594	0.121691	0.138341	0.727209	1.05984	0.764595	1.46908	0
Y:12752257_T_C	P1	E4_GRAVES_STRICT	Graves disease, strict definition	metabolic	12752257	T	C	0.108374	0.106897	0.108378	104213	ADD	-0.0659464	0.189098	0.12162	0.138296	0.727284	0.93618	0.646244	1.3562	0
Y:12387195_C_T	R1a	C3_PANCREAS_ADENO_DUCTAL_EXALLC	Adenocarcinoma and ductal carcinoma of pancreas, excluding all cancers (controls excluding all cancers)	neoplasms	12387195	C	T	0.0582079	0.0564263	0.0582157	73478	ADD	0.0890766	0.255468	0.121577	0.138268	0.727331	1.09316	0.662562	1.80362	0
Y:11813828_C_A	R1a1*	L12_CHRONICULCEROFSKIN	Chronic ulcer of skin, not elsewhere classified	skin	11813828	C	A	0.0185163	0.0192	0.0185119	98562	ADD	0.108009	0.309868	0.121498	0.138218	0.727415	1.11406	0.606936	2.0449	0
Y:12387195_C_T	R1a	G6_CPETAL	Cerebral palsy and other paralytic syndromes	nervous_system	12387195	C	T	0.0589098	0.058011	0.0589193	104278	ADD	-0.045345	0.130093	0.121493	0.138214	0.727421	0.95567	0.740576	1.23323	0
Y:11910628_T_A	IJ	H7_CONJUHAEMOR	conjunctival haemorrhage	eye	11910628	T	A	0.272481	0.272727	0.272479	98051	ADD	0.0352184	0.101041	0.12149	0.138213	0.727423	1.03585	0.849742	1.26271	0
Y:12910796_C_T	I1	AB1_BACT_BIR_OTHER_INF_AGENTS	Bacterial, viral and other infectious agents	infectious	12910796	C	T	0.261202	0.266172	0.261156	104226	ADD	0.0268946	0.0772074	0.121342	0.138117	0.727584	1.02726	0.882998	1.19509	0
Y:12810648_T_C	N1a1	N14_RENALTUB	Renal tubulo-interstitial diseases	genitourinary	12810648	T	C	0.609961	0.604456	0.610664	104205	ADD	0.00758914	0.0217896	0.121308	0.138095	0.727621	1.00762	0.965491	1.05158	0
Y:11910628_T_A	IJ	U22_COVID19_CONFIRMED	Covid-19 confirmed case	respiratory	11910628	T	A	0.271815	0.274037	0.271754	102967	ADD	-0.0156124	0.0448484	0.121185	0.138016	0.727753	0.98451	0.901662	1.07497	0
Y:11910628_T_A	IJ	Q17_OTHER_CONGEN_MALFO_FACE_NECK	Other congenital malformations of face and neck	congenital	11910628	T	A	0.272603	0.261468	0.272626	103891	ADD	-0.0547714	0.157396	0.121093	0.137957	0.727852	0.9467	0.6954	1.28882	0
Y:11813828_C_A	R1a1*	E4_GOITRENOD	Nontoxic single thyroid nodule	metabolic	11813828	C	A	0.0185221	0.0168067	0.0185264	97073	ADD	-0.163298	0.469724	0.120858	0.137806	0.728105	0.84934	0.338254	2.13264	0
Y:12752257_T_C	P1	Q17_VACTREL	Vertebral, anorectal, cardiavascular, thracheoesophagial, renal and limb anomaly	congenital	12752257	T	C	0.108374	0.113074	0.108296	104213	ADD	0.02789	0.0802278	0.12085	0.1378	0.728115	1.02828	0.878661	1.20338	0
Y:12910796_C_T	I1	N14_CALCUKIDUR	Calculus of kidney and ureter	genitourinary	12910796	C	T	0.261112	0.267026	0.26087	103787	ADD	0.013146	0.0378346	0.120728	0.137722	0.728246	1.01323	0.940814	1.09123	0
Y:11910628_T_A	IJ	K11_CHOLECYSTECTOMY	Cholecystectomy	digestive	11910628	T	A	0.272561	0.282051	0.272008	104164	ADD	0.0110614	0.0318388	0.120699	0.137703	0.728278	1.01112	0.949953	1.07623	0
Y:12910796_C_T	I1	I9_THAORTANEUR	Thoracic aortic aneurysm	circulatory	12910796	C	T	0.260304	0.260805	0.260293	93821	ADD	-0.0185735	0.053473	0.120647	0.13767	0.728333	0.9816	0.883927	1.09006	0
Y:12810648_T_C	N1a1	FG_CVD	Cardiovascular diseases (excluding rheumatic etc)	circulatory	12810648	T	C	0.609961	0.612431	0.606315	104205	ADD	0.00575658	0.0165761	0.120605	0.137642	0.72838	1.00577	0.973622	1.03899	0
Y:19568371_C_G	K	L12_PYODERMA	Pyoderma	skin	19568371	C	G	0.720097	0.757225	0.720031	97316	ADD	0.0629798	0.181392	0.120549	0.137607	0.728439	1.06501	0.746359	1.51969	0
Y:12529262_C_T	R1b	H8_EXTOTITIS	Otitis externa	ear	12529262	C	T	0.047369	0.0465238	0.0473851	102852	ADD	-0.0377736	0.1088	0.120537	0.137599	0.728452	0.96293	0.778006	1.19181	0
Y:11910628_T_A	IJ	G6_CNSABSC	Intracranial and intraspinal abscess and granuloma	nervous_system	11910628	T	A	0.272517	0.247706	0.272543	103557	ADD	-0.0783398	0.225686	0.120492	0.137569	0.728502	0.92465	0.594114	1.43908	0
Y:7118622_C_T	I1a2*	K11_IBD_STRICT_PSC	IBD (strict) with PSC	digestive	7118622	C	T	0.0118508	0.00952381	0.0118533	100246	ADD	-0.297862	0.858392	0.120408	0.137516	0.728591	0.7424	0.138026	3.99317	0
Y:12387195_C_T	R1a	G6_CP	Cerebral palsy	nervous_system	12387195	C	T	0.0589084	0.0507246	0.0589193	103330	ADD	-0.128789	0.371304	0.12031	0.137452	0.728699	0.87916	0.424627	1.82024	0
Y:19568371_C_G	K	K11_DISOESINOTH	Disorders of oesophagus in diseases classified elsewhere	digestive	19568371	C	G	0.7209	0.726027	0.720892	88119	ADD	0.0666578	0.192195	0.120287	0.137437	0.728724	1.06893	0.733414	1.55793	0
Y:12910796_C_T	I1	J10_EXTERLUNG	Lung diseases due to external agents	respiratory	12910796	C	T	0.261202	0.263852	0.261153	104226	ADD	-0.0191092	0.055099	0.120282	0.137434	0.728729	0.98107	0.880643	1.09295	0
Y:12810648_T_C	N1a1	AB1_VIRAL_SKIN_MUCOUS_MEMBRANE	Viral infections characterized by skin and mucous membrane lesions	infectious	12810648	T	C	0.609961	0.603534	0.610234	104205	ADD	-0.0117288	0.0338358	0.12016	0.137355	0.728861	0.98834	0.924921	1.05611	0
Y:11910628_T_A	IJ	E4_OBESITYXTRMALV	Extreme obesity with alveolar hypoventilation	metabolic	11910628	T	A	0.272307	0.267797	0.272321	99395	ADD	-0.04709	0.135857	0.120141	0.137343	0.728882	0.954	0.73098	1.24507	0
Y:12910796_C_T	I1	G6_PLANTAR	Lesion of plantar nerve	nervous_system	12910796	C	T	0.262044	0.232558	0.262113	92698	ADD	-0.0573202	0.165383	0.120126	0.137333	0.728898	0.94429	0.682857	1.30582	0
Y:12387195_C_T	R1a	H8_HL_PRESBY	Presbycusis	ear	12387195	C	T	0.0592693	0.0530918	0.0593794	91447	ADD	-0.040338	0.116419	0.120054	0.137287	0.728976	0.96046	0.76451	1.20665	0
Y:7118622_C_T	I1a2*	N14_HYDROCELE	Hydrocele	genitourinary	7118622	C	T	0.0115533	0.0120382	0.0115373	75563	ADD	0.0685414	0.197855	0.120009	0.137258	0.729024	1.07094	0.726691	1.57828	0
Y:7118622_C_T	I1a2*	AUTOIMMUNE	Autoimmune diseases	metabolic	7118622	C	T	0.0118803	0.0118444	0.0118894	104290	ADD	0.0252254	0.0728356	0.119948	0.137218	0.729091	1.02555	0.889112	1.18292	0
Y:12910796_C_T	I1	E4_HYTHY_AI_STRICT	Hypothyroidism, strict autoimmune	metabolic	12910796	C	T	0.260438	0.258526	0.260558	86700	ADD	-0.0119472	0.0345	0.11992	0.1372	0.729122	0.98812	0.923516	1.05725	0
Y:12387195_C_T	R1a	SCND_OTH_KNEEARTHROSIS	Other secondary gonarthrosis	musculoskeletal	12387195	C	T	0.0591392	0.0578704	0.0591451	92798	ADD	0.0748632	0.216228	0.11987	0.137168	0.729175	1.07774	0.705433	1.64653	0
Y:11910628_T_A	IJ	I9_HYPTENSHD	Hypertensive Heart Disease	circulatory	11910628	T	A	0.270024	0.269696	0.27004	68616	ADD	0.0155827	0.0450094	0.119861	0.137162	0.729185	1.0157	0.92994	1.10938	0
Y:12752257_T_C	P1	K11_DIAHER	Diaphragmatic hernia	digestive	12752257	T	C	0.109287	0.111555	0.109203	83816	ADD	0.0211928	0.0613122	0.119476	0.136913	0.729604	1.02142	0.905762	1.15184	0
Y:11910628_T_A	IJ	K11_ORAL_LEUCOPLAC_RELAT_INCLAVO	Oral leukoplakia and related diseases, including avohilmo	digestive	11910628	T	A	0.272561	0.255556	0.272664	104164	ADD	-0.032606	0.0943362	0.119464	0.136905	0.729617	0.96792	0.804524	1.1645	0
Y:11910628_T_A	IJ	N14_URETHRITISANDURSYNDR	Urethritis and urethral syndrome	genitourinary	11910628	T	A	0.271786	0.290076	0.27176	93732	ADD	0.0698882	0.202208	0.119456	0.1369	0.729625	1.07239	0.721488	1.59395	0
Y:11910628_T_A	IJ	M13_ALGONEURO	Algoneurodystrophy	musculoskeletal	11910628	T	A	0.27193	0.259843	0.271945	99614	ADD	0.0736706	0.213166	0.119442	0.136891	0.729641	1.07645	0.708833	1.63473	0
Y:12810648_T_C	N1a1	G6_FACOTH	Other facial nerve disorders	nervous_system	12810648	T	C	0.608152	0.657303	0.608058	92638	ADD	0.0573182	0.16593	0.119326	0.136816	0.729767	1.05899	0.76498	1.46601	0
Y:11813828_C_A	R1a1*	M13_MCTD	Mixed connective tissue disease	musculoskeletal	11813828	C	A	0.0186786	0.0219298	0.0186715	104237	ADD	0.170022	0.492244	0.119303	0.136801	0.729792	1.18533	0.451682	3.11061	0
Y:19568371_C_G	K	CD2_INSITU_MELANOMA_EXALLC	Melanoma in situ (controls excluding all cancers)	neoplasms	19568371	C	G	0.722984	0.714724	0.723021	73393	ADD	0.0440962	0.127676	0.119284	0.136789	0.729812	1.04508	0.813712	1.34224	0
Y:12810648_T_C	N1a1	K11_MISS_TEETH_ACCID_EXTR_PAROD	Missing teeth due to accident, extraction or parodontitis	digestive	12810648	T	C	0.60711	0.626943	0.606835	70493	ADD	0.0244352	0.0708068	0.119091	0.136664	0.730022	1.02474	0.891949	1.17729	0
Y:12387195_C_T	R1a	L12_ACNE	Acne	skin	12387195	C	T	0.0587459	0.0631704	0.0587087	100756	ADD	0.0516562	0.14975	0.11899	0.136598	0.730133	1.05301	0.785171	1.41222	0
Y:12387195_C_T	R1a	E4_ENDODIS	Other endocrine disorders	metabolic	12387195	C	T	0.0588346	0.0584112	0.0588364	101250	ADD	-0.0709108	0.205658	0.118888	0.136532	0.730244	0.93154	0.622507	1.394	0
Y:12387195_C_T	R1a	F5_ALLANXIOUS	All anxiety disorders	mental and behavioural	12387195	C	T	0.0588357	0.0605683	0.0587492	101316	ADD	0.0221446	0.0642324	0.118858	0.136513	0.730276	1.02239	0.90145	1.15956	0
Y:11910628_T_A	IJ	KRA_PSY_CHILDEMOT_EXMORE	Emotional disorders starting during childhood or adolescence (more control exclusions)	mental and behavioural	11910628	T	A	0.275398	0.279528	0.275385	77840	ADD	0.0515436	0.149521	0.118834	0.136497	0.730303	1.0529	0.785434	1.41143	0
Y:12752257_T_C	P1	I9_ANEURYSM	Cerebral aneurysm, nonruptured	circulatory	12752257	T	C	0.109298	0.0927673	0.109414	91511	ADD	0.0509638	0.147846	0.118824	0.136491	0.730313	1.05228	0.787561	1.40599	0
Y:7118622_C_T	I1a2*	M13_OSTEOCHONDRO	Osteopathies and chondropathies	musculoskeletal	7118622	C	T	0.0118803	0.0126122	0.011846	104290	ADD	0.0475658	0.138015	0.118778	0.136461	0.730363	1.04872	0.80016	1.37448	0
Y:12529262_C_T	R1b	H8_OTIMEDNAS	Otitis media, unspecified	ear	12529262	C	T	0.0471295	0.0457317	0.0471436	97943	ADD	-0.0535236	0.155309	0.118767	0.136454	0.730375	0.94788	0.699122	1.28516	0
Y:7118622_C_T	I1a2*	H8_VERTIGOCENT	Vertigo of central origin	ear	7118622	C	T	0.012032	0.0196078	0.0120243	99817	ADD	0.278966	0.809536	0.118749	0.136442	0.730395	1.32176	0.270435	6.46018	0
Y:12387195_C_T	R1a	ALLERGIC_CONTACT_DERMA_DRUGS_CONTACT_W_SKIN	Allergic contact dermatitis due to drugs in contact with skin	skin	12387195	C	T	0.0589098	0.0733945	0.0588947	104278	ADD	0.135778	0.39406	0.118723	0.136425	0.730424	1.14543	0.529099	2.4797	0
Y:11910628_T_A	IJ	CD2_BENIGN_LIVE_BILE	Benign neoplasm: Liver/bile ducts	neoplasms	11910628	T	A	0.272561	0.245763	0.272591	104164	ADD	-0.0754422	0.219126	0.118533	0.136302	0.730631	0.92733	0.603548	1.42482	0
Y:12810648_T_C	N1a1	Q17_BICUSP_AORTIC_VALVE	Bicuspidal aortic valve syndrome	congenital	12810648	T	C	0.609986	0.637131	0.609861	103227	ADD	0.0345462	0.100356	0.118499	0.13628	0.730668	1.03515	0.850313	1.26017	0
Y:12387195_C_T	R1a	pkrea	Plasma Creatinine	quantitative	12387195	C	T	0.0586872	NA	NA	73338	ADD	0.005227	0.0151883	0.118438	0.13624	0.730735	NA	-0.024542	0.034996	0
Y:7118622_C_T	I1a2*	AMN2	Transient global amnesia	neurological	7118622	C	T	0.0120419	0.013267	0.0120343	97659	ADD	0.131606	0.382414	0.118436	0.136239	0.730737	1.14066	0.539062	2.41364	0
Y:12529262_C_T	R1b	H8_VESTIBNEUR	Vestibular neuronitis	ear	12529262	C	T	0.0475801	0.0434783	0.0476085	100378	ADD	-0.063233	0.183753	0.118417	0.136227	0.730757	0.93872	0.654823	1.34571	0
Y:12910796_C_T	I1	H7_CONJUNCTDEGDEPOT	conjunctival degenerations and deposits	eye	12910796	C	T	0.261185	0.272727	0.261171	97674	ADD	0.0745694	0.216724	0.118389	0.136208	0.730789	1.07742	0.70454	1.64765	0
Y:19568371_C_G	K	E4_ENDOGLAND	Disorders of other endocrine glands	metabolic	19568371	C	G	0.720456	0.713459	0.720696	104259	ADD	-0.0137052	0.0398332	0.118381	0.136203	0.730797	0.98639	0.912307	1.06648	0
Y:11910628_T_A	IJ	G6_DEGENOTH	Other and unspecified degenerative diseases of nervous system	nervous_system	11910628	T	A	0.27307	0.275556	0.273065	100227	ADD	0.0544598	0.158285	0.118378	0.136201	0.730801	1.05597	0.774313	1.44008	0
Y:12529262_C_T	R1b	H7_ALLERGICCONJUNCTIVITIS	Allergic conjunctivitis	eye	12529262	C	T	0.0473706	0.0474604	0.0473674	104263	ADD	-0.0275478	0.0802376	0.117874	0.135874	0.731351	0.97283	0.831259	1.13851	0
Y:12387195_C_T	R1a	KRA_PSY_SCHIZODEL_EXMORE	Schizophrenia or delusion (more control exclusions)	mental and behavioural	12387195	C	T	0.059058	0.0594273	0.0590492	79532	ADD	0.035262	0.102774	0.117719	0.135773	0.731521	1.03589	0.846897	1.26706	0
Y:11910628_T_A	IJ	E4_ADDISON	Adrenocortical insufficiency	metabolic	11910628	T	A	0.272466	0.308824	0.272392	100919	ADD	0.054411	0.158602	0.117694	0.135757	0.731548	1.05592	0.773794	1.4409	0
Y:12529262_C_T	R1b	C3_AML_MDS_EXALLC	Acute myeloid leukaemia and myelodysplastic syndromes, excluding all cancers (controls excluding all cancers)	neoplasms	12529262	C	T	0.046812	0.0514139	0.0467875	73400	ADD	0.0828648	0.241596	0.117642	0.135722	0.731607	1.08639	0.676608	1.74437	0
Y:12387195_C_T	R1a	G6_MENINGOTH	Other meningitis	nervous_system	12387195	C	T	0.0589183	0.0648148	0.0589121	103669	ADD	0.144053	0.420058	0.117604	0.135698	0.731648	1.15494	0.506991	2.63101	0
Y:12529262_C_T	R1b	K11_EROSION	Erosion of teeth	digestive	12529262	C	T	0.046309	0.0422535	0.0463374	20428	ADD	-0.138286	0.403316	0.117562	0.135671	0.731693	0.87085	0.395033	1.91978	0
Y:12752257_T_C	P1	M13_PANNICULITIS	Panniculitis affecting regions of neck and back	musculoskeletal	12752257	T	C	0.110117	0.099631	0.110155	74793	ADD	-0.0694352	0.20268	0.117364	0.135541	0.731912	0.93292	0.627076	1.38794	0
Y:12910796_C_T	I1	H7_HETEROPHORIA	Heterophoria	eye	12910796	C	T	0.261204	0.264392	0.261189	100653	ADD	-0.0371088	0.108322	0.117359	0.135538	0.731917	0.96357	0.779252	1.19149	0
Y:12910796_C_T	I1	TRAUMBRAIN_NONCONCUS	severe traumatic brain injury, does not include concussion	neurological	12910796	C	T	0.261202	0.261146	0.261203	104226	ADD	0.0152309	0.044468	0.117315	0.13551	0.731964	1.01535	0.930599	1.10781	0
Y:11813828_C_A	R1a1*	J10_CHRONTONSADEN	Chronic diseases of tonsils and adenoids	respiratory	11813828	C	A	0.0187595	0.018439	0.0187979	89075	ADD	-0.0286432	0.083628	0.117312	0.135508	0.731968	0.97176	0.82485	1.14484	0
Y:12387195_C_T	R1a	E4_LACTONAS	Lactose intolerance, other/unspecified	metabolic	12387195	C	T	0.0590413	0.0641026	0.0590321	85618	ADD	0.118606	0.346296	0.117306	0.135504	0.731975	1.12593	0.571132	2.21964	0
Y:12529262_C_T	R1b	L12_PAPULOSQUAMOUS	Papulosquamous disorders	skin	12529262	C	T	0.0473706	0.047532	0.0473644	104263	ADD	0.027087	0.079101	0.117262	0.135475	0.732023	1.02746	0.879897	1.19976	0
Y:12810648_T_C	N1a1	M13_TROCHANTERICBURSITIS	Trochanteric bursitis	musculoskeletal	12810648	T	C	0.607559	0.637232	0.607397	77232	ADD	0.0368244	0.107573	0.117183	0.135424	0.732109	1.03751	0.840281	1.28103	0
Y:11813828_C_A	R1a1*	CD2_BENIGN_STOMACH	Benign neoplasm: Stomach	neoplasms	11813828	C	A	0.0186786	0.0155979	0.0186957	104237	ADD	-0.110417	0.322616	0.117138	0.135394	0.73216	0.89546	0.475806	1.68524	0
Y:12529262_C_T	R1b	F5_EMOPER	Emotionally unstable personality disorder	mental and behavioural	12529262	C	T	0.0473013	0.0402685	0.047332	102809	ADD	-0.0802372	0.234444	0.117132	0.13539	0.732167	0.9229	0.582895	1.46122	0
Y:11813828_C_A	R1a1*	H7_KERATOCONUS	Hereditary corneal dystrophies	eye	11813828	C	A	0.0188479	0.0180723	0.0188492	98738	ADD	-0.183472	0.536282	0.117045	0.135333	0.732263	0.83238	0.290956	2.38129	0
Y:12752257_T_C	P1	F5_DELIRIUM	Delirium, not induced by alcohol and other psychoactive substances	mental and behavioural	12752257	T	C	0.109016	0.102773	0.109096	97536	ADD	-0.032827	0.0959596	0.117026	0.135321	0.732283	0.96771	0.801791	1.16795	0
Y:12529262_C_T	R1b	L12_ROSACEANAS	Other and unspecified rosacea	skin	12529262	C	T	0.0472661	0.0492505	0.0472568	100368	ADD	0.0765278	0.223808	0.116919	0.135251	0.732401	1.07953	0.696188	1.67396	0
Y:11813828_C_A	R1a1*	NECROVASC_FG	Other necrotizing vasculopathies (FG)	musculoskeletal	11813828	C	A	0.0187013	0.0155211	0.0187196	78818	ADD	-0.124147	0.363166	0.116859	0.135212	0.732467	0.88325	0.433462	1.79977	0
Y:12387195_C_T	R1a	HERING_UNILATERAL	Inguinal hernia, unilateral	digestive	12387195	C	T	0.0596974	0.0508475	0.0597168	81042	ADD	-0.112855	0.330298	0.116742	0.135136	0.732595	0.89328	0.467555	1.70664	0
Y:7118622_C_T	I1a2*	F5_PSYTRANS	Acute and transient psychotic disorders	mental and behavioural	7118622	C	T	0.011887	0.0125448	0.0118834	102970	ADD	0.139519	0.408376	0.11672	0.135121	0.73262	1.14972	0.516387	2.55982	0
Y:12387195_C_T	R1a	K11_OTHGASTR	Other gastritis (incl. Duodenitis)	digestive	12387195	C	T	0.0587825	0.0607783	0.0587306	90282	ADD	0.031348	0.091805	0.116596	0.135041	0.732755	1.03184	0.861923	1.23527	0
Y:11813828_C_A	R1a1*	AB1_LATE_SYPHILIS	Late syphilis	infectious	11813828	C	A	0.0186548	0.0165289	0.0186573	102494	ADD	-0.218762	0.641046	0.116457	0.134949	0.732911	0.80351	0.22873	2.82268	0
Y:12387195_C_T	R1a	H7_EYEADNEXOTH	Other specified and unspecified disorders of eye and adnexa	eye	12387195	C	T	0.0589813	0.068	0.0589595	103660	ADD	0.0903872	0.264888	0.116437	0.134937	0.732931	1.0946	0.651295	1.83964	0
Y:11813828_C_A	R1a1*	M13_SPONDYLOSIS	Spondylosis	musculoskeletal	11813828	C	A	0.0189625	0.0159657	0.0191967	80369	ADD	-0.0370368	0.108544	0.116427	0.13493	0.732943	0.96364	0.778969	1.19209	0
Y:12387195_C_T	R1a	D3_ALLERGPURPURA	Allergic purpura	blood	12387195	C	T	0.0588367	0.0526316	0.0588505	102827	ADD	-0.0980014	0.28754	0.116163	0.134757	0.733235	0.90665	0.516035	1.59293	0
Y:12752257_T_C	P1	L12_PSORI_NAS	Other and unspecified psoriasis	skin	12752257	T	C	0.108406	0.109873	0.108397	101009	ADD	0.045307	0.132975	0.11609	0.134709	0.733316	1.04635	0.806281	1.3579	0
Y:12910796_C_T	I1	K11_ORAL_LEUCOPLACIA	Oral leukoplakia	digestive	12910796	C	T	0.261202	0.261905	0.261201	104226	ADD	0.072619	0.2132	0.116018	0.134663	0.733393	1.07532	0.708041	1.63312	0
Y:11910628_T_A	IJ	CD2_BENIGN_URINARY	Benign neoplasm of urinary organs	neoplasms	11910628	T	A	0.272561	0.279255	0.272536	104164	ADD	0.0412968	0.121254	0.115994	0.134647	0.73342	1.04216	0.821715	1.32175	0
Y:12387195_C_T	R1a	J10_VOCALLARYNX	Diseases of vocal cords and larynx+other diseases of upper respiratory tract, no elsewhere classified	respiratory	12387195	C	T	0.0587784	0.0595387	0.058717	85967	ADD	-0.018928	0.0556232	0.115797	0.134518	0.733638	0.98125	0.879898	1.09428	0
Y:11813828_C_A	R1a1*	K11_FISTULA	Colonic or urogenital fistula	digestive	11813828	C	A	0.0186786	0.0181028	0.0186943	104237	ADD	-0.0485904	0.142818	0.115753	0.134489	0.733687	0.95257	0.719993	1.26028	0
Y:12529262_C_T	R1b	M13_DISCITIS	Discitis, unspecified	musculoskeletal	12529262	C	T	0.0481607	0.0552147	0.0481453	74729	ADD	0.123867	0.36445	0.115514	0.134332	0.733953	1.13186	0.554075	2.31217	0
Y:7118622_C_T	I1a2*	L12_BULLOUS	Bullous disorders	skin	7118622	C	T	0.0118803	0.0123203	0.0118783	104290	ADD	0.150715	0.443494	0.115488	0.134316	0.73398	1.16267	0.487467	2.77309	0
Y:12387195_C_T	R1a	G6_SCIALE	Lesion of sciatic nerve	nervous_system	12387195	C	T	0.0591342	0.059867	0.0591306	92975	ADD	0.0711216	0.209306	0.115462	0.134299	0.734008	1.07371	0.712398	1.61828	0
Y:11813828_C_A	R1a1*	J10_RESPOTHER	Other diseases of the respiratory system	respiratory	11813828	C	A	0.0186786	0.0192926	0.0186616	104237	ADD	0.0493804	0.14534	0.115436	0.134281	0.734039	1.05062	0.790187	1.39689	0
Y:12910796_C_T	I1	N14_NEUROMUSCDYSBLADD	Neuromuscular dysfunction of bladder	genitourinary	12910796	C	T	0.26039	0.253416	0.26045	94466	ADD	-0.0285078	0.083947	0.115324	0.134208	0.734162	0.97189	0.824446	1.14571	0
Y:12752257_T_C	P1	ASTHMA_PNEUMONIA	Asthma-related pneumonia	respiratory	12752257	T	C	0.108467	0.10525	0.108605	96813	ADD	0.0184893	0.0544496	0.115305	0.134196	0.734182	1.01866	0.915548	1.13339	0
Y:11813828_C_A	R1a1*	M13_OSTEOPOROSIS	Osteoporosis	musculoskeletal	11813828	C	A	0.0187524	0.0187394	0.0187525	100734	ADD	-0.0719276	0.211906	0.115215	0.134136	0.734284	0.9306	0.614305	1.40974	0
Y:19568371_C_G	K	M13_ENTESOPATHYLOWNAS	Other/unspecified enthesopathies of lower limb, excluding foot	musculoskeletal	19568371	C	G	0.717121	0.72561	0.717065	75064	ADD	-0.0359186	0.105834	0.115182	0.134115	0.734319	0.96472	0.783994	1.1871	0
Y:19568371_C_G	K	H8_OTOSCLE	Otosclerosis	ear	19568371	C	G	0.720846	0.70332	0.720931	100167	ADD	-0.0356318	0.104996	0.115168	0.134106	0.734335	0.965	0.785509	1.18549	0
Y:7118622_C_T	I1a2*	I9_CAVS_OPERATED	Calcific aortic valvular stenosis, operated	circulatory	7118622	C	T	0.0118803	0.010983	0.0119128	104290	ADD	-0.054702	0.161194	0.115162	0.134101	0.734343	0.94677	0.69029	1.29854	0
Y:11910628_T_A	IJ	G6_MEDLEOTH	Other lesions of median nerve	nervous_system	11910628	T	A	0.273446	0.246835	0.273492	92585	ADD	-0.0640866	0.188861	0.115146	0.134091	0.73436	0.93792	0.647747	1.35809	0
Y:12529262_C_T	R1b	G6_NEURODEGENERATIVE	Unspecific neurodegenerative disorder	nervous_system	12529262	C	T	0.0473706	0.0437284	0.0475623	104263	ADD	-0.0254454	0.0750464	0.114963	0.133971	0.734563	0.97488	0.841528	1.12935	0
Y:12910796_C_T	I1	K11_COELIAC	Coeliac disease	digestive	12910796	C	T	0.261238	0.261456	0.261236	99461	ADD	-0.029332	0.0865366	0.114889	0.133923	0.734644	0.97109	0.819596	1.1506	0
Y:19568371_C_G	K	AB1_OTHER_VIRAL	Other viral diseases	infectious	19568371	C	G	0.720456	0.726203	0.720292	104259	ADD	0.0148606	0.0438722	0.114735	0.133821	0.734817	1.01497	0.931342	1.10611	0
Y:12810648_T_C	N1a1	POLLENALLERG	Pollen allergy	respiratory	12810648	T	C	0.609836	0.610335	0.609829	103618	ADD	-0.0196981	0.0581624	0.114701	0.133799	0.734854	0.98049	0.874856	1.09889	0
Y:12810648_T_C	N1a1	ASTHMA_ACUTE_RESPIRATORY_INFECTIONS	Asthma-related acute respiratory infections	respiratory	12810648	T	C	0.609721	0.622764	0.609069	97461	ADD	0.0111118	0.032824	0.1146	0.133733	0.734966	1.01117	0.948168	1.07837	0
Y:19568371_C_G	K	E4_HYPERGLYCER	Pure hyperglyceridaemia	metabolic	19568371	C	G	0.720622	0.702222	0.720671	85669	ADD	-0.0520778	0.154004	0.114352	0.133569	0.735243	0.94926	0.701927	1.28373	0
Y:12387195_C_T	R1a	H7_EYELIDINFLAMMATION	Other inflammation of eyelid	eye	12387195	C	T	0.0590557	0.0554913	0.0590876	97535	ADD	-0.0501532	0.148321	0.114338	0.13356	0.735258	0.95108	0.711157	1.27196	0
Y:12529262_C_T	R1b	CD2_BENIGN_SALIVARY_NOS	Benign neoplasm: other/unspecified salivary gland	neoplasms	12529262	C	T	0.0473706	0.0442478	0.0473774	104263	ADD	-0.105407	0.311738	0.11433	0.133555	0.735267	0.89996	0.488501	1.65798	0
Y:11910628_T_A	IJ	L12_DERMATHERP	Dermatitis herpetiformis	skin	11910628	T	A	0.27263	0.293233	0.272604	103811	ADD	0.0680898	0.201468	0.114222	0.133483	0.735389	1.07046	0.721237	1.58878	0
Y:11813828_C_A	R1a1*	F5_DISPER	Dissocial personality disorder	mental and behavioural	11813828	C	A	0.0187567	0.0220588	0.0187523	102470	ADD	0.218564	0.646772	0.114197	0.133467	0.735416	1.24429	0.35025	4.42043	0
Y:11813828_C_A	R1a1*	Q17_OTHER_CONGEN_MALFO_CIRCULATO_SYSTEM	Other congenital malformations of circulatory system	congenital	11813828	C	A	0.0186336	0.0150754	0.0186405	102986	ADD	-0.180619	0.534504	0.114188	0.133462	0.735424	0.83475	0.292806	2.37978	0
Y:11813828_C_A	R1a1*	J10_ASTHMA_EXMORE	Asthma (more control exclusions)	respiratory	11813828	C	A	0.018321	0.0179167	0.0184148	60477	ADD	0.0271732	0.080464	0.114046	0.133368	0.735584	1.02755	0.877625	1.20308	0
Y:12752257_T_C	P1	KELA_DIAB_INSUL_EXMORE	Diabetes, insulin treatment (Kela reimbursement) (more control exclusions)	metabolic	12752257	T	C	0.108996	0.10737	0.109392	99554	ADD	0.00918248	0.0271996	0.113971	0.133318	0.735668	1.00922	0.956831	1.06449	0
Y:12752257_T_C	P1	CD2_BENIGN_SALIVARY	Benign neoplasm of major salivary glands	neoplasms	12752257	T	C	0.108374	0.113537	0.108328	104213	ADD	0.0365742	0.108374	0.113893	0.133267	0.735755	1.03725	0.838752	1.28273	0
Y:11813828_C_A	R1a1*	RHEUMA_OTHER_WIDE	Other (seronegative) rheumatoid arthritis, wide	musculoskeletal	11813828	C	A	0.0186786	0.0195312	0.018668	104237	ADD	0.0716188	0.21226	0.113846	0.133236	0.735807	1.07425	0.708638	1.62848	0
Y:11910628_T_A	IJ	D3_THROMBOCYTOPENIANAS	Thrombocytopenia, unspecified	blood	11910628	T	A	0.272635	0.276065	0.272612	103171	ADD	-0.030055	0.0891206	0.113731	0.13316	0.735936	0.97039	0.814866	1.1556	0
Y:19568371_C_G	K	H7_EYELIDDIS	Other disorders of eyelid	eye	19568371	C	G	0.720025	0.723518	0.71989	100384	ADD	0.0132523	0.0393004	0.113706	0.133144	0.735963	1.01334	0.938215	1.09448	0
Y:19568371_C_G	K	C3_CIRCULATING_LYMPHOID	Rare circulating lymphoid malignancy	neoplasms	19568371	C	G	0.720456	0.701493	0.720517	104259	ADD	-0.042376	0.125722	0.11361	0.13308	0.736071	0.95851	0.749169	1.22635	0
Y:12387195_C_T	R1a	H7_LACRIMALSYSTEM	Disorders of lacrimal system	eye	12387195	C	T	0.0590899	0.0591787	0.0590876	99154	ADD	0.029894	0.0887042	0.113575	0.133057	0.73611	1.03035	0.865917	1.226	0
Y:12387195_C_T	R1a	G6_MYOPOTHUNS	Other and unspecified myopathies	nervous_system	12387195	C	T	0.0588711	0.0616845	0.0588481	103973	ADD	0.0503996	0.149617	0.113473	0.13299	0.736224	1.05169	0.784389	1.41008	0
Y:12810648_T_C	N1a1	DERMATOPOLY_FG	Dermatopolymyositis (FG)	musculoskeletal	12810648	T	C	0.609556	0.657143	0.609492	78462	ADD	0.0719176	0.213602	0.11336	0.132915	0.736351	1.07457	0.706987	1.63326	0
Y:19568371_C_G	K	C3_CIRCULATING_LYMPHOID_EXALLC	Rare circulating lymphoid malignancy, excluding all cancers (controls excluding all cancers)	neoplasms	19568371	C	G	0.722944	0.701493	0.723042	73476	ADD	-0.042413	0.125976	0.11335	0.132909	0.736361	0.95847	0.748768	1.22691	0
Y:12910796_C_T	I1	K11_GINGIV_HYPERPLAS	Gingival hyperplasia	digestive	12910796	C	T	0.263741	0.258555	0.26376	69811	ADD	-0.0485838	0.144314	0.113335	0.132899	0.736378	0.95258	0.717889	1.26399	0
Y:7118622_C_T	I1a2*	I9_CONDUCTIO	Conduction disorders	circulatory	7118622	C	T	0.0119662	0.0107369	0.0120373	74961	ADD	-0.0530474	0.157672	0.113192	0.132804	0.736539	0.94834	0.696223	1.29174	0
Y:12529262_C_T	R1b	K11_OTHILEUS	Other or unspecified ileus, impaction or obstruction	digestive	12529262	C	T	0.0471518	0.04508	0.0472038	84281	ADD	-0.0360682	0.107369	0.112847	0.132577	0.736925	0.96457	0.781522	1.1905	0
Y:19568371_C_G	K	M13_SOFTTISSUE	Soft tissue disorders	musculoskeletal	19568371	C	G	0.720456	0.726228	0.718397	104259	ADD	0.0055749	0.0166048	0.112722	0.132494	0.737065	1.00559	0.97339	1.03886	0
Y:12810648_T_C	N1a1	CD2_BENIGN_MELANOCYTIC_FACE	Melanocytic naevi of other and unspecified parts of face	neoplasms	12810648	T	C	0.609961	0.625828	0.609915	104205	ADD	0.04179	0.124533	0.11261	0.132419	0.737193	1.04268	0.816854	1.33093	0
Y:12752257_T_C	P1	RX_CROHN_1STLINE	First line medication for Crohn's disease	medications	12752257	T	C	0.108374	0.107602	0.108583	104213	ADD	-0.00844948	0.0251838	0.11257	0.132393	0.737237	0.99159	0.94383	1.04176	0
Y:19568371_C_G	K	TEMPOROMANDIB	Temporomandibular joint disorders	digestive	19568371	C	G	0.717539	0.718019	0.717534	63269	ADD	-0.0291188	0.0867892	0.112568	0.132392	0.737238	0.9713	0.819365	1.15141	0
Y:12387195_C_T	R1a	K11_OTHINFLIV	Other inflammatory liver diseases	digestive	12387195	C	T	0.0590672	0.0574713	0.0590755	101139	ADD	-0.062549	0.186468	0.112521	0.13236	0.737293	0.93937	0.651795	1.35382	0
Y:12387195_C_T	R1a	E4_HYPERKALAEMIA	Hyperkalaemia	metabolic	12387195	C	T	0.0590005	0.0545455	0.0590321	86067	ADD	-0.0598248	0.178495	0.112334	0.132237	0.737502	0.94193	0.663866	1.33646	0
Y:11910628_T_A	IJ	H7_BINOCUMOVOTH	Other disorders of binocular movement	eye	11910628	T	A	0.27263	0.251969	0.272656	100253	ADD	-0.0697978	0.20826	0.112324	0.13223	0.737514	0.93258	0.62003	1.40269	0
Y:12810648_T_C	N1a1	L12_LICHSIMPANDPRURIGO	Lichen simplex chronicus and prurigo	skin	12810648	T	C	0.608695	0.606911	0.608704	93063	ADD	-0.0338898	0.101127	0.112307	0.132219	0.737532	0.96668	0.792868	1.17859	0
Y:12752257_T_C	P1	G6_DYSTON	Dystonia	nervous_system	12752257	T	C	0.108402	0.0972222	0.108434	101031	ADD	-0.0663738	0.1981	0.112259	0.132187	0.737587	0.93578	0.63467	1.37975	0
Y:11910628_T_A	IJ	G6_NEURODEGENERATIVE	Unspecific neurodegenerative disorder	nervous_system	11910628	T	A	0.272561	0.270602	0.272664	104164	ADD	0.0121807	0.0363744	0.112138	0.132107	0.737722	1.01226	0.9426	1.08706	0
Y:12810648_T_C	N1a1	CD2_BENIGN_ADRENAL	Benign neoplasm: Adrenal gland	neoplasms	12810648	T	C	0.609961	0.601476	0.610005	104205	ADD	-0.0312364	0.0933222	0.112035	0.132038	0.73784	0.96925	0.807229	1.16378	0
Y:19568371_C_G	K	AB1_OTHER_CONDITIONS	Human immunodeficiency virus [HIV] disease resulting in other conditions	infectious	19568371	C	G	0.720483	0.721893	0.720481	104237	ADD	-0.0603542	0.180348	0.111993	0.13201	0.737887	0.94143	0.661109	1.34062	0
Y:7118622_C_T	I1a2*	KRA_PSY_EATING_EXMORE	Eating disorder (more control exclusions)	mental and behavioural	7118622	C	T	0.0121809	0.0151515	0.0121758	77827	ADD	0.270594	0.809118	0.111844	0.131911	0.738055	1.31074	0.2684	6.40107	0
Y:12529262_C_T	R1b	CIRRHOSIS_BROAD	Cirrhosis, broad definition used in the article https://doi.org/10.1101/594523	digestive	12529262	C	T	0.0473706	0.0447427	0.0474164	104263	ADD	-0.0383606	0.114728	0.111798	0.131881	0.738106	0.96237	0.768568	1.20503	0
Y:12387195_C_T	R1a	L12_DERMATITISNAS	Dermatitis	skin	12387195	C	T	0.0589137	0.0569674	0.0590368	98534	ADD	-0.0196391	0.0587388	0.111788	0.131874	0.738118	0.98055	0.873919	1.1002	0
Y:12752257_T_C	P1	L12_URTICA_DERTMATOG	Dermatographic urticaria	skin	12752257	T	C	0.108249	0.105263	0.108257	101959	ADD	-0.0667822	0.199871	0.111641	0.131777	0.738283	0.9354	0.632213	1.38398	0
Y:12910796_C_T	I1	ABDOM_HERNIA_POSTOP	Hernia of abdominal wall, postoperative	digestive	12910796	C	T	0.258196	0.257009	0.258239	55210	ADD	-0.0185929	0.0556534	0.111612	0.131757	0.738317	0.98158	0.880141	1.09471	0
Y:7118622_C_T	I1a2*	N14_IMPOTENCE	Impotence	genitourinary	7118622	C	T	0.0115505	0.0126582	0.0115373	74023	ADD	0.108053	0.323486	0.111574	0.131732	0.73836	1.11411	0.590976	2.10031	0
Y:12810648_T_C	N1a1	N14_URETHRITISANDURSYNDR	Urethritis and urethral syndrome	genitourinary	12810648	T	C	0.610359	0.613636	0.610354	93776	ADD	0.0625868	0.187424	0.11151	0.13169	0.738431	1.06459	0.737297	1.53716	0
Y:12752257_T_C	P1	H7_OPTNERVNAS	Disorders of optic nerve, not elsewhere classified	eye	12752257	T	C	0.108502	0.113772	0.108494	103749	ADD	0.0861272	0.257942	0.11149	0.131677	0.738453	1.08994	0.657415	1.80705	0
Y:11910628_T_A	IJ	F5_PSYCHDEV	Disorders of psychological development	mental and behavioural	11910628	T	A	0.272561	0.266219	0.272643	104164	ADD	0.0225346	0.0674966	0.111465	0.13166	0.738482	1.02279	0.89605	1.16746	0
Y:12810648_T_C	N1a1	M13_NEURALGIA	Neuralgia and neuritis, unspecified	musculoskeletal	12810648	T	C	0.607537	0.640244	0.607397	77141	ADD	0.0404024	0.121086	0.111334	0.131573	0.73863	1.04123	0.821252	1.32013	0
Y:11910628_T_A	IJ	AB1_VIRAL_SKIN_NOS	Other viral infections characterized by skin and mucous membrane lesions, not elsewhere classified	infectious	11910628	T	A	0.272025	0.286792	0.271986	100182	ADD	0.047469	0.142275	0.111318	0.131562	0.738649	1.04861	0.793431	1.38587	0
Y:12752257_T_C	P1	RHEUMA_OTHER_WIDE	Other (seronegative) rheumatoid arthritis, wide	musculoskeletal	12752257	T	C	0.108374	0.108594	0.108371	104213	ADD	0.0311484	0.0933814	0.111263	0.131526	0.73871	1.03164	0.859092	1.23884	0
Y:11813828_C_A	R1a1*	KRA_PSY_ANYmental and behavioural_SUICID_PREG_NERV_EXMORE	Any mental and behavioural disorder, or suicide (or attempt), or psychic disorders complicating pregnancy, partum or puerperium or nerve system disorders (more control exclusions)	mental and behavioural	11813828	C	A	0.0185907	0.018319	0.0185972	79502	ADD	0.061165	0.183413	0.11121	0.13149	0.738771	1.06307	0.74206	1.52296	0
Y:12910796_C_T	I1	G6_CLUSTHEADACHE_WIDE	Cluster headache, wide	nervous_system	12910796	C	T	0.261842	0.265734	0.261827	76657	ADD	0.0468606	0.140581	0.111113	0.131426	0.73888	1.04798	0.795585	1.38044	0
Y:12810648_T_C	N1a1	CHRONOTH	Other Crohn's disease	digestive	12810648	T	C	0.610099	0.610759	0.610095	99492	ADD	0.0287412	0.0862428	0.111062	0.131392	0.738938	1.02916	0.869102	1.21869	0
Y:12752257_T_C	P1	D3_ALLERGPURPURA	Allergic purpura	blood	12752257	T	C	0.108149	0.100877	0.108165	102766	ADD	-0.0726106	0.21789	0.111052	0.131385	0.73895	0.92996	0.606728	1.4254	0
Y:11813828_C_A	R1a1*	M13_ARTHROSIS_OTH	Other arthrosis	musculoskeletal	11813828	C	A	0.0187664	0.0171542	0.0188987	73003	ADD	-0.0360882	0.108299	0.11104	0.131377	0.738964	0.96456	0.780084	1.19265	0
Y:11910628_T_A	IJ	K11_OTHDISSTOMDUOD	Other diseases of stomach and duodenum	digestive	11910628	T	A	0.271949	0.267442	0.271975	88410	ADD	-0.0342868	0.102943	0.110933	0.131306	0.739084	0.96629	0.789738	1.18232	0
Y:12810648_T_C	N1a1	CD2_BENIGN_NOS	Benign neoplasm: Other/unspecified site	neoplasms	12810648	T	C	0.609961	0.594595	0.609978	104205	ADD	-0.0686034	0.20619	0.110702	0.131152	0.739346	0.9337	0.623295	1.39868	0
Y:12387195_C_T	R1a	AB1_OTHER_INFECTIONS	Other infectious diseases	infectious	12387195	C	T	0.0589098	0.0564399	0.0589263	104278	ADD	-0.054652	0.164354	0.110574	0.131066	0.739493	0.94681	0.686063	1.30667	0
Y:12387195_C_T	R1a	PSORI_STRICT	Psoriasis (vulgaris), strict definition	skin	12387195	C	T	0.0589543	0.0581395	0.0589571	100790	ADD	-0.07558	0.227392	0.110475	0.131001	0.739604	0.92721	0.593767	1.44789	0
Y:12810648_T_C	N1a1	H7_VISDISTNAS	Other and unspecified visual disturbances	eye	12810648	T	C	0.609368	0.615756	0.609328	100299	ADD	-0.0291316	0.0876514	0.110461	0.130991	0.739621	0.97129	0.817971	1.15334	0
Y:19568371_C_G	K	K11_GINGIV_HYPERPLAS	Gingival hyperplasia	digestive	19568371	C	G	0.718032	0.723485	0.718011	69827	ADD	0.0470364	0.14154	0.110435	0.130974	0.73965	1.04816	0.79423	1.38328	0
Y:12752257_T_C	P1	AB1_OTHER_SUPERF_MYCOSIS	Other superficial mycoses	infectious	12752257	T	C	0.108168	0.0986842	0.108182	102045	ADD	-0.0888782	0.26753	0.110368	0.13093	0.739724	0.91496	0.541595	1.54571	0
Y:12810648_T_C	N1a1	E4_AMYLNAS	Amyloidosis, other/unspecified	metabolic	12810648	T	C	0.609406	0.625899	0.609379	85544	ADD	0.0613982	0.184819	0.110362	0.130926	0.739731	1.06332	0.740192	1.52752	0
Y:12910796_C_T	I1	C3_AML_MDS	Acute myeloid leukaemia and myelodysplastic syndromes	neoplasms	12910796	C	T	0.261202	0.291005	0.261147	104226	ADD	0.0564086	0.169824	0.110329	0.130903	0.73977	1.05803	0.758474	1.47589	0
Y:11813828_C_A	R1a1*	ILD_INSUFFICIENCY	ILD-related respiratory insufficiency	respiratory	11813828	C	A	0.0187902	0.015528	0.0188004	102873	ADD	-0.14105	0.424716	0.110293	0.13088	0.73981	0.86845	0.377761	1.9965	0
Y:7118622_C_T	I1a2*	D3_ANAEMIA_IRONDEF	Iron deficiency anaemia	blood	7118622	C	T	0.0118116	0.0109428	0.0118427	103288	ADD	-0.0536788	0.161691	0.110214	0.130826	0.739902	0.94774	0.690325	1.30113	0
Y:12529262_C_T	R1b	H8_EXTDISINOTH	Disorder of external ear, unspecified	ear	12529262	C	T	0.0473687	0.0406504	0.0473851	101185	ADD	-0.103274	0.311166	0.110153	0.130786	0.73997	0.90188	0.490093	1.65966	0
Y:7118622_C_T	I1a2*	D3_HAEMOLYTICANAEMIA	Haemolytic anaemias	blood	7118622	C	T	0.0118803	0.0143369	0.0118737	104290	ADD	0.182691	0.550598	0.110095	0.130747	0.740036	1.20044	0.408003	3.532	0
Y:11813828_C_A	R1a1*	APPENDACUT_COMPLIC	Acute appendicitis, with complications	digestive	11813828	C	A	0.0186847	0.0175024	0.0187109	97513	ADD	-0.05469	0.164838	0.110078	0.130736	0.740055	0.94678	0.685386	1.30786	0
Y:11813828_C_A	R1a1*	Q17_CONGEN_OBSTRUCTIVE_DEFECTS_RENAL_PELVIS_CONGEN_MALFO_URETER	Congenital obstructive defects of renal pelvis and congenital malformations of ureter	congenital	11813828	C	A	0.0186745	0.0218978	0.0186702	103885	ADD	0.214406	0.647774	0.109554	0.130386	0.740652	1.23913	0.348112	4.41074	0
Y:7118622_C_T	I1a2*	N14_TUBULOINTNEPHRNAS	Tubulo-interstitial nephritis, not specified as acute or chronic	genitourinary	7118622	C	T	0.0118702	0.0094162	0.0118843	93006	ADD	-0.139785	0.422438	0.109496	0.130346	0.74072	0.86954	0.379932	1.99012	0
Y:12387195_C_T	R1a	J10_LARYNGITIS	Acute laryngitis and tracheitis	respiratory	12387195	C	T	0.0591067	0.0567428	0.0591463	82275	ADD	-0.0400008	0.121037	0.109219	0.130161	0.741035	0.96079	0.757877	1.21803	0
Y:12529262_C_T	R1b	L12_LICHENSCLERATROPH	Lichen sclerosus et atrophicus	skin	12529262	C	T	0.0473601	0.0456432	0.0473643	98205	ADD	-0.0985768	0.29832	0.109191	0.130142	0.741068	0.90613	0.504956	1.62601	0
Y:7118622_C_T	I1a2*	M13_LOWBACKPAINORANDSCIATICA	Lower back pain or/and sciatica	musculoskeletal	7118622	C	T	0.0118803	0.0109108	0.0119925	104290	ADD	-0.0320884	0.0971218	0.10916	0.130122	0.741102	0.96842	0.800557	1.17148	0
Y:12910796_C_T	I1	Q17_CONGEN_OBSTRUCTIVE_DEFECTS_RENAL_PELVIS_CONGEN_MALFO_URETER	Congenital obstructive defects of renal pelvis and congenital malformations of ureter	congenital	12910796	C	T	0.261009	0.270073	0.260997	103874	ADD	0.0667598	0.202062	0.10916	0.130122	0.741102	1.06904	0.71944	1.58852	0
Y:12387195_C_T	R1a	DM_NEPHROPATHY	Diabetic nephropathy	metabolic	12387195	C	T	0.0574684	0.0563837	0.0575425	24135	ADD	0.0390338	0.118155	0.109139	0.130108	0.741126	1.03981	0.824853	1.31077	0
Y:12910796_C_T	I1	F5_ADHD	Disturbance of activity and attention	mental and behavioural	12910796	C	T	0.261066	0.24826	0.261173	103361	ADD	-0.0274456	0.0830962	0.10909	0.130075	0.741182	0.97293	0.826699	1.14502	0
Y:19568371_C_G	K	F5_PSYCHDEV	Disorders of psychological development	mental and behavioural	19568371	C	G	0.720456	0.724087	0.720408	104259	ADD	-0.0220288	0.0667112	0.10904	0.130041	0.74124	0.97821	0.858316	1.11486	0
Y:19568371_C_G	K	VD_SC	Vascular dementia (subcortical)	neurological	19568371	C	G	0.720269	0.700361	0.720326	97844	ADD	-0.046593	0.141154	0.108956	0.129985	0.741336	0.95448	0.723789	1.25869	0
Y:12387195_C_T	R1a	G6_HEMIPLE	Hemiplegia	nervous_system	12387195	C	T	0.0589018	0.0549451	0.0589193	103647	ADD	-0.0671562	0.203464	0.108943	0.129976	0.741351	0.93505	0.627541	1.39324	0
Y:19568371_C_G	K	F5_ALZHDEMENT	Dementia in Alzheimer disease	mental and behavioural	19568371	C	G	0.719741	0.714754	0.719851	98491	ADD	-0.0180265	0.054631	0.108879	0.129933	0.741425	0.98214	0.882406	1.09314	0
Y:19568371_C_G	K	E4_HYTHY_AI_STRICT	Hypothyroidism, strict autoimmune	metabolic	19568371	C	G	0.721365	0.723746	0.721216	86730	ADD	0.0111452	0.0337824	0.108841	0.129908	0.741467	1.01121	0.94642	1.08043	0
Y:7118622_C_T	I1a2*	C3_SMALL_INTESTINE_NEUROENDOCRINE_EXALLC	Neuroendocrine tumor and carcinoma of small intestine, excluding all cancers (controls excluding all cancers)	neoplasms	7118622	C	T	0.0118185	0.00917431	0.0118224	73275	ADD	-0.285254	0.865024	0.108744	0.129843	0.741578	0.75182	0.137972	4.09675	0
Y:12529262_C_T	R1b	M13_DORSOPATHYOTH	Other dorsopathies, not elsewhere classified	musculoskeletal	12529262	C	T	0.0474672	0.045032	0.0481453	95329	ADD	0.0127017	0.0385318	0.108664	0.129789	0.74167	1.01278	0.939112	1.09223	0
Y:11813828_C_A	R1a1*	F5_SLEEPWAKE	Disorder of the sleep-wake schedule	mental and behavioural	11813828	C	A	0.0187189	0.0223881	0.0187141	102677	ADD	0.21281	0.646476	0.108363	0.129587	0.742016	1.23715	0.348442	4.39252	0
Y:19568371_C_G	K	F5_SEXDYS	Sexual dysfunction	mental and behavioural	19568371	C	G	0.720323	0.734807	0.720297	102175	ADD	-0.0582292	0.176937	0.108304	0.129547	0.742084	0.94343	0.66696	1.33451	0
Y:12910796_C_T	I1	G6_XTRAPYR	Extrapyramidal and movement disorders	nervous_system	12910796	C	T	0.261202	0.251443	0.261537	104226	ADD	-0.0136712	0.041557	0.108224	0.129494	0.742174	0.98642	0.909261	1.07013	0
Y:11813828_C_A	R1a1*	K11_VOLVU	Volvulus	digestive	11813828	C	A	0.0185032	0.0220264	0.0184935	82418	ADD	0.161609	0.491266	0.108217	0.129489	0.742183	1.1754	0.448757	3.07865	0
Y:11910628_T_A	IJ	I9_E_DRONE	Dronedarone medication	circulatory	11910628	T	A	0.270973	0.285156	0.270921	71033	ADD	0.048396	0.14718	0.108124	0.129426	0.742291	1.04959	0.786567	1.40056	0
Y:12752257_T_C	P1	Q17_CLEFT_LIP_CLEFT_PALATE	Cleft lip, lip and palate or palate	congenital	12752257	T	C	0.108374	0.115385	0.108367	104213	ADD	0.106902	0.325338	0.107968	0.129322	0.742468	1.11282	0.588157	2.10552	0
Y:12810648_T_C	N1a1	Q17_ASD	Atrial septal defect	congenital	12810648	T	C	0.609856	0.608209	0.609861	103021	ADD	-0.0434274	0.132168	0.107963	0.129318	0.742475	0.9575	0.738986	1.24063	0
Y:19568371_C_G	K	K11_APHTA_RECUR	Recurring oral aphthae	digestive	19568371	C	G	0.720456	0.714286	0.720472	104259	ADD	-0.0460374	0.14017	0.107873	0.129258	0.742578	0.95501	0.72559	1.25696	0
Y:19568371_C_G	K	FG_CVD	Cardiovascular diseases (excluding rheumatic etc)	circulatory	19568371	C	G	0.720456	0.720348	0.720615	104259	ADD	0.00582888	0.0177475	0.107869	0.129255	0.742583	1.00585	0.971459	1.04145	0
Y:12387195_C_T	R1a	N14_HYDRONEPHR	Hydronephrosis	genitourinary	12387195	C	T	0.0593018	0.060262	0.0592899	93606	ADD	-0.0412354	0.125554	0.107864	0.129252	0.742588	0.9596	0.75027	1.22734	0
Y:19568371_C_G	K	I9_LBBB	Left bundle-branch block	circulatory	19568371	C	G	0.721768	0.714925	0.721832	71505	ADD	-0.0297342	0.09056	0.107805	0.129212	0.742657	0.9707	0.812831	1.15924	0
Y:12910796_C_T	I1	K11_ORAL_LEUCOPLAC_RELAT	Oral leukoplakia and related diseases	digestive	12910796	C	T	0.261202	0.253886	0.261229	104226	ADD	0.0401616	0.122324	0.107794	0.129204	0.74267	1.04098	0.819063	1.32302	0
Y:11910628_T_A	IJ	G6_ENCEPHOTH	Other encephalitis	nervous_system	11910628	T	A	0.27251	0.256039	0.272543	103655	ADD	-0.0534846	0.162907	0.10779	0.129202	0.742674	0.94792	0.688815	1.30449	0
Y:12910796_C_T	I1	J10_TONSILLITIS	Other and unspecified tonsillitis	respiratory	12910796	C	T	0.261596	0.252597	0.262132	85697	ADD	0.0118135	0.0359832	0.107785	0.129198	0.74268	1.01188	0.942977	1.08583	0
Y:12810648_T_C	N1a1	M13_TENDOSYNOVITISNAS	Other/unspecified synovitis and tenosynovitis	musculoskeletal	12810648	T	C	0.607563	0.622509	0.607397	77666	ADD	0.0245472	0.0747698	0.107783	0.129197	0.742682	1.02485	0.885147	1.1866	0
Y:7118622_C_T	I1a2*	HEIGHT_IRN	Standing height	quantitative	7118622	C	T	0.0119043	NA	NA	77199	ADD	0.00870632	0.026541	0.107606	0.129078	0.742886	NA	-0.043314	0.0607267	0
Y:7118622_C_T	I1a2*	H7_VISUDISTURB	Visual disturbances	eye	7118622	C	T	0.0118321	0.0124057	0.0118085	103870	ADD	0.048566	0.148088	0.107553	0.129042	0.742947	1.04976	0.785302	1.40329	0
Y:12910796_C_T	I1	C3_BLADDER_EXALLC	Malignant neoplasm of bladder, excluding all cancers (controls excluding all cancers)	neoplasms	12910796	C	T	0.259318	0.276627	0.258838	75147	ADD	0.0177428	0.054129	0.107444	0.128968	0.743074	1.0179	0.91544	1.13183	0
Y:11813828_C_A	R1a1*	H7_CONJUVASC	Other conjunctival vascular disorders and cysts	eye	11813828	C	A	0.0185845	0.0136986	0.0185918	97716	ADD	-0.21024	0.6415	0.107407	0.128944	0.743115	0.81039	0.230483	2.84938	0
Y:12910796_C_T	I1	J10_VIRALPNEUMO	Viral pneumonia	respiratory	12910796	C	T	0.2609	0.268611	0.260775	82043	ADD	0.0215602	0.065796	0.107375	0.128922	0.743153	1.02179	0.898166	1.16244	0
Y:12529262_C_T	R1b	K11_APPENDECTOMY	Appendectomy	digestive	12529262	C	T	0.0473706	0.0456016	0.0474821	104263	ADD	-0.0206284	0.0629722	0.107307	0.128876	0.743231	0.97958	0.865841	1.10827	0
Y:11910628_T_A	IJ	GOUT_KIDNEY	Gout due to impairment of renal function	musculoskeletal	11910628	T	A	0.272919	0.256881	0.272936	99656	ADD	-0.0739876	0.225884	0.107287	0.128863	0.743254	0.92868	0.596474	1.44592	0
Y:19568371_C_G	K	H7_CONJUNCTIVITISCHRON	Chronic conjunctivitis	eye	19568371	C	G	0.720683	0.75	0.720636	97742	ADD	0.0617778	0.188614	0.107279	0.128857	0.743264	1.06373	0.734985	1.53951	0
Y:12810648_T_C	N1a1	L12_FOODDERMAT	Dermatitis due to ingested food	skin	12810648	T	C	0.608657	0.594937	0.608704	92916	ADD	-0.0411582	0.125931	0.106819	0.128547	0.743795	0.95968	0.749775	1.22834	0
Y:12910796_C_T	I1	F5_SOMATOFORM	Somatoform disorder	mental and behavioural	12910796	C	T	0.261824	0.269113	0.26175	97428	ADD	0.0246126	0.0753496	0.106697	0.128464	0.743937	1.02492	0.884199	1.18803	0
Y:11813828_C_A	R1a1*	D3_OTHERBLOOD	Other diseases of blood and blood-forming organs	blood	11813828	C	A	0.0185349	0.0167683	0.0185462	102941	ADD	-0.0959454	0.293784	0.106657	0.128437	0.743983	0.90851	0.510808	1.61587	0
Y:11813828_C_A	R1a1*	K11_BARRET	Barrett oesophagus	digestive	11813828	C	A	0.0183199	0.0168539	0.0183288	88483	ADD	-0.105728	0.324082	0.106432	0.128285	0.744243	0.89967	0.476671	1.69804	0
Y:12910796_C_T	I1	CD2_BENIGN_MALE_GEN	Benign neoplasm of male genital organs	neoplasms	12910796	C	T	0.261202	0.252366	0.261229	104226	ADD	-0.0436684	0.133873	0.106402	0.128265	0.744278	0.95727	0.736343	1.24449	0
Y:12810648_T_C	N1a1	G6_ALZHEIMER	Alzheimer disease	nervous_system	12810648	T	C	0.609961	0.627265	0.609344	104205	ADD	0.0130633	0.0400926	0.106164	0.128103	0.744555	1.01315	0.936582	1.09598	0
Y:19568371_C_G	K	AB1_MYCOSES	Mycoses	infectious	19568371	C	G	0.720456	0.730172	0.720235	104259	ADD	0.0159551	0.0490048	0.106004	0.127995	0.744741	1.01608	0.923029	1.11852	0
Y:7118622_C_T	I1a2*	M13_PATELLADISLOCATIO	Recurrent dislocation of patella	musculoskeletal	7118622	C	T	0.0115457	0.00896861	0.0115542	67731	ADD	-0.208538	0.64068	0.105946	0.127956	0.744807	0.81177	0.231247	2.84965	0
Y:7118622_C_T	I1a2*	INFLUENZA	All influenza (not pneumonia)	respiratory	7118622	C	T	0.0117979	0.0107042	0.0118219	82557	ADD	-0.0736156	0.226366	0.105759	0.127829	0.745025	0.92903	0.596132	1.44782	0
Y:12529262_C_T	R1b	M13_DISSYNOTENDNAS	Other specified/unspecified disorders of synovium and tendon +Other specified/unspecified bursopathies	musculoskeletal	12529262	C	T	0.0479552	0.0396341	0.0479907	77197	ADD	-0.0892618	0.274584	0.105677	0.127773	0.745121	0.91461	0.533954	1.56662	0
Y:12910796_C_T	I1	F5_DEPRESSION_RECURRENT	Recurrent or chronic depression	mental and behavioural	12910796	C	T	0.263113	0.253435	0.263641	63353	ADD	0.0140912	0.0433512	0.105656	0.127759	0.745145	1.01419	0.931576	1.10413	0
Y:11813828_C_A	R1a1*	K11_CROWDI_TEETH	Crowding of teeth, including avohilmo	digestive	11813828	C	A	0.0186786	0.0175913	0.0186864	104237	ADD	-0.091496	0.281622	0.105553	0.127689	0.745265	0.91256	0.525463	1.58484	0
Y:12752257_T_C	P1	H7_CHALAZION	Chalazion	eye	12752257	T	C	0.108828	0.110151	0.108816	97539	ADD	0.0353604	0.10885	0.10553	0.127674	0.745291	1.03599	0.836954	1.28237	0
Y:12387195_C_T	R1a	K11_VENTHER	Ventral hernia	digestive	12387195	C	T	0.0596113	0.0558036	0.0597168	83105	ADD	-0.0305386	0.0940102	0.105524	0.127669	0.7453	0.96992	0.806704	1.16617	0
Y:12387195_C_T	R1a	I9_ANEURYSM	Cerebral aneurysm, nonruptured	circulatory	12387195	C	T	0.0594647	0.0503145	0.0595287	91567	ADD	0.0634628	0.195446	0.105435	0.127609	0.745403	1.06552	0.726431	1.56289	0
Y:19568371_C_G	K	I9_AF	Atrial fibrillation and flutter	circulatory	19568371	C	G	0.718524	0.713903	0.720615	61142	ADD	-0.00850338	0.0262026	0.105316	0.127528	0.745542	0.99153	0.941896	1.04379	0
Y:11910628_T_A	IJ	H7_RETINALDISOTH	Other retinal disorders	eye	11910628	T	A	0.272336	0.276085	0.272046	101158	ADD	0.00941922	0.0290252	0.105312	0.127526	0.745545	1.00946	0.953639	1.06856	0
Y:12910796_C_T	I1	M13_RADICULOPATHY	Radiculopathy	musculoskeletal	12910796	C	T	0.264199	0.2661	0.264157	76185	ADD	0.0192813	0.0594196	0.105296	0.127515	0.745564	1.01947	0.907392	1.14539	0
Y:12752257_T_C	P1	GOUT_IDIO	Idiopathic gout	musculoskeletal	12752257	T	C	0.108598	0.104375	0.108653	100895	ADD	0.030568	0.0942316	0.105231	0.127471	0.74564	1.03104	0.857164	1.24019	0
Y:11813828_C_A	R1a1*	K11_ALCOLIV	Alcoholic liver disease	digestive	11813828	C	A	0.0187331	0.0188537	0.0187315	101905	ADD	0.0687172	0.211892	0.105173	0.127431	0.745708	1.07113	0.707094	1.62259	0
Y:12752257_T_C	P1	J10_BRONCHIOLITIS	Acute bronchiolitis	respiratory	12752257	T	C	0.108567	0.113208	0.108531	97903	ADD	-0.0401412	0.123891	0.104978	0.127299	0.745935	0.96065	0.753544	1.22469	0
Y:7118622_C_T	I1a2*	K11_EROSION_INCLAVO	Erosion of teeth, including avohilmo	digestive	7118622	C	T	0.0124751	0.0106918	0.012617	21563	ADD	-0.079851	0.246516	0.104923	0.127261	0.746	0.92325	0.569485	1.49679	0
Y:12810648_T_C	N1a1	N14_NEPHROTICSYND	Nephrotic syndrome	genitourinary	12810648	T	C	0.6101	0.612583	0.610093	102452	ADD	-0.0405006	0.125096	0.104818	0.12719	0.746122	0.96031	0.751496	1.22714	0
Y:12529262_C_T	R1b	H8_MENIERE	Ménière disease	ear	12529262	C	T	0.0476238	0.05026	0.0476085	100265	ADD	0.0642918	0.198626	0.104771	0.127157	0.746179	1.0664	0.722516	1.57397	0
Y:12529262_C_T	R1b	K11_UC_STRICT2	Ulcerative colitis (strict definition, require KELA, min 2 HDR)	digestive	12529262	C	T	0.0474034	0.0490144	0.0473738	104001	ADD	0.0359354	0.111029	0.104756	0.127147	0.746196	1.03659	0.833868	1.28859	0
Y:11813828_C_A	R1a1*	M13_TOEDEFORMOTH	Other deformities of toe(s)	musculoskeletal	11813828	C	A	0.0188995	0.0192308	0.0188987	67621	ADD	0.208468	0.644154	0.104737	0.127134	0.746218	1.23179	0.348515	4.35363	0
Y:11910628_T_A	IJ	K11_MN_RETRGN	Mandibular retrognathia	digestive	11910628	T	A	0.272561	0.291358	0.272487	104164	ADD	0.0370566	0.11451	0.104723	0.127125	0.746234	1.03775	0.829125	1.29887	0
Y:12910796_C_T	I1	N14_MALEGEN	Diseases of male genital organs	genitourinary	12910796	C	T	0.261202	0.263554	0.260201	104226	ADD	0.00535256	0.0165482	0.104622	0.127056	0.746353	1.00537	0.973282	1.03851	0
Y:11910628_T_A	IJ	VD_SC	Vascular dementia (subcortical)	neurological	11910628	T	A	0.272779	0.293478	0.272721	97742	ADD	0.045946	0.142051	0.104619	0.127054	0.746356	1.04702	0.792571	1.38315	0
Y:19568371_C_G	K	I9_ARTEMBTHRLOW	Arterial embolism and thrombosis of lower extremity artery	circulatory	19568371	C	G	0.721343	0.723618	0.721334	92239	ADD	0.0377384	0.116688	0.104596	0.127039	0.746382	1.03846	0.826158	1.30532	0
Y:11813828_C_A	R1a1*	I9_VARICVESOTH	Varicose veins of other sites	circulatory	11813828	C	A	0.0184179	0.0160891	0.0184381	94039	ADD	-0.0877924	0.27151	0.104555	0.12701	0.746432	0.91595	0.53797	1.5595	0
Y:12387195_C_T	R1a	WET_AMD	Wet age-related macular degeneration	eye	12387195	C	T	0.0573494	0.0545221	0.057408	76775	ADD	-0.0372684	0.115295	0.104487	0.126964	0.746511	0.96342	0.768553	1.20769	0
Y:7118622_C_T	I1a2*	CD2_NONFOLLICULAR_LYMPHOMA_EXALLC	Non-follicular lymphoma (controls excluding all cancers)	neoplasms	7118622	C	T	0.0118361	0.0128205	0.0118224	74180	ADD	0.0958508	0.296666	0.104389	0.126898	0.746624	1.10059	0.615319	1.96859	0
Y:12752257_T_C	P1	C3_OESOPHAGUS_EXALLC	Malignant neoplasm of oesophagus, excluding all cancers (controls excluding all cancers)	neoplasms	12752257	T	C	0.106957	0.0989691	0.10701	73590	ADD	-0.0494168	0.152964	0.104369	0.126884	0.746648	0.95178	0.705233	1.28453	0
Y:12387195_C_T	R1a	AB1_ANOGENITAL_HERPES_SIMPLEX	Anogenital herpesviral [herpes simplex] infection	infectious	12387195	C	T	0.0587892	0.0545455	0.0588006	102689	ADD	-0.083831	0.259572	0.104302	0.126838	0.746727	0.91959	0.552892	1.52948	0
Y:12752257_T_C	P1	F5_INSOMNIA	Insomnia	mental and behavioural	12752257	T	C	0.108191	0.108011	0.108192	103632	ADD	0.03237	0.100296	0.104164	0.126744	0.746889	1.0329	0.848563	1.25728	0
Y:11813828_C_A	R1a1*	I9_CEREBDOTH	Other specified cerebrovascular diseases, other cerebrovascular disorders in diseases classified elsewhere	circulatory	11813828	C	A	0.0190267	0.0154494	0.0190547	91608	ADD	-0.0952834	0.295246	0.104152	0.126736	0.746903	0.90912	0.509683	1.62158	0
Y:12752257_T_C	P1	K11_CHOLECYSTECTOMY	Cholecystectomy	digestive	12752257	T	C	0.108374	0.107199	0.108443	104213	ADD	-0.0145128	0.044985	0.10408	0.126687	0.746987	0.98559	0.902413	1.07644	0
Y:12529262_C_T	R1b	F5_BEHEMOCHILD	Behavioural and emotional disorders with onset usually occurring in childhood and adolescence	mental and behavioural	12529262	C	T	0.0473706	0.0491046	0.0473413	104263	ADD	-0.038006	0.11784	0.104021	0.126647	0.747056	0.96271	0.764165	1.21283	0
Y:12910796_C_T	I1	H8_EUSTNAS	Other disorders of Eustachian tube	ear	12910796	C	T	0.26081	0.246073	0.260839	97109	ADD	-0.0554842	0.172102	0.103936	0.126588	0.747157	0.94603	0.67516	1.32556	0
Y:12910796_C_T	I1	F5_DEPRESSIO	Depression	mental and behavioural	12910796	C	T	0.261557	0.250146	0.262593	103144	ADD	-0.00873658	0.0271018	0.103917	0.126576	0.747178	0.9913	0.940018	1.04538	0
Y:11813828_C_A	R1a1*	CD2_BENIGN_PANCREAS	Benign neoplasm: Pancreas	neoplasms	11813828	C	A	0.0186786	0.02	0.018676	104237	ADD	0.177952	0.552076	0.103898	0.126562	0.747202	1.19477	0.404899	3.52549	0
Y:12910796_C_T	I1	U22_COVID19_CONFIRMED	Covid-19 confirmed case	respiratory	12910796	C	T	0.26047	0.262874	0.260404	103029	ADD	-0.0146446	0.0454422	0.103857	0.126534	0.74725	0.98546	0.901486	1.07726	0
Y:11910628_T_A	IJ	J10_PNEUMONONBACT	Pneumonia due to other infectious organisms, not elsewhere classified	respiratory	11910628	T	A	0.272157	0.28	0.272128	80979	ADD	0.0436134	0.13538	0.103785	0.126485	0.747334	1.04458	0.801131	1.362	0
Y:11813828_C_A	R1a1*	K11_SALIVARY	Diseases of salivary glands	digestive	11813828	C	A	0.0186909	0.0164722	0.0187374	70997	ADD	-0.0655422	0.203598	0.103633	0.126381	0.747513	0.93656	0.62839	1.39586	0
Y:11910628_T_A	IJ	J10_EMPHYSEMA	Emphysema	respiratory	11910628	T	A	0.271774	0.295257	0.271481	83838	ADD	0.0234036	0.0727098	0.103605	0.126362	0.747546	1.02368	0.887712	1.18047	0
Y:12387195_C_T	R1a	M13_ARTHTROSIS_COX_PRIM_HIPSURG	Coxarthrosis, primary, with hip surgery	musculoskeletal	12387195	C	T	0.0588745	0.0559735	0.0590079	102761	ADD	-0.0217876	0.0676894	0.103604	0.126362	0.747546	0.97845	0.856879	1.11726	0
Y:12387195_C_T	R1a	KELA_DIAB_INSUL_EXMORE	Diabetes, insulin treatment (Kela reimbursement) (more control exclusions)	metabolic	12387195	C	T	0.0592812	0.0589925	0.0593514	99610	ADD	0.011487	0.0356902	0.10359	0.126352	0.747563	1.01155	0.943211	1.08485	0
Y:12387195_C_T	R1a	C3_OESOPHAGUS_EXALLC	Malignant neoplasm of oesophagus, excluding all cancers (controls excluding all cancers)	neoplasms	12387195	C	T	0.0582125	0.057732	0.0582157	73644	ADD	0.0656126	0.203876	0.103572	0.12634	0.747584	1.06781	0.716065	1.59235	0
Y:7118622_C_T	I1a2*	I9_ANGINA	Angina pectoris	circulatory	7118622	C	T	0.0119087	0.0104932	0.012151	91278	ADD	-0.0313524	0.0975124	0.103376	0.126206	0.747815	0.96913	0.800534	1.17324	0
Y:12752257_T_C	P1	I9_SAH	Subarachnoid haemorrhage	circulatory	12752257	T	C	0.108964	0.0984643	0.109093	91562	ADD	0.035026	0.109026	0.103209	0.126091	0.748013	1.03565	0.836385	1.28238	0
Y:19568371_C_G	K	E4_CONGEIOD	Congenital iodine-deficiency syndrome/hypothyroidism	metabolic	19568371	C	G	0.720476	0.675926	0.720526	96965	ADD	-0.0693978	0.216038	0.103189	0.126077	0.748037	0.93296	0.610894	1.42481	0
Y:12387195_C_T	R1a	H7_RETINALDISOTH	Other retinal disorders	eye	12387195	C	T	0.0588532	0.0560966	0.059067	101269	ADD	-0.0174718	0.0544046	0.103134	0.12604	0.748101	0.98268	0.883287	1.09326	0
Y:11813828_C_A	R1a1*	F5_KELAMENT	Kela-code for severe mental and behavioural illness	mental and behavioural	11813828	C	A	0.0186557	0.0174596	0.0186827	103936	ADD	0.0534864	0.166584	0.103091	0.12601	0.748152	1.05494	0.761079	1.46227	0
Y:11910628_T_A	IJ	PAIN	Pain (limb, back, neck, head abdominally)	other	11910628	T	A	0.272597	0.268422	0.27539	103941	ADD	0.00478624	0.0149108	0.103036	0.125973	0.748216	1.0048	0.975857	1.0346	0
Y:12387195_C_T	R1a	AD_U_EXMORE	Alzheimer’s disease (undefined) (more control exclusions)	neurological	12387195	C	T	0.0600046	0.0555556	0.0600193	43730	ADD	0.127389	0.396998	0.102965	0.125924	0.7483	1.13586	0.521666	2.47318	0
Y:19568371_C_G	K	F5_SOMATOFORM	Somatoform disorder	mental and behavioural	19568371	C	G	0.719765	0.720693	0.719755	97461	ADD	0.023653	0.073719	0.102947	0.125912	0.748321	1.02393	0.886179	1.1831	0
Y:12810648_T_C	N1a1	RX_CROHN_1STLINE	First line medication for Crohn's disease	medications	12810648	T	C	0.609961	0.609322	0.610135	104205	ADD	0.00531918	0.0165904	0.102795	0.125808	0.7485	1.00533	0.973168	1.03856	0
Y:7118622_C_T	I1a2*	E4_HYPERLIPMIX	Mixed hyperlipidaemia	metabolic	7118622	C	T	0.0120239	0.0136674	0.0120155	85912	ADD	0.141741	0.442228	0.102731	0.125764	0.748576	1.15228	0.484312	2.74151	0
Y:12387195_C_T	R1a	J10_EPIGLOTTITIS	Acute epiglottitis	respiratory	12387195	C	T	0.0591559	0.0647482	0.0591463	81057	ADD	0.118037	0.368444	0.102634	0.125697	0.748692	1.12529	0.546559	2.3168	0
Y:7118622_C_T	I1a2*	K11_REFLUX	Gastro-oesophageal reflux disease	respiratory	7118622	C	T	0.0117936	0.0120707	0.0117717	94967	ADD	-0.0365398	0.114088	0.102578	0.125659	0.748757	0.96412	0.770935	1.20571	0
Y:12810648_T_C	N1a1	L12_PYOGENGRANUL	Pyogenic granuloma	skin	12810648	T	C	0.610661	0.626866	0.610638	98043	ADD	0.0601544	0.187888	0.102503	0.125607	0.748847	1.062	0.734838	1.53482	0
Y:12810648_T_C	N1a1	U22_COVID19_CONFIRMED	Covid-19 confirmed case	respiratory	12810648	T	C	0.61082	0.602019	0.611064	103009	ADD	-0.0133298	0.0416478	0.102439	0.125564	0.748921	0.98676	0.90941	1.07069	0
Y:12387195_C_T	R1a	RHEUMA_SEROPOS_STRICT	Seropositive rheumatoid arthritis, strict definition	musculoskeletal	12387195	C	T	0.058981	0.0558376	0.0590112	103491	ADD	0.0461622	0.14427	0.102382	0.125524	0.74899	1.04724	0.789302	1.38948	0
Y:19568371_C_G	K	I9_HYPERTROCARDMYOP	Hypertrophic cardiomyopathy	circulatory	19568371	C	G	0.720456	0.721591	0.720452	104259	ADD	-0.039984	0.124994	0.102328	0.125487	0.749054	0.9608	0.752035	1.22753	0
Y:12387195_C_T	R1a	N14_PROSTHYPERPLA	Hyperplasia of prostate	genitourinary	12387195	C	T	0.0589405	0.0572723	0.0593938	93009	ADD	-0.0124388	0.0388906	0.102298	0.125466	0.74909	0.98764	0.915153	1.06587	0
Y:11813828_C_A	R1a1*	H7_RETINALDETACHBREAK	Retinal detachment with retinal break	eye	11813828	C	A	0.0187011	0.0199572	0.0186823	95342	ADD	0.0640572	0.200386	0.102188	0.125391	0.749219	1.06615	0.719859	1.57903	0
Y:7118622_C_T	I1a2*	CD2_BENIGN_URINARY	Benign neoplasm of urinary organs	neoplasms	7118622	C	T	0.0118803	0.0132626	0.0118753	104290	ADD	0.155781	0.487424	0.102145	0.125362	0.749269	1.16857	0.449522	3.0378	0
Y:12529262_C_T	R1b	G6_CERCYST	Cerebral cysts	nervous_system	12529262	C	T	0.047235	0.0480549	0.0472313	95734	ADD	0.0746542	0.233616	0.102118	0.125343	0.749302	1.07751	0.681654	1.70326	0
Y:12910796_C_T	I1	K11_CHOLANGI	Cholangitis (primary sclerosing, PSC)	digestive	12910796	C	T	0.260304	0.278912	0.260186	93314	ADD	0.0308156	0.096454	0.10207	0.12531	0.749359	1.0313	0.85365	1.24591	0
Y:12387195_C_T	R1a	AB1_EBV	Infectious mononucleosis	infectious	12387195	C	T	0.059035	0.0624113	0.0590115	102092	ADD	0.0519038	0.162501	0.102021	0.125276	0.749418	1.05327	0.765981	1.44832	0
Y:11813828_C_A	R1a1*	G6_CP	Cerebral palsy	nervous_system	11813828	C	A	0.0187048	0.0144928	0.0187104	103289	ADD	-0.206454	0.646384	0.102015	0.125272	0.749425	0.81346	0.229153	2.8877	0
Y:7118622_C_T	I1a2*	ESOSINOPHIL_DISEASE	Eosinophilic disease (BM)	blood	7118622	C	T	0.0119605	0.00819672	0.0119692	52757	ADD	-0.277072	0.867778	0.101946	0.125225	0.749506	0.758	0.138357	4.15276	0
Y:12387195_C_T	R1a	I9_CORATHER	Coronary atherosclerosis	circulatory	12387195	C	T	0.0592175	0.0560807	0.060048	98552	ADD	0.0121016	0.0379052	0.101926	0.125211	0.74953	1.01218	0.939702	1.09024	0
Y:12387195_C_T	R1a	ALLERG_RHINITIS	Allergic rhinitis	respiratory	12387195	C	T	0.05903	0.061144	0.0589766	102829	ADD	0.027861	0.0872744	0.101911	0.1252	0.749549	1.02825	0.866583	1.22008	0
Y:12529262_C_T	R1b	M13_CALCIFICTEND	Calcific tendinitis of shoulder	musculoskeletal	12529262	C	T	0.0479422	0.0372493	0.0479907	77218	ADD	-0.0875048	0.274338	0.10174	0.125083	0.749751	0.91621	0.53515	1.56862	0
Y:19568371_C_G	K	D3_SCNDPOLYCYTHAEMIA	Secondary polycythaemia	blood	19568371	C	G	0.720739	0.725	0.720727	102585	ADD	0.0441852	0.138612	0.101614	0.124996	0.749901	1.04518	0.796527	1.37145	0
Y:11910628_T_A	IJ	M13_MUSCULOSKELEOTH	Other disorders of the musculoskeletal system and connective tissue	musculoskeletal	11910628	T	A	0.272561	0.259655	0.272713	104164	ADD	-0.0217358	0.0681888	0.101607	0.124991	0.74991	0.9785	0.856085	1.11842	0
Y:11910628_T_A	IJ	CHILDHOOD_ALLERGY	Childhood allergy (age < 16)	respiratory	11910628	T	A	0.272561	0.25974	0.272763	104164	ADD	-0.0206386	0.0647514	0.101592	0.124981	0.749927	0.97957	0.862818	1.11213	0
Y:12910796_C_T	I1	ARTHRO_SPEC	Other specific arthropathies, wide	musculoskeletal	12910796	C	T	0.260385	0.26087	0.260385	78499	ADD	0.0647914	0.203396	0.101474	0.124899	0.750069	1.06694	0.716151	1.58954	0
Y:11910628_T_A	IJ	J10_NASALPOLYP	Nasal polyp	respiratory	11910628	T	A	0.27375	0.25305	0.274412	82009	ADD	-0.0153236	0.0481374	0.101335	0.124803	0.750234	0.98479	0.896127	1.08223	0
Y:7118622_C_T	I1a2*	M13_TORTICOLLIS	Torticollis	musculoskeletal	7118622	C	T	0.0122345	0.016129	0.012228	74707	ADD	0.255018	0.801188	0.101314	0.124789	0.750259	1.29048	0.268391	6.20494	0
Y:11910628_T_A	IJ	C3_BRAIN_EXALLC	Malignant neoplasm of brain, excluding all cancers (controls excluding all cancers)	neoplasms	11910628	T	A	0.269787	0.272566	0.269765	73647	ADD	-0.0312224	0.0981082	0.10128	0.124765	0.7503	0.96926	0.799703	1.17477	0
Y:12810648_T_C	N1a1	I9_STR	Stroke, excluding SAH	circulatory	12810648	T	C	0.609269	0.614982	0.608628	100417	ADD	0.00757836	0.0238196	0.101224	0.124727	0.750366	1.00761	0.961647	1.05576	0
Y:12387195_C_T	R1a	H8_SUP_ACUTE	Acute suppurative otitis media	ear	12387195	C	T	0.058495	0.0572402	0.058533	99906	ADD	-0.026752	0.084109	0.101164	0.124686	0.750437	0.9736	0.825632	1.14809	0
Y:12387195_C_T	R1a	H8_MASTCHRON	Chronic mastoiditis	ear	12387195	C	T	0.0585325	0.0583333	0.058533	97211	ADD	-0.0856846	0.269412	0.101151	0.124677	0.750452	0.91788	0.541327	1.55638	0
Y:11813828_C_A	R1a1*	E4_ACIDOSIS	Acidosis	metabolic	11813828	C	A	0.0181969	0.0147059	0.0182052	85619	ADD	-0.171315	0.538698	0.101135	0.124666	0.750471	0.84256	0.293123	2.42185	0
Y:12752257_T_C	P1	K11_DISORD_TEETH	Other disorders of teeth and supporting structures	digestive	12752257	T	C	0.109075	0.108305	0.109098	71593	ADD	-0.0232556	0.0731424	0.101091	0.124635	0.750525	0.97701	0.846526	1.12761	0
Y:12387195_C_T	R1a	K11_ACUTGASTR	Acute gastritis	digestive	12387195	C	T	0.0587021	0.0549777	0.0587306	88668	ADD	-0.0536686	0.168827	0.101054	0.12461	0.750568	0.94775	0.680743	1.31947	0
Y:12529262_C_T	R1b	N14_DISIMPAIRRENTUB	Disorders resulting from impaired renal tubular function	genitourinary	12529262	C	T	0.0473729	0.0460526	0.0473768	103308	ADD	-0.0846138	0.266252	0.100994	0.124568	0.750641	0.91887	0.545274	1.54843	0
Y:11813828_C_A	R1a1*	CD2_BENIGN_MELANOCYTIC_UPPERLIMB	Melanocytic naevi of upper limb, including shoulder	neoplasms	11813828	C	A	0.0186786	0.0230769	0.0186731	104237	ADD	0.204642	0.644026	0.100968	0.124551	0.75067	1.22709	0.347271	4.33592	0
Y:11910628_T_A	IJ	Q17_SEPTA_DEFEC	Septal defects	congenital	11910628	T	A	0.272561	0.270378	0.272571	104164	ADD	-0.0329292	0.103659	0.100915	0.124513	0.750736	0.96761	0.789702	1.18559	0
Y:11910628_T_A	IJ	D3_SCNDPOLYCYTHAEMIA	Secondary polycythaemia	blood	11910628	T	A	0.272223	0.267857	0.272235	102493	ADD	-0.0443932	0.139759	0.100896	0.1245	0.750758	0.95658	0.72737	1.25801	0
Y:12810648_T_C	N1a1	H7_REFRAACCOMMODIS	Disorders of refraction and accommodation	eye	12810648	T	C	0.609829	0.610076	0.609824	102150	ADD	0.0155071	0.0488304	0.100851	0.12447	0.75081	1.01563	0.922931	1.11763	0
Y:7118622_C_T	I1a2*	G6_HCCOMM	Communicating hydrocephalus	nervous_system	7118622	C	T	0.0119096	0.0102564	0.0119127	103698	ADD	0.254906	0.802968	0.100778	0.124419	0.750898	1.29034	0.267426	6.22593	0
Y:19568371_C_G	K	GOUT_IDIO	Idiopathic gout	musculoskeletal	19568371	C	G	0.720257	0.729854	0.720131	100939	ADD	-0.020902	0.0658806	0.100661	0.124338	0.751038	0.97931	0.860684	1.1143	0
Y:12910796_C_T	I1	ST19_FRACT_FOREA	Fracture of forearm	other	12910796	C	T	0.261431	0.256371	0.261631	102199	ADD	-0.0122941	0.0387564	0.100625	0.124313	0.751081	0.98778	0.915526	1.06574	0
Y:7118622_C_T	I1a2*	K11_ADHE	Intestinal adhesions without obstruction	digestive	7118622	C	T	0.0119224	0.0111888	0.0119288	82953	ADD	-0.10839	0.34171	0.100614	0.124306	0.751093	0.89728	0.459259	1.75306	0
Y:11813828_C_A	R1a1*	VD_MI	Vascular dementia (multiple infarctions)	neurological	11813828	C	A	0.0187487	0.018018	0.0187503	97767	ADD	-0.150835	0.475618	0.100575	0.124279	0.75114	0.85999	0.338563	2.18448	0
Y:7118622_C_T	I1a2*	CHRONMYELOPRO	Chronic myeloproliferative disease	neoplasms	7118622	C	T	0.0118697	0.00819672	0.0118741	103625	ADD	-0.276638	0.873	0.100414	0.124168	0.751332	0.75833	0.137008	4.1973	0
Y:11813828_C_A	R1a1*	H8_EUSTSALP	Eustachian salpingitis and obstruction	ear	11813828	C	A	0.0185253	0.0180556	0.0185288	97650	ADD	-0.0864388	0.27278	0.100414	0.124167	0.751334	0.91719	0.53736	1.56551	0
Y:12752257_T_C	P1	F5_PSYCHDEVOTH	Other and unspecified disorders of psychological development	mental and behavioural	12752257	T	C	0.108289	0.133333	0.10826	102993	ADD	0.0935468	0.29526	0.10038	0.124144	0.751374	1.09806	0.615597	1.95865	0
Y:12387195_C_T	R1a	J10_PNEUMOPNEUMO	Pneumonia due to Streptococcus pneumoniae	respiratory	12387195	C	T	0.0588141	0.0543478	0.0588396	81222	ADD	-0.0645752	0.203832	0.100367	0.124135	0.751389	0.93747	0.62871	1.39785	0
Y:19568371_C_G	K	H7_EYEADNEXOTH	Other specified and unspecified disorders of eye and adnexa	eye	19568371	C	G	0.720271	0.72	0.720271	103643	ADD	-0.0467206	0.147494	0.100338	0.124115	0.751424	0.95435	0.714759	1.27426	0
Y:12752257_T_C	P1	M13_ARTHTROSIS_COX	Coxarthrosis	musculoskeletal	12752257	T	C	0.109282	0.105675	0.109643	74221	ADD	-0.0137797	0.0435128	0.100288	0.12408	0.751484	0.98631	0.905684	1.07412	0
Y:11910628_T_A	IJ	H7_ASTIGMATISM	Astigmatism	eye	11910628	T	A	0.272635	0.268085	0.272656	100596	ADD	-0.0339146	0.107095	0.100286	0.124078	0.751488	0.96665	0.783629	1.19243	0
Y:12810648_T_C	N1a1	D3_ANAEMIA_IRONDEF_BLOODLOSS	Iron deficiency anaemia secondary to blood loss (chronic)	blood	12810648	T	C	0.610241	0.611446	0.610225	100970	ADD	0.0190079	0.0600456	0.100209	0.124025	0.75158	1.01919	0.906031	1.14648	0
Y:12752257_T_C	P1	H7_IRIDOCHRONIC	Chronic iridocyclitis	eye	12752257	T	C	0.108955	0.107042	0.108962	98903	ADD	-0.0544398	0.17207	0.100098	0.123949	0.751711	0.94702	0.675909	1.32686	0
Y:11813828_C_A	R1a1*	K11_PSC_COLITIS_STRICT	Colitis, primary sclerosing, strict definition	digestive	11813828	C	A	0.0186693	0.0194175	0.0186686	103753	ADD	0.253424	0.801188	0.100053	0.123917	0.751767	1.28843	0.267964	6.19506	0
Y:12752257_T_C	P1	F5_OTHERSUB	mental and behavioural and behavioural disorders due to multiple drug use and use of multiple drugs and use of other psychoactive substances	mental and behavioural	12752257	T	C	0.108304	0.104167	0.108327	102914	ADD	-0.0437138	0.1382	0.100051	0.123916	0.751768	0.95723	0.730092	1.25503	0
Y:12752257_T_C	P1	G6_MIGRAINE_NO_AURA_TRIPTAN	Migraine without aura and triptan purchases	nervous_system	12752257	T	C	0.108333	0.108911	0.10833	100062	ADD	0.0526378	0.166428	0.100033	0.123903	0.751791	1.05405	0.760666	1.46059	0
Y:11813828_C_A	R1a1*	K11_REFLUX	Gastro-oesophageal reflux disease	respiratory	11813828	C	A	0.0184701	0.0202557	0.0183288	94910	ADD	0.02889	0.091361	0.0999936	0.123876	0.751838	1.02931	0.860555	1.23116	0
Y:12387195_C_T	R1a	J10_UPPERDIS	Other diseases of upper respiratory tract	respiratory	12387195	C	T	0.0589098	0.0595301	0.058717	104278	ADD	0.0100636	0.0318398	0.0998988	0.12381	0.751952	1.01011	0.949004	1.07516	0
Y:12387195_C_T	R1a	K11_RESORPTION	Pathological resorption of teeth	digestive	12387195	C	T	0.0591252	0.0619835	0.0591152	69818	ADD	0.0888454	0.281106	0.0998914	0.123805	0.75196	1.09291	0.629945	1.89613	0
Y:12752257_T_C	P1	CD2_BENIGN_COLON	Benign neoplasm: Colon	neoplasms	12752257	T	C	0.108374	0.109197	0.108326	104213	ADD	-0.0141412	0.0447558	0.0998327	0.123765	0.75203	0.98596	0.903154	1.07635	0
Y:11813828_C_A	R1a1*	M13_EARLY_LUMBAR_PROLAPSE	Early lumbar disc prolapse, operated	musculoskeletal	11813828	C	A	0.0191362	0.0149254	0.0191967	75616	ADD	-0.0781728	0.247418	0.0998277	0.123761	0.752037	0.9248	0.569434	1.50195	0
Y:12752257_T_C	P1	SPONDYLOPATHY_FG	Spondylopathies (FG)	musculoskeletal	12752257	T	C	0.109441	0.101547	0.109591	79842	ADD	-0.0276802	0.0876238	0.0997911	0.123736	0.75208	0.9727	0.819203	1.15496	0
Y:12529262_C_T	R1b	VD_MX	Vascular dementia (mixed)	neurological	12529262	C	T	0.0475562	0.0538922	0.0475454	97737	ADD	0.115607	0.36599	0.0997765	0.123726	0.752097	1.12255	0.547861	2.30009	0
Y:12752257_T_C	P1	CD2_BENIGN_TRANSVERSE_COLON	Benign neoplasm: Transverse colon	neoplasms	12752257	T	C	0.108374	0.108696	0.108371	104213	ADD	-0.0340552	0.107815	0.099772	0.123722	0.752104	0.96652	0.782413	1.19394	0
Y:12810648_T_C	N1a1	E4_HYPERCHOL	Pure hypercholesterolaemia	metabolic	12810648	T	C	0.610399	0.618494	0.609379	96165	ADD	0.00724188	0.022936	0.0996935	0.123668	0.752198	1.00727	0.96299	1.05358	0
Y:12752257_T_C	P1	Q17_UNDES_TESTICLE	Undescended testicle	congenital	12752257	T	C	0.108361	0.123077	0.108333	104060	ADD	0.072843	0.230944	0.0994858	0.123524	0.752447	1.07556	0.683993	1.69129	0
Y:19568371_C_G	K	K11_VOLVU	Volvulus	digestive	19568371	C	G	0.7212	0.699115	0.721261	82439	ADD	-0.0483286	0.153226	0.0994822	0.123521	0.752452	0.95282	0.70564	1.28659	0
Y:11910628_T_A	IJ	M13_GIANTCELL	Giant cell arteritis	musculoskeletal	11910628	T	A	0.272716	0.273063	0.272715	102165	ADD	0.0451654	0.143238	0.0994248	0.123481	0.752522	1.0462	0.790112	1.38529	0
Y:19568371_C_G	K	M13_MUSCLE	Disorders of muscles	musculoskeletal	19568371	C	G	0.71845	0.722892	0.718397	77766	ADD	-0.0244708	0.0776298	0.0993657	0.12344	0.752593	0.97583	0.838094	1.13619	0
Y:11910628_T_A	IJ	DM_MACULOPATHY	Diabetic maculopathy	metabolic	11910628	T	A	0.285754	0.291937	0.285432	21830	ADD	0.0230588	0.0731654	0.0993253	0.123412	0.752641	1.02333	0.886614	1.18112	0
Y:12529262_C_T	R1b	C_STROKE	STROKE	circulatory	12529262	C	T	0.0480554	0.0474164	0.0482033	78784	ADD	0.0153351	0.0487008	0.0991522	0.123292	0.752849	1.01545	0.923007	1.11716	0
Y:11813828_C_A	R1a1*	K11_VENTHER	Ventral hernia	digestive	11813828	C	A	0.0186719	0.0174029	0.0187071	83066	ADD	-0.0510714	0.162236	0.099097	0.123254	0.752915	0.95021	0.691388	1.30592	0
Y:12810648_T_C	N1a1	H7_CENTRRETARTOCC	Central retinal artery occlusion	eye	12810648	T	C	0.610489	0.633929	0.610433	94136	ADD	0.0461818	0.146722	0.0990724	0.123236	0.752946	1.04726	0.785533	1.3962	0
Y:12810648_T_C	N1a1	DM_NEPHROPATHY_EXMORE	Diabetic nephropathy (more control exclusions)	metabolic	12810648	T	C	0.600935	0.60337	0.600668	15619	ADD	0.0184749	0.0587036	0.0990449	0.123217	0.752979	1.01865	0.907933	1.14286	0
Y:11813828_C_A	R1a1*	H7_RETINAHAEMORR	Retinal haemorrhage	eye	11813828	C	A	0.0186899	0.0227273	0.0186823	94115	ADD	0.173858	0.552604	0.0989837	0.123175	0.753052	1.18989	0.402828	3.51473	0
Y:7118622_C_T	I1a2*	CD2_BENIGN_BONE_CARTILAGE	Benign neoplasm of bone and articular cartilage	neoplasms	7118622	C	T	0.0118803	0.0108025	0.0118871	104290	ADD	-0.113872	0.362046	0.0989244	0.123133	0.753125	0.89237	0.438901	1.81437	0
Y:11813828_C_A	R1a1*	MACULAR_PUCKER	Macular pucker	eye	11813828	C	A	0.0186627	0.0172802	0.0186823	95270	ADD	-0.0659958	0.209868	0.0988875	0.123108	0.753168	0.93613	0.620433	1.41248	0
Y:19568371_C_G	K	CD2_BENIGN_PITUITARY_CRANIPHAR	Benign neoplasm: Pituitary gland, craniopharyngeal duct	neoplasms	19568371	C	G	0.720456	0.718499	0.720463	104259	ADD	-0.0378714	0.120494	0.0987841	0.123036	0.753293	0.96284	0.760301	1.21933	0
Y:12529262_C_T	R1b	M13_MCTD	Mixed connective tissue disease	musculoskeletal	12529262	C	T	0.0473706	0.0438596	0.0473783	104263	ADD	-0.0980504	0.312022	0.098748	0.123011	0.753336	0.9066	0.491834	1.67115	0
Y:12752257_T_C	P1	MIGRAINE_TRIPTAN	Migraine, single triptan purchase ok & required. ICD-code if available is included	neurological	12752257	T	C	0.108374	0.10933	0.10833	104213	ADD	0.0158015	0.0502932	0.0987139	0.122987	0.753378	1.01593	0.92056	1.12117	0
Y:11910628_T_A	IJ	N14_MALEGENINOTH	Disorders of male genital organs in diseases classified elsewhere	genitourinary	11910628	T	A	0.271738	0.29	0.271713	73166	ADD	0.072622	0.23122	0.0986481	0.122941	0.753458	1.07532	0.683472	1.69183	0
Y:11813828_C_A	R1a1*	CD2_BENIGN_DESCENDING_COLON	Benign neoplasm: Descending colon	neoplasms	11813828	C	A	0.0186786	0.0197694	0.0186722	104237	ADD	-0.089303	0.284332	0.0986456	0.122939	0.753461	0.91457	0.523827	1.59678	0
Y:19568371_C_G	K	I9_OTHINTRACRA	Other intracranial haemorrhages	circulatory	19568371	C	G	0.720195	0.731507	0.72015	91278	ADD	0.0386008	0.122909	0.0986341	0.122931	0.753475	1.03936	0.81685	1.32247	0
Y:11910628_T_A	IJ	H7_CONJUNCTDEGDEPOT	conjunctival degenerations and deposits	eye	11910628	T	A	0.27249	0.280992	0.272479	97622	ADD	0.0672828	0.214302	0.0985731	0.122889	0.753548	1.0696	0.702753	1.62794	0
Y:12387195_C_T	R1a	F5_HYPERSOMNIA	Hypersomnia	mental and behavioural	12387195	C	T	0.0587811	0.0666667	0.0587719	102703	ADD	0.123112	0.392142	0.098563	0.122882	0.75356	1.13101	0.524407	2.4393	0
Y:12387195_C_T	R1a	AB1_SYPHILIS	Syphilis	infectious	12387195	C	T	0.0588356	0.0725191	0.0588006	102676	ADD	0.0790306	0.25176	0.0985416	0.122867	0.753586	1.08224	0.660724	1.77266	0
Y:12910796_C_T	I1	N14_RENALTUBULOOTH	Other renal tubulo-interstitial diseases	genitourinary	12910796	C	T	0.26043	0.28	0.260409	92520	ADD	-0.0716788	0.228372	0.0985136	0.122847	0.753621	0.93083	0.594944	1.45635	0
Y:11813828_C_A	R1a1*	P16_DISORD_RELATED_GESTATION_LOW_BIRTHWGHTT_NECIFIED	Disorders related to short gestation and low birth weight, not elsewhere classified	perinatal	11813828	C	A	0.0186849	0.0150754	0.0186918	104202	ADD	-0.176666	0.562996	0.0984685	0.122816	0.753675	0.83806	0.277999	2.52643	0
Y:12529262_C_T	R1b	L12_ATROPHICSKIN	Atrophic disorders of skin	skin	12529262	C	T	0.0473574	0.045929	0.0473643	98443	ADD	-0.067306	0.214506	0.0984538	0.122805	0.753694	0.93491	0.614014	1.42351	0
Y:12810648_T_C	N1a1	I9_INTRACRA	Nontraumatic intracranial haemmorrhage	circulatory	12810648	T	C	0.609116	0.628133	0.608599	93350	ADD	-0.0144664	0.0461166	0.0984021	0.122769	0.753756	0.98564	0.900455	1.07888	0
Y:11813828_C_A	R1a1*	AB1_LYME	Lyme disease	infectious	11813828	C	A	0.0186786	0.0247389	0.018571	104237	ADD	0.049857	0.158971	0.0983596	0.12274	0.753807	1.05112	0.769721	1.4354	0
Y:11813828_C_A	R1a1*	RX_GLUCOSAMINE	Glucosamine medication	medications	11813828	C	A	0.0186786	0.0199142	0.0186386	104237	ADD	0.0417044	0.133008	0.0983126	0.122707	0.753864	1.04259	0.803329	1.3531	0
Y:12387195_C_T	R1a	N14_ISOLPROTEINURIA	Isolated proteinuria with specified morphological lesion	genitourinary	12387195	C	T	0.0589787	0.0588235	0.0589789	102325	ADD	0.141015	0.450022	0.0981883	0.12262	0.754015	1.15144	0.476623	2.78169	0
Y:12529262_C_T	R1b	M13_POSTOPMUSCULOSKE	Postprocedural musculoskeletal disorders, not elsewhere classified	musculoskeletal	12529262	C	T	0.0474135	0.0368098	0.0474638	103536	ADD	-0.0734912	0.234712	0.0980393	0.122516	0.754196	0.92914	0.586533	1.47189	0
Y:12529262_C_T	R1b	K11_REIMB_202	Reimbursement for rheumatic diseases	digestive	12529262	C	T	0.0473706	0.0465246	0.0474168	104263	ADD	0.0212096	0.0677382	0.0980389	0.122516	0.754196	1.02144	0.89444	1.16646	0
Y:7118622_C_T	I1a2*	E4_HYPERLIPNAS	Hyperlipidaemia, other/unspecified	metabolic	7118622	C	T	0.0119878	0.0114555	0.0120155	89925	ADD	-0.0455136	0.145467	0.0978927	0.122414	0.754373	0.95551	0.718471	1.27074	0
Y:19568371_C_G	K	F5_PARAPER	Paranoid personality disorder	mental and behavioural	19568371	C	G	0.720244	0.732143	0.720231	102468	ADD	0.068416	0.218814	0.0977617	0.122322	0.754533	1.07081	0.697356	1.64426	0
Y:7118622_C_T	I1a2*	M13_TEMPARTERIT	Temporal arteritis	musculoskeletal	7118622	C	T	0.0119808	0.0128755	0.0119787	102247	ADD	0.199972	0.639632	0.0977414	0.122308	0.754557	1.22137	0.348643	4.27871	0
Y:12752257_T_C	P1	CD2_BENIGN_EAR_NASAL_SINUS	Benign neoplasm: Middle ear, nasal cavity and accessory sinuses	neoplasms	12752257	T	C	0.108374	0.114428	0.108351	104213	ADD	0.0511952	0.163786	0.0977027	0.122281	0.754604	1.05253	0.763513	1.45095	0
Y:12810648_T_C	N1a1	MEMLOSS	Memory loss	neurological	12810648	T	C	0.609234	0.621083	0.609148	97749	ADD	0.0259844	0.0831376	0.0976861	0.122269	0.754625	1.02632	0.872	1.20796	0
Y:11813828_C_A	R1a1*	TEMPOROMANDIB	Temporomandibular joint disorders	digestive	11813828	C	A	0.0183393	0.0179063	0.0183444	63252	ADD	0.0926104	0.296422	0.0976104	0.122216	0.754717	1.09703	0.613622	1.96128	0
Y:7118622_C_T	I1a2*	H7_CONJUNCTIVITISATOPIC	Atopic conjunctivitis	eye	7118622	C	T	0.0118433	0.0121951	0.0118424	97861	ADD	0.199565	0.638908	0.0975651	0.122185	0.754771	1.22087	0.348996	4.2709	0
Y:7118622_C_T	I1a2*	M13_TROCHANTERICBURSITIS	Trochanteric bursitis	musculoskeletal	7118622	C	T	0.0114748	0.00952381	0.0114854	77300	ADD	-0.147177	0.471198	0.0975594	0.122181	0.754778	0.86314	0.34276	2.17357	0
Y:12910796_C_T	I1	ASTHMA_OPPORTUNIST_INFECTIONS	Asthma and opportunity respiratory infection	respiratory	12910796	C	T	0.262103	0.256098	0.262125	93177	ADD	0.0416488	0.133391	0.0974881	0.122131	0.754864	1.04253	0.802681	1.35404	0
Y:12752257_T_C	P1	N14_INFLAMALEGEN	Inflammatory disorders of male genital organs, not elsewhere classified	genitourinary	12752257	T	C	0.109098	0.111628	0.109091	73310	ADD	0.070783	0.226734	0.0974599	0.122111	0.754899	1.07335	0.688241	1.67394	0
Y:12529262_C_T	R1b	M13_LOOSEJOINT	Loose body in joint	musculoskeletal	12529262	C	T	0.0478501	0.0529801	0.0478272	67795	ADD	0.0841118	0.269488	0.0974167	0.122081	0.754951	1.08775	0.641411	1.84468	0
Y:11813828_C_A	R1a1*	K11_IBS	Irritable bowel syndrome	digestive	11813828	C	A	0.0184918	0.0184049	0.0184935	83821	ADD	-0.0571338	0.183124	0.0973409	0.122028	0.755044	0.94447	0.659643	1.35228	0
Y:12387195_C_T	R1a	H7_LENSDISLOCATIO	Dislocation of lens	eye	12387195	C	T	0.0589619	0.0492958	0.0589782	84190	ADD	-0.11726	0.375854	0.0973337	0.122023	0.755052	0.88935	0.425737	1.85784	0
Y:12529262_C_T	R1b	CD2_BENIGN_EAR_NASAL_SINUS	Benign neoplasm: Middle ear, nasal cavity and accessory sinuses	neoplasms	12529262	C	T	0.0473706	0.0522388	0.0473517	104263	ADD	0.0730896	0.234322	0.0972931	0.121994	0.755103	1.07583	0.679647	1.70295	0
Y:12910796_C_T	I1	J10_PHARYNGITIS	Acute pharyngitis	respiratory	12910796	C	T	0.262012	0.256112	0.262132	82519	ADD	0.0186468	0.0598066	0.0972098	0.121936	0.755204	1.01882	0.906129	1.14553	0
Y:19568371_C_G	K	D3_THROMBOCYTOPENIANAS	Thrombocytopenia, unspecified	blood	19568371	C	G	0.720403	0.715959	0.720433	103263	ADD	0.0275548	0.088379	0.0972069	0.121934	0.755207	1.02794	0.864445	1.22235	0
Y:12387195_C_T	R1a	C3_URINARY_TRACT_EXALLC	Malignant neoplasm of urinary organs, excluding all cancers (controls excluding all cancers)	neoplasms	12387195	C	T	0.058258	0.0602883	0.0582157	74685	ADD	0.0352218	0.112976	0.0971954	0.121926	0.755221	1.03585	0.830098	1.2926	0
Y:12752257_T_C	P1	SLE_FG	SLE (Finngen)	musculoskeletal	12752257	T	C	0.109772	0.0982143	0.109788	83227	ADD	-0.0967654	0.3104	0.0971844	0.121918	0.755235	0.90777	0.494035	1.66799	0
Y:12529262_C_T	R1b	E4_HYPERLIPNAS	Hyperlipidaemia, other/unspecified	metabolic	12529262	C	T	0.0480078	0.0467101	0.0480755	89902	ADD	-0.0230694	0.074022	0.0971301	0.12188	0.755301	0.97719	0.845225	1.12977	0
Y:12910796_C_T	I1	C3_SCLC_EXALLC	Small cell lung cancer, excluding all cancers (controls excluding all cancers)	neoplasms	12910796	C	T	0.258935	0.276284	0.258838	73528	ADD	0.0368916	0.118444	0.0970129	0.121798	0.755444	1.03758	0.822622	1.30871	0
Y:11813828_C_A	R1a1*	bhb	Hemoglobin	quantitative	11813828	C	A	0.0187445	NA	NA	85732	ADD	-0.00730684	0.0234738	0.0968936	0.121714	0.75559	NA	-0.0533155	0.0387018	0
Y:12529262_C_T	R1b	F5_MIXEDDEV	Mixed specific developmental and behavioural disorders	mental and behavioural	12529262	C	T	0.0473107	0.0607287	0.0472785	103169	ADD	0.0927008	0.297954	0.0967981	0.121647	0.755706	1.09713	0.611837	1.96736	0
Y:7118622_C_T	I1a2*	E4_ADDISON	Adrenocortical insufficiency	metabolic	7118622	C	T	0.0119657	0.00970874	0.0119703	101039	ADD	-0.199871	0.642732	0.0967029	0.12158	0.755823	0.81884	0.232323	2.88604	0
Y:19568371_C_G	K	L12_PSORI_VULG	Psoriasis vulgaris	skin	19568371	C	G	0.720358	0.715487	0.720456	102449	ADD	-0.0161378	0.0519034	0.0966708	0.121558	0.755861	0.98399	0.888813	1.08936	0
Y:11813828_C_A	R1a1*	WEIGHT_IRN	Weight	quantitative	11813828	C	A	0.0192972	NA	NA	78768	ADD	-0.0072199	0.0232232	0.0966526	0.121545	0.755884	NA	-0.0527374	0.0382976	0
Y:7118622_C_T	I1a2*	C3_SCLC_EXALLC	Small cell lung cancer, excluding all cancers (controls excluding all cancers)	neoplasms	7118622	C	T	0.0118247	0.0122249	0.0118224	73575	ADD	0.152379	0.49015	0.096647	0.121541	0.755891	1.1646	0.445608	3.0437	0
Y:11813828_C_A	R1a1*	K11_PERITON	Diseases of peritoneum	digestive	11813828	C	A	0.0186786	0.0193182	0.0186731	104237	ADD	0.0799848	0.257304	0.0966323	0.12153	0.75591	1.08327	0.654207	1.79374	0
Y:12387195_C_T	R1a	APPENDACUT_NOCOMPLIC	Acute appendicitis, no complications	digestive	12387195	C	T	0.0589219	0.0578633	0.0589906	101626	ADD	-0.0176327	0.0567588	0.0965102	0.121445	0.756058	0.98252	0.879079	1.09814	0
Y:11910628_T_A	IJ	H7_ENTROPION	Entropion and trichiasis of eyelid	eye	11910628	T	A	0.273271	0.274066	0.273264	97449	ADD	0.0249122	0.0801986	0.096492	0.121432	0.75608	1.02523	0.876098	1.19974	0
Y:12529262_C_T	R1b	U22_COVID19_SUSPECTED	Covid-19 suspected case	respiratory	12529262	C	T	0.0472577	0.0559816	0.0471442	101592	ADD	0.0395524	0.127348	0.0964634	0.121412	0.756115	1.04035	0.810545	1.3353	0
Y:12529262_C_T	R1b	H7_EPISCLERITIS	Episcleritis	eye	12529262	C	T	0.0476109	0.0393443	0.0476364	98906	ADD	-0.0886096	0.285362	0.0964208	0.121382	0.756167	0.9152	0.523133	1.60111	0
Y:7118622_C_T	I1a2*	M13_ALGONEURO	Algoneurodystrophy	musculoskeletal	7118622	C	T	0.0118409	0.00787402	0.011846	99739	ADD	-0.26928	0.867478	0.0963594	0.121339	0.756242	0.76393	0.139521	4.18278	0
Y:12810648_T_C	N1a1	D3_ACQHAEMOLYTICANAEMIA	Acquired haemolytic anaemia	blood	12810648	T	C	0.609983	0.600962	0.610001	104134	ADD	0.0464824	0.149751	0.0963478	0.12133	0.756258	1.04758	0.781118	1.40494	0
Y:7118622_C_T	I1a2*	THROMBOCYTAEMIA	Essential (haemorrhagic) thrombocythaemia	other	7118622	C	T	0.0118066	0.0144404	0.0117966	73264	ADD	0.170632	0.54978	0.0963255	0.121315	0.756284	1.18605	0.403759	3.48407	0
Y:12810648_T_C	N1a1	H8_VERTIGO	Disorders of vestibular function (Vertigo)	ear	12810648	T	C	0.610013	0.600692	0.610338	103101	ADD	-0.0116376	0.0375048	0.0962835	0.121285	0.756336	0.98843	0.918377	1.06383	0
Y:11910628_T_A	IJ	G6_EPIPAROX	Episodal and paroxysmal disorders	nervous_system	11910628	T	A	0.272561	0.271741	0.272859	104164	ADD	0.00514794	0.0165971	0.0962059	0.121231	0.75643	1.00516	0.972989	1.0384	0
Y:12910796_C_T	I1	M13_TORTICOLLIS	Torticollis	musculoskeletal	12910796	C	T	0.264174	0.274194	0.264157	74663	ADD	0.0653892	0.210952	0.0960821	0.121143	0.756584	1.06757	0.706045	1.61423	0
Y:12387195_C_T	R1a	M13_BICIPITALTEND	Bicipital tendinitis	musculoskeletal	12387195	C	T	0.0585747	0.0509259	0.0586177	77303	ADD	-0.067159	0.216898	0.0958733	0.120996	0.75684	0.93505	0.611232	1.43041	0
Y:19568371_C_G	K	G6_RADLES	Lesion of radial nerve	nervous_system	19568371	C	G	0.719331	0.71777	0.719335	92796	ADD	-0.042767	0.138176	0.0957974	0.120943	0.756932	0.95813	0.730817	1.25616	0
Y:12910796_C_T	I1	E4_HYPERGLYCER	Pure hyperglyceridaemia	metabolic	12910796	C	T	0.260743	0.28	0.260692	85640	ADD	0.0485538	0.156873	0.095797	0.120943	0.756932	1.04975	0.771887	1.42764	0
Y:11910628_T_A	IJ	K11_GINGIV_HYPERPLAS	Gingival hyperplasia	digestive	11910628	T	A	0.275109	0.269962	0.275129	69765	ADD	-0.0441544	0.142668	0.0957842	0.120934	0.756948	0.95681	0.723406	1.26551	0
Y:11813828_C_A	R1a1*	G6_ROOTPLEXOTHUNS	Other and unspecified nerve root and plexus disorders, also in other diseases	nervous_system	11813828	C	A	0.0186574	0.0160428	0.0187049	94172	ADD	-0.0597188	0.192974	0.0957689	0.120923	0.756967	0.94203	0.645359	1.37508	0
Y:12752257_T_C	P1	H8_MIDDLEADDH	Adhesive middle ear disease	ear	12752257	T	C	0.107748	0.105691	0.107751	97032	ADD	-0.0894028	0.288988	0.0957065	0.120879	0.757044	0.91448	0.519017	1.61126	0
Y:12529262_C_T	R1b	K11_ORALCYST	Cysts of oral region, not elsewhere classified	digestive	12529262	C	T	0.0478489	0.0446429	0.0478696	70012	ADD	-0.0693322	0.224312	0.0955359	0.120758	0.757255	0.93302	0.601106	1.4482	0
Y:19568371_C_G	K	G6_SPINOTH	Other diseases of spinal cord	nervous_system	19568371	C	G	0.719527	0.701107	0.719579	95567	ADD	-0.0430532	0.1393	0.0955226	0.120749	0.75727	0.95786	0.729	1.25857	0
Y:11813828_C_A	R1a1*	H7_EYEOTH	Other disorders of eye and adnexa	eye	11813828	C	A	0.0186786	0.0172811	0.0186903	104237	ADD	-0.0785404	0.25415	0.0955006	0.120734	0.757297	0.92446	0.561763	1.52134	0
Y:7118622_C_T	I1a2*	FALLS	Falls/tendency to fall	other	7118622	C	T	0.0118803	0.0122686	0.0117387	104290	ADD	0.0200756	0.0650372	0.095283	0.12058	0.757565	1.02028	0.898169	1.15899	0
Y:11910628_T_A	IJ	H7_PRESBYOPIA	Presbyopia	eye	11910628	T	A	0.272656	0.272494	0.272656	100515	ADD	0.0369106	0.119579	0.0952775	0.120576	0.757572	1.0376	0.820809	1.31165	0
Y:11813828_C_A	R1a1*	CD2_BENIGN_LIPO_SKIN_LIMBS	Benign lipomatous neoplasm of skin and subcutaneous tissue of limbs	neoplasms	11813828	C	A	0.0186786	0.0202429	0.0186711	104237	ADD	0.104678	0.339188	0.0952429	0.120552	0.757614	1.11035	0.571135	2.15866	0
Y:12810648_T_C	N1a1	CD2_BENIGN_BRAIN_SUPRATENT	Benign neoplasm: Brain, supratentorial	neoplasms	12810648	T	C	0.609961	0.62069	0.609949	104205	ADD	-0.0631002	0.20449	0.0952172	0.120533	0.757647	0.93885	0.628826	1.40172	0
Y:12529262_C_T	R1b	M13_METATARSALGIA	Metatarsalgia	musculoskeletal	12529262	C	T	0.0480038	0.0501044	0.0479907	77348	ADD	0.0674368	0.218632	0.0951408	0.120479	0.757741	1.06976	0.696922	1.64207	0
Y:12387195_C_T	R1a	CD2_BENIGN_CONNECTIVE_SOFT	Other benign neoplasms of connective and other soft tissue	neoplasms	12387195	C	T	0.0589098	0.0516373	0.0589656	104278	ADD	-0.0492894	0.159825	0.0951084	0.120456	0.757782	0.95191	0.695903	1.30208	0
Y:7118622_C_T	I1a2*	H7_CORNULCER	Corneal ulcer	eye	7118622	C	T	0.0119526	0.011236	0.0119649	100313	ADD	-0.0698122	0.226384	0.0950985	0.120449	0.757794	0.93257	0.598383	1.45339	0
Y:12910796_C_T	I1	ST19_FRACT_FOOT_ANKLE	Fracture of foot, except ankle	other	12910796	C	T	0.261318	0.258879	0.261372	99220	ADD	0.0160118	0.05194	0.0950338	0.120404	0.757872	1.01614	0.917786	1.12504	0
Y:12387195_C_T	R1a	K11_PSC_COLITIS_STRICT	Colitis, primary sclerosing, strict definition	digestive	12387195	C	T	0.0588383	0.0485437	0.0588485	103793	ADD	-0.134474	0.436378	0.0949622	0.120353	0.757961	0.87418	0.37166	2.05613	0
Y:12810648_T_C	N1a1	K11_ALCGASTR	Alcoholic gastritis	digestive	12810648	T	C	0.610208	0.642857	0.610135	88129	ADD	0.0481274	0.156194	0.0949414	0.120338	0.757987	1.0493	0.772585	1.42514	0
Y:12752257_T_C	P1	E4_LIPOPROT	Disorders of lipoprotein metabolism and other lipidaemias	metabolic	12752257	T	C	0.10879	0.106822	0.109133	100322	ADD	0.00937094	0.0304158	0.0949227	0.120325	0.75801	1.00941	0.950997	1.07142	0
Y:12387195_C_T	R1a	F5_ALCOHOLAC	Acute alcohol intoxication	mental and behavioural	12387195	C	T	0.059028	0.0546632	0.0592052	98953	ADD	-0.0224596	0.0729048	0.094905	0.120313	0.758031	0.97779	0.847594	1.12799	0
Y:12810648_T_C	N1a1	PAIN	Pain (limb, back, neck, head abdominally)	other	12810648	T	C	0.610038	0.615665	0.606271	103982	ADD	-0.00425366	0.0138083	0.0948954	0.120306	0.758043	0.99576	0.969167	1.02307	0
Y:12529262_C_T	R1b	M13_DEFORMDORSO	Deforming dorsopathies	musculoskeletal	12529262	C	T	0.0480152	0.0434372	0.0481453	76684	ADD	-0.0331912	0.107764	0.0948635	0.120283	0.758083	0.96735	0.783168	1.19486	0
Y:11813828_C_A	R1a1*	C_DIFFICILE_ENTEROCOLITIS	Enterocolitis due to Clostridium difficile	infectious	11813828	C	A	0.0186305	0.0209372	0.0186079	103540	ADD	0.0713732	0.231824	0.0947879	0.12023	0.758176	1.07398	0.681812	1.69172	0
Y:12910796_C_T	I1	SCND_OTH_COXARTHROSIS	Other secondary coxarthrosis	musculoskeletal	12910796	C	T	0.261354	0.258555	0.261361	97722	ADD	0.045583	0.148087	0.0947491	0.120202	0.758225	1.04664	0.782965	1.3991	0
Y:12529262_C_T	R1b	CD2_BENIGN_CAECUM	Benign neoplasm: Caecum	neoplasms	12529262	C	T	0.0473706	0.0515337	0.0473378	104263	ADD	0.0507216	0.164794	0.0947326	0.120191	0.758244	1.05203	0.761644	1.45313	0
Y:12810648_T_C	N1a1	H7_CONJUHAEMOR	conjunctival haemorrhage	eye	12810648	T	C	0.609842	0.616364	0.609806	98086	ADD	-0.0287936	0.093676	0.0944792	0.120011	0.758558	0.97162	0.808642	1.16744	0
Y:12752257_T_C	P1	BLEEDING	Bleeding	other	12752257	T	C	0.108374	0.105113	0.108868	104213	ADD	-0.00955528	0.031109	0.0943437	0.119915	0.758726	0.99049	0.931901	1.05276	0
Y:12910796_C_T	I1	F5_OPIOIDS	mental and behavioural and behavioural disorders due to opioids	mental and behavioural	12910796	C	T	0.261142	0.248447	0.261182	102676	ADD	0.0414066	0.134837	0.0943025	0.119886	0.758777	1.04228	0.800216	1.35756	0
Y:11910628_T_A	IJ	ASTHMA_NAS	Asthma, unspecified (mode)	respiratory	11910628	T	A	0.270563	0.267829	0.270865	57761	ADD	-0.0101313	0.0329988	0.0942619	0.119857	0.758827	0.98992	0.927921	1.05606	0
Y:11813828_C_A	R1a1*	Q17_BICUSP_AORTIC_VALVE	Bicuspidal aortic valve syndrome	congenital	11813828	C	A	0.0186421	0.0189873	0.0186405	103261	ADD	0.109804	0.357716	0.0942233	0.11983	0.758875	1.11606	0.553596	2.24999	0
Y:12910796_C_T	I1	CD2_BENIGN_KIDNEY	Benign neoplasm: Kidney	neoplasms	12910796	C	T	0.261202	0.240343	0.261248	104226	ADD	-0.0483976	0.157691	0.094196	0.11981	0.75891	0.95275	0.699442	1.29781	0
Y:12387195_C_T	R1a	K11_GINGIV_HYPERPLAS	Gingival hyperplasia	digestive	12387195	C	T	0.0590922	0.0530303	0.0591152	69840	ADD	-0.0826472	0.269336	0.0941605	0.119785	0.758953	0.92068	0.543054	1.56088	0
Y:12810648_T_C	N1a1	C3_TESTIS_SEMINOMA_EXALLC	Seminoma of testis, excluding all cancers (controls excluding all cancers)	neoplasms	12810648	T	C	0.613759	0.576687	0.613841	73278	ADD	-0.0513838	0.167511	0.0940951	0.119739	0.759034	0.94991	0.684063	1.31908	0
Y:12810648_T_C	N1a1	RHEUMA_SEROPOS_STRICT	Seropositive rheumatoid arthritis, strict definition	musculoskeletal	12810648	T	C	0.609762	0.631098	0.609557	103419	ADD	0.0214554	0.0699588	0.0940558	0.119711	0.759083	1.02169	0.890775	1.17184	0
Y:12529262_C_T	R1b	E4_IRON_MET	Disorders of iron metabolism	metabolic	12529262	C	T	0.0480931	0.0592593	0.0480755	85584	ADD	0.118655	0.386972	0.0940182	0.119684	0.75913	1.12598	0.527393	2.40397	0
Y:19568371_C_G	K	M13_RADICULOPATHY	Radiculopathy	musculoskeletal	19568371	C	G	0.717071	0.717325	0.717065	76217	ADD	-0.0178516	0.0582604	0.0938876	0.119591	0.759292	0.98231	0.876304	1.10113	0
Y:7118622_C_T	I1a2*	K11_STOMATITIS	Stomatitis and related lesions	digestive	7118622	C	T	0.0119875	0.0136778	0.0119715	70240	ADD	0.109368	0.357002	0.0938513	0.119565	0.759338	1.11557	0.55413	2.24587	0
Y:12810648_T_C	N1a1	K11_DEPOSITS	Deposits [accretions] on teeth	digestive	12810648	T	C	0.606815	0.604885	0.606835	70224	ADD	0.0250774	0.0818826	0.093796	0.119526	0.759406	1.02539	0.873356	1.2039	0
Y:11813828_C_A	R1a1*	F5_HYPERKIN	Hyperkinetic disorders (excl. ADHD)	mental and behavioural	11813828	C	A	0.018637	0.015625	0.0186426	102699	ADD	-0.167996	0.548716	0.093735	0.119483	0.759481	0.84536	0.288379	2.47809	0
Y:11813828_C_A	R1a1*	D3_ANAEMIANAS	Other and unspecified anaemias	blood	11813828	C	A	0.0186252	0.0192751	0.0185939	103784	ADD	-0.0333478	0.108952	0.0936835	0.119446	0.759546	0.9672	0.781223	1.19746	0
Y:12810648_T_C	N1a1	F5_SLEEP_NOS	Sleep disorders, other/unspecified	mental and behavioural	12810648	T	C	0.610117	0.621622	0.610097	102695	ADD	0.0485588	0.158667	0.0936621	0.119431	0.759572	1.04976	0.769182	1.43268	0
Y:12752257_T_C	P1	D3_ANAEMIA_IRONDEF_BLOODLOSS	Iron deficiency anaemia secondary to blood loss (chronic)	blood	12752257	T	C	0.10859	0.104151	0.108649	100976	ADD	-0.0279482	0.0913612	0.0935804	0.119373	0.759674	0.97244	0.813007	1.16314	0
Y:12529262_C_T	R1b	M13_GANGLION	Ganglion	musculoskeletal	12529262	C	T	0.0479775	0.0472384	0.0479907	78245	ADD	0.0401922	0.131586	0.0932966	0.119171	0.760027	1.04101	0.804354	1.3473	0
Y:7118622_C_T	I1a2*	I9_HYPTENSRD	Hypertensive Renal Disease	circulatory	7118622	C	T	0.0119098	0.00896861	0.0119298	66080	ADD	-0.144533	0.47328	0.0932608	0.119145	0.760072	0.86543	0.342268	2.18824	0
Y:7118622_C_T	I1a2*	ILD_INSUFFICIENCY	ILD-related respiratory insufficiency	respiratory	7118622	C	T	0.0118629	0.009375	0.0118707	102926	ADD	-0.163427	0.535258	0.0932229	0.119118	0.76012	0.84923	0.297443	2.42463	0
Y:11813828_C_A	R1a1*	H7_HERPESKERATITIS	Herpesviral keratitis and keratoconjunctivitis	eye	11813828	C	A	0.0188595	0.022082	0.0188492	98889	ADD	0.124986	0.409376	0.0932137	0.119112	0.76013	1.13313	0.507941	2.52784	0
Y:12910796_C_T	I1	J10_ASTHMACOPDKELA	Asthma/COPD (KELA code 203)	respiratory	12910796	C	T	0.260593	0.261433	0.260466	95371	ADD	0.0070222	0.0230064	0.0931646	0.119077	0.760191	1.00705	0.962645	1.0535	0
Y:12910796_C_T	I1	H8_OTALGIA	Otalgia	ear	12910796	C	T	0.25941	0.259259	0.25941	90201	ADD	0.0360958	0.118274	0.0931397	0.119059	0.760223	1.03676	0.822241	1.30723	0
Y:12752257_T_C	P1	M13_BONEDENSOTH	Other disorders of bone density and structure	musculoskeletal	12752257	T	C	0.108558	0.0987654	0.108574	99698	ADD	-0.079483	0.260442	0.0931383	0.119058	0.760225	0.92359	0.554355	1.53877	0
Y:12529262_C_T	R1b	F5_SOMATOFORM	Somatoform disorder	mental and behavioural	12529262	C	T	0.0472189	0.0469388	0.0472217	97461	ADD	-0.0458202	0.150201	0.0930613	0.119003	0.760321	0.95521	0.711618	1.2822	0
Y:11813828_C_A	R1a1*	CD2_BENIGN_MALE_GEN	Benign neoplasm of male genital organs	neoplasms	11813828	C	A	0.0186786	0.0158228	0.0186873	104237	ADD	-0.130043	0.426552	0.0929451	0.11892	0.760466	0.87806	0.38057	2.02587	0
Y:19568371_C_G	K	AB1_VIRAL_SKIN_NOS	Other viral infections characterized by skin and mucous membrane lesions, not elsewhere classified	infectious	19568371	C	G	0.720906	0.70566	0.720947	100271	ADD	-0.0429478	0.140876	0.0929409	0.118917	0.760472	0.95796	0.726828	1.2626	0
Y:12810648_T_C	N1a1	K11_PERITONITIS	Acute peritonitis	digestive	12810648	T	C	0.609974	0.604478	0.610009	103993	ADD	-0.0256798	0.084243	0.0929218	0.118904	0.760494	0.97465	0.826301	1.14963	0
Y:19568371_C_G	K	AB1_BACT_BIR_OTHER_INF_AGENTS	Bacterial, viral and other infectious agents	infectious	19568371	C	G	0.720456	0.71474	0.720508	104259	ADD	-0.0229898	0.0754534	0.0928347	0.118841	0.760605	0.97727	0.842924	1.13303	0
Y:19568371_C_G	K	M13_SPONTRUPTSYNOTEND	Spontaneous rupture of synovium and tendon	musculoskeletal	19568371	C	G	0.718446	0.724191	0.718397	77502	ADD	0.0278482	0.0914666	0.0926982	0.118744	0.760775	1.02824	0.859481	1.23013	0
Y:11813828_C_A	R1a1*	H8_EXTDISNAS	Other specified disorders of external ear	ear	11813828	C	A	0.0185666	0.0199501	0.0185611	101311	ADD	-0.10482	0.34428	0.0926979	0.118744	0.760775	0.90049	0.458585	1.76821	0
Y:12810648_T_C	N1a1	I9_RHEUFEV	Rheumatic fever incl heart disease	circulatory	12810648	T	C	0.609961	0.613208	0.609951	104205	ADD	-0.0372374	0.122469	0.0924502	0.118567	0.761085	0.96345	0.757845	1.22483	0
Y:11813828_C_A	R1a1*	M13_PREPATELLARBURSITIS	Prepatellar bursitis	musculoskeletal	11813828	C	A	0.0184685	0.0185185	0.0184681	77429	ADD	0.0979932	0.322338	0.0924209	0.118546	0.761122	1.10296	0.586379	2.07462	0
Y:7118622_C_T	I1a2*	BLEEDING	Bleeding	other	7118622	C	T	0.0118803	0.0113761	0.0119567	104290	ADD	0.0272048	0.0894906	0.0924134	0.11854	0.761132	1.02758	0.862261	1.22459	0
Y:12752257_T_C	P1	KRA_PSY_BEHAV_EXMORE	Behavioural disorders (more control exclusions)	mental and behavioural	12752257	T	C	0.108975	0.112583	0.108968	77779	ADD	0.0830446	0.273272	0.0923491	0.118495	0.761211	1.08659	0.635992	1.85643	0
Y:19568371_C_G	K	I9_SEQULAE	Sequelae of cerebrovascular disease	circulatory	19568371	C	G	0.720615	0.729508	0.72015	95671	ADD	0.0108998	0.035877	0.0923003	0.11846	0.761272	1.01096	0.942312	1.08461	0
Y:7118622_C_T	I1a2*	H7_PTERYGIUM	Pterygium	eye	7118622	C	T	0.0118482	0.0137931	0.0118424	97905	ADD	0.166222	0.547304	0.0922395	0.118416	0.761349	1.18083	0.403938	3.45194	0
Y:19568371_C_G	K	G6_ALCOPOLY	Alcohol induced polyneuropathy	nervous_system	19568371	C	G	0.72098	0.738806	0.720957	101853	ADD	0.0612616	0.201826	0.0921343	0.118341	0.761481	1.06318	0.715827	1.57908	0
Y:12910796_C_T	I1	M13_GIANTCELL	Giant cell arteritis	musculoskeletal	12910796	C	T	0.26137	0.245421	0.261412	102223	ADD	-0.044069	0.145345	0.0919311	0.118195	0.761737	0.95689	0.719682	1.27228	0
Y:7118622_C_T	I1a2*	C3_DLBCL_EXALLC	Diffuse large B-cell lymphoma, excluding all cancers (controls excluding all cancers)	neoplasms	7118622	C	T	0.01181	0.00961538	0.0118224	73582	ADD	-0.14334	0.473538	0.0916275	0.117978	0.762118	0.86646	0.342503	2.19196	0
Y:7118622_C_T	I1a2*	CD2_BENIGN_LIVE_BILE	Benign neoplasm: Liver/bile ducts	neoplasms	7118622	C	T	0.0118803	0.00847458	0.0118842	104290	ADD	-0.263776	0.871852	0.0915346	0.117911	0.762235	0.76815	0.139094	4.24208	0
Y:11813828_C_A	R1a1*	Z21_TOBAC_USE	Tobacco use	other	11813828	C	A	0.0186786	0.0227273	0.0186631	104237	ADD	0.108492	0.358654	0.0915049	0.11789	0.762272	1.1146	0.551855	2.25118	0
Y:7118622_C_T	I1a2*	F5_PSYCHDEV	Disorders of psychological development	mental and behavioural	7118622	C	T	0.0118803	0.0134128	0.0118604	104290	ADD	0.0785652	0.259754	0.0914818	0.117873	0.762302	1.08173	0.65015	1.79981	0
Y:12910796_C_T	I1	KRA_PSY_ANYmental and behavioural	Any mental and behavioural disorder	mental and behavioural	12910796	C	T	0.261202	0.25459	0.263465	104226	ADD	-0.00514866	0.0170302	0.0914002	0.117815	0.762404	0.99486	0.962205	1.02863	0
Y:12529262_C_T	R1b	E4_PARATHYRO	Disorders of parathyroid gland	metabolic	12529262	C	T	0.047447	0.0512582	0.0474065	101882	ADD	0.0433024	0.143241	0.0913872	0.117805	0.762421	1.04425	0.788636	1.38272	0
Y:11813828_C_A	R1a1*	H7_INTERHETEROTRO	Intermittent heterotropia	eye	11813828	C	A	0.0187601	0.0204082	0.0187536	100586	ADD	0.115013	0.38088	0.0911845	0.117659	0.762678	1.12189	0.531787	2.3668	0
Y:11813828_C_A	R1a1*	M13_FOREIGNBODY	Residual foreign body in soft tissue	musculoskeletal	11813828	C	A	0.018446	0.0152091	0.0184681	77361	ADD	-0.103522	0.343076	0.0910509	0.117564	0.762844	0.90166	0.460266	1.76634	0
Y:12529262_C_T	R1b	M13_JUVERHEU	Juvenile rheumatoid arthirtis	musculoskeletal	12529262	C	T	0.0478121	0.0380952	0.0478272	67598	ADD	-0.145257	0.481688	0.0909374	0.117482	0.762989	0.8648	0.33643	2.22299	0
Y:12752257_T_C	P1	F5_SEXDYS	Sexual dysfunction	mental and behavioural	12752257	T	C	0.108125	0.110497	0.108121	102132	ADD	0.0748192	0.248562	0.0906058	0.117243	0.763409	1.07769	0.662084	1.75418	0
Y:12810648_T_C	N1a1	E4_VIT_B_DEF	Deficiency of other B group vitamins	metabolic	12810648	T	C	0.61068	0.630952	0.610646	99042	ADD	0.050806	0.168821	0.0905681	0.117216	0.763456	1.05212	0.755721	1.46477	0
Y:11910628_T_A	IJ	K11_APHTA_RECUR	Recurring oral aphthae	digestive	11910628	T	A	0.272561	0.278388	0.272545	104164	ADD	0.0424864	0.14126	0.0904617	0.117139	0.763591	1.0434	0.791059	1.37624	0
Y:12810648_T_C	N1a1	AB1_VIRAL_SKIN_NOS	Other viral infections characterized by skin and mucous membrane lesions, not elsewhere classified	infectious	12810648	T	C	0.610237	0.611321	0.610234	100225	ADD	0.0396226	0.131753	0.0904403	0.117124	0.763618	1.04042	0.803632	1.34697	0
Y:12387195_C_T	R1a	CD2_BENIGN_SALIVARY	Benign neoplasm of major salivary glands	neoplasms	12387195	C	T	0.0589098	0.0576714	0.0589208	104278	ADD	-0.0427026	0.142157	0.0902353	0.116976	0.763878	0.9582	0.725184	1.26608	0
Y:12387195_C_T	R1a	D3_COAGDEF_PURPUR_HAEMORRHAGIC	Coagulation defects, purpura and other haemorrhagic conditions	blood	12387195	C	T	0.0589098	0.0625372	0.0588505	104278	ADD	0.0314832	0.104816	0.0902193	0.116964	0.763899	1.03198	0.840333	1.26734	0
Y:19568371_C_G	K	E4_LIPOPROT	Disorders of lipoprotein metabolism and other lipidaemias	metabolic	19568371	C	G	0.720503	0.719542	0.720671	100366	ADD	-0.00640524	0.0213412	0.0900811	0.116865	0.764073	0.99362	0.952911	1.03606	0
Y:12810648_T_C	N1a1	K11_HERNIA	Hernia	digestive	12810648	T	C	0.609961	0.615986	0.608217	104205	ADD	-0.00494376	0.0164808	0.0899829	0.116794	0.764198	0.99507	0.963439	1.02774	0
Y:11813828_C_A	R1a1*	M13_HALLUXVALGUS	Hallux valgus (acquired)	musculoskeletal	11813828	C	A	0.0188539	0.0164835	0.0188987	68739	ADD	-0.0657596	0.219322	0.0898983	0.116732	0.764307	0.93636	0.609187	1.43923	0
Y:12910796_C_T	I1	G6_SCIALE	Lesion of sciatic nerve	nervous_system	12910796	C	T	0.262076	0.254464	0.262113	92931	ADD	0.0343538	0.114581	0.0898925	0.116728	0.764314	1.03495	0.826772	1.29555	0
Y:7118622_C_T	I1a2*	SLE_FG	SLE (Finngen)	musculoskeletal	7118622	C	T	0.0118855	0.00892857	0.0118894	83295	ADD	-0.26214	0.87455	0.0898461	0.116695	0.764372	0.7694	0.138587	4.27156	0
Y:12387195_C_T	R1a	KRA_PSY_ANYmental and behavioural	Any mental and behavioural disorder	mental and behavioural	12387195	C	T	0.0589098	0.0585028	0.0590492	104278	ADD	0.00929874	0.031052	0.0896749	0.116571	0.764591	1.00934	0.949744	1.07268	0
Y:11813828_C_A	R1a1*	VIRALPNEUMOKNOWN	Viral pneumonia (known virus, not influenza)	respiratory	11813828	C	A	0.0186841	0.0223464	0.0186776	100299	ADD	0.1645	0.54938	0.0896571	0.116558	0.764614	1.1788	0.401606	3.46006	0
Y:12387195_C_T	R1a	C3_KIDNEY_PAPILLARYADENO_EXALLC	Adenocarcinoma and Papillary adenocarcinoma of kidney, excluding all cancers (controls excluding all cancers)	neoplasms	12387195	C	T	0.0582376	0.0708661	0.0582157	73286	ADD	0.110737	0.369974	0.0895869	0.116507	0.764703	1.1171	0.540959	2.30686	0
Y:11813828_C_A	R1a1*	ABDOM_HERNIA	Hernia of abdominal wall	digestive	11813828	C	A	0.0186786	0.0182086	0.0187045	104237	ADD	0.0319596	0.10678	0.0895828	0.116504	0.764709	1.03248	0.837504	1.27284	0
Y:12810648_T_C	N1a1	M13_DISSYNOTENDNAS	Other specified/unspecified disorders of synovium and tendon +Other specified/unspecified bursopathies	musculoskeletal	12810648	T	C	0.607503	0.632219	0.607397	77142	ADD	0.0361236	0.120821	0.089391	0.116365	0.764953	1.03678	0.818169	1.31381	0
Y:12910796_C_T	I1	I9_VASCSYND	Vascular syndromes of brain in cerebrovascular disorders	circulatory	12910796	C	T	0.261262	0.217593	0.261456	97626	ADD	-0.0361486	0.120908	0.0893873	0.116363	0.764957	0.9645	0.760996	1.22242	0
Y:12529262_C_T	R1b	AB1_OTHER_MYCOBAC	Infection due to other mycobacteria	infectious	12529262	C	T	0.0477077	0.0526316	0.0477013	88665	ADD	0.134019	0.448474	0.089302	0.116301	0.765066	1.14342	0.474739	2.75393	0
Y:12752257_T_C	P1	M13_DUPUTRYEN	Palmar fascial fibromatosis [Dupuytren]	musculoskeletal	12752257	T	C	0.109007	0.115044	0.108811	79307	ADD	0.0198656	0.0664824	0.0892873	0.11629	0.765086	1.02006	0.89544	1.16203	0
Y:12529262_C_T	R1b	ALLERG_ASTHMA	Allergic asthma (mode)	respiratory	12529262	C	T	0.0471421	0.0460751	0.0471901	54410	ADD	0.03127	0.104679	0.0892352	0.116252	0.765152	1.03176	0.84038	1.26673	0
Y:19568371_C_G	K	CD2_BENIGN_EAR_RESP	Benign neoplasm of middle ear and respiratory system	neoplasms	19568371	C	G	0.720456	0.727176	0.720395	104259	ADD	0.0227662	0.0762692	0.0891008	0.116155	0.765323	1.02303	0.880979	1.18798	0
Y:19568371_C_G	K	CHRONSMALL	Crohn's disease of small intestine	digestive	19568371	C	G	0.720642	0.719298	0.720649	99478	ADD	0.0287442	0.0963082	0.089079	0.116139	0.765352	1.02916	0.852127	1.24298	0
Y:12810648_T_C	N1a1	AB1_VIRAL_MENINGITIS	Viral meningitis	infectious	12810648	T	C	0.609925	0.615702	0.609912	103916	ADD	0.0409638	0.137253	0.0890755	0.116137	0.765355	1.04181	0.796083	1.3634	0
Y:19568371_C_G	K	CD2_BENIGN_MOUTH_PHARYNX	Benign neoplasm of mouth and pharynx	neoplasms	19568371	C	G	0.720456	0.710066	0.720548	104259	ADD	-0.0228206	0.0764624	0.0890752	0.116136	0.765357	0.97744	0.841401	1.13547	0
Y:11910628_T_A	IJ	J10_SEPTDEV	Deviated nasal septum	respiratory	11910628	T	A	0.274221	0.27111	0.274412	84359	ADD	-0.0102926	0.03449	0.0890569	0.116123	0.76538	0.98976	0.925063	1.05898	0
Y:11910628_T_A	IJ	H8_HL_CON_NAS	Conductive hearing loss, unspecified	ear	11910628	T	A	0.270821	0.278232	0.27077	90355	ADD	0.0282068	0.0945344	0.0890282	0.116102	0.765417	1.02861	0.854635	1.238	0
Y:12810648_T_C	N1a1	I9_ENDOCARD	Endocarditis	circulatory	12810648	T	C	0.609554	0.611628	0.609541	71239	ADD	-0.0314986	0.105584	0.0890005	0.116082	0.765452	0.96899	0.787854	1.19178	0
Y:11813828_C_A	R1a1*	CD2_INSITU_COLON_EXALLC	Carcinoma in situ of colon (controls excluding all cancers)	neoplasms	11813828	C	A	0.0180432	0.015748	0.0180472	73213	ADD	-0.195069	0.65388	0.0889986	0.116081	0.765454	0.82278	0.228396	2.96399	0
Y:12910796_C_T	I1	L12_URTICA_DERTMATOG	Dermatographic urticaria	skin	12910796	C	T	0.261265	0.266917	0.26125	101973	ADD	0.0433864	0.145471	0.0889519	0.116047	0.765514	1.04434	0.785263	1.3889	0
Y:11910628_T_A	IJ	L12_OTHPIGMENTATION	Other disorders of pigmentation	skin	11910628	T	A	0.272099	0.275304	0.272091	98115	ADD	0.0446984	0.149928	0.0888832	0.115997	0.765602	1.04571	0.779455	1.40292	0
Y:7118622_C_T	I1a2*	H8_PERCHRONDR	Perichondritis of external ear	ear	7118622	C	T	0.0118092	0.0138889	0.0118062	101108	ADD	0.236558	0.793864	0.0887938	0.115932	0.765716	1.26688	0.267292	6.00463	0
Y:12810648_T_C	N1a1	L12_DERM_NUMMULAR	Nummular dermatitis	skin	12810648	T	C	0.608747	0.61375	0.608704	93400	ADD	-0.0230356	0.0773116	0.0887794	0.115922	0.765734	0.97723	0.839821	1.13712	0
Y:7118622_C_T	I1a2*	F5_MIXEDDEV	Mixed specific developmental and behavioural disorders	mental and behavioural	7118622	C	T	0.011861	0.0121457	0.0118604	103195	ADD	0.196538	0.659624	0.088777	0.11592	0.765738	1.21718	0.334097	4.43444	0
Y:12810648_T_C	N1a1	E4_LACTONAS	Lactose intolerance, other/unspecified	metabolic	12810648	T	C	0.609348	0.592357	0.609379	85562	ADD	-0.0509836	0.171122	0.0887668	0.115913	0.76575	0.95029	0.67951	1.32899	0
Y:12529262_C_T	R1b	ASTHMA_INFECTIONS	Asthma-related infections	respiratory	12529262	C	T	0.0474176	0.0450518	0.0475873	99541	ADD	-0.0183042	0.0614366	0.0887661	0.115912	0.765752	0.98186	0.870472	1.10751	0
Y:12387195_C_T	R1a	M13_ARTHROSIS_OTH	Other arthrosis	musculoskeletal	12387195	C	T	0.0594477	0.056648	0.0596776	73039	ADD	-0.0184296	0.0618604	0.0887576	0.115906	0.765762	0.98174	0.86964	1.10829	0
Y:19568371_C_G	K	ASTHMA_EOSINOPHIL_SUGG	Suggestive for eosinophilic asthma	respiratory	19568371	C	G	0.720012	0.737991	0.719834	93786	ADD	0.0233284	0.0783274	0.0887044	0.115867	0.765831	1.0236	0.877926	1.19345	0
Y:12810648_T_C	N1a1	C3_URINARY_TRACT_EXALLC	Malignant neoplasm of urinary organs, excluding all cancers (controls excluding all cancers)	neoplasms	12810648	T	C	0.613614	0.602749	0.613841	74643	ADD	0.0167397	0.0562636	0.0885192	0.115733	0.766067	1.01688	0.910704	1.13544	0
Y:12752257_T_C	P1	M13_SPONDYLINFLAMNAS	Other specified/unspecified inflammatory spondylopathies	musculoskeletal	12752257	T	C	0.110075	0.0922619	0.110155	74858	ADD	-0.0560966	0.188805	0.0882769	0.115556	0.76638	0.94545	0.653016	1.36884	0
Y:12387195_C_T	R1a	BACT_INTEST_INFECTION_NOS	Other specified/unspecified bacterial intestinal infections	infectious	12387195	C	T	0.0588338	0.0629067	0.0588155	103036	ADD	-0.0569298	0.19166	0.0882299	0.115522	0.76644	0.94466	0.64883	1.37537	0
Y:12910796_C_T	I1	AB1_SEQULAE_INF_NOS	Sequelae of other and unspecified infectious and parasitic diseases	infectious	12910796	C	T	0.261083	0.244533	0.261164	103917	ADD	-0.0317492	0.106888	0.0882281	0.115521	0.766441	0.96875	0.785645	1.19453	0
Y:12752257_T_C	P1	K11_VASCINT	Vascular disorders of the intestines	digestive	12752257	T	C	0.108759	0.106881	0.108774	82853	ADD	0.0384388	0.129454	0.0881667	0.115476	0.766521	1.03919	0.806306	1.33933	0
Y:12910796_C_T	I1	N14_ACUTENEPHRITIC	Acute nephritic syndrome	genitourinary	12910796	C	T	0.261057	0.239234	0.261101	102380	ADD	-0.0495866	0.167086	0.0880736	0.115408	0.766641	0.95162	0.685864	1.32036	0
Y:19568371_C_G	K	G6_MONONPOTHUS	Other and unspecified mononeuropathies of upper limb	nervous_system	19568371	C	G	0.719399	0.740876	0.719335	92783	ADD	0.0422898	0.142512	0.0880578	0.115397	0.76666	1.0432	0.788964	1.37935	0
Y:7118622_C_T	I1a2*	CPAP	Continuous positive airway pressure	respiratory	7118622	C	T	0.0124661	0.0148264	0.0123053	40189	ADD	0.0544916	0.183749	0.0879441	0.115314	0.766807	1.056	0.736639	1.51383	0
Y:11910628_T_A	IJ	H7_STENOLACRI	Stenosis and insufficiency of lacrimal passages	eye	11910628	T	A	0.273266	0.273663	0.273264	97052	ADD	-0.0313694	0.105791	0.0879262	0.115301	0.76683	0.96912	0.787636	1.19242	0
Y:12529262_C_T	R1b	ST19_FRACT_FOOT_ANKLE	Fracture of foot, except ankle	other	12529262	C	T	0.0472808	0.0486436	0.0472508	99258	ADD	0.0308524	0.104077	0.0878757	0.115264	0.766895	1.03133	0.841022	1.26471	0
Y:12910796_C_T	I1	ESOSINOPHIL_DISEASE	Eosinophilic disease (BM)	blood	12910796	C	T	0.260154	0.286885	0.260092	52738	ADD	0.0626344	0.211306	0.0878618	0.115254	0.766913	1.06464	0.703614	1.6109	0
Y:12910796_C_T	I1	F5_PARAPER	Paranoid personality disorder	mental and behavioural	12910796	C	T	0.261439	0.252252	0.261449	102437	ADD	-0.0660748	0.22299	0.0878006	0.115209	0.766992	0.93606	0.604632	1.44916	0
Y:12387195_C_T	R1a	F5_SEDAHYP	mental and behavioural and behavioural disorders due to sedatives or hypnotics	mental and behavioural	12387195	C	T	0.0589047	0.0589319	0.0589045	102946	ADD	-0.0539676	0.182139	0.0877927	0.115203	0.767003	0.94746	0.663013	1.35395	0
Y:12529262_C_T	R1b	L12_BULLOUS	Bullous disorders	skin	12529262	C	T	0.0473706	0.0430328	0.047391	104263	ADD	-0.065027	0.219484	0.0877773	0.115192	0.767022	0.93704	0.609439	1.44075	0
Y:12529262_C_T	R1b	I9_INTRACRA	Nontraumatic intracranial haemmorrhage	circulatory	12529262	C	T	0.0477098	0.0467931	0.0477348	93398	ADD	0.0300186	0.101351	0.0877247	0.115154	0.767089	1.03047	0.844822	1.25692	0
Y:19568371_C_G	K	M13_SPINENTHES	Spinal enthesopathy	musculoskeletal	19568371	C	G	0.716972	0.702306	0.717065	75049	ADD	-0.0316702	0.106937	0.0877086	0.115142	0.767111	0.96883	0.785632	1.19474	0
Y:11910628_T_A	IJ	AD_EO_EXMORE	Alzheimer’s disease (Early onset) (more control exclusions)	neurological	11910628	T	A	0.276272	0.261603	0.276432	44011	ADD	-0.0334362	0.112962	0.0876125	0.115072	0.767234	0.96712	0.775039	1.2068	0
Y:12810648_T_C	N1a1	ASTHMA_OPPORTUNIST_INFECTIONS	Asthma and opportunity respiratory infection	respiratory	12810648	T	C	0.60917	0.638037	0.609069	93148	ADD	0.0359162	0.121358	0.0875881	0.115054	0.767266	1.03657	0.817139	1.31492	0
Y:12910796_C_T	I1	ST19_FRACT_SHOUL_UPPER_ARM	Fracture of shoulder and upper arm	other	12910796	C	T	0.262095	0.257305	0.262277	96423	ADD	0.0120716	0.0407932	0.0875698	0.115041	0.767289	1.01214	0.93437	1.09639	0
Y:12387195_C_T	R1a	I9_PROGVASC	Progressive vascular leukoencephalopathy	circulatory	12387195	C	T	0.059503	0.0491071	0.0595287	91155	ADD	-0.0902194	0.304888	0.0875626	0.115035	0.7673	0.91373	0.502681	1.6609	0
Y:19568371_C_G	K	E4_HYPOOSMNAT	Hypo-osmolality and hyponatraemia	metabolic	19568371	C	G	0.720762	0.726718	0.720671	86754	ADD	0.0192973	0.0652184	0.0875493	0.115026	0.767316	1.01948	0.897151	1.1585	0
Y:12529262_C_T	R1b	CD2_BENIGN_TONGUE	Benign neoplasm: Tongue	neoplasms	12529262	C	T	0.0473706	0.0515464	0.0473628	104263	ADD	0.101318	0.342492	0.0875137	0.115	0.767361	1.10663	0.565545	2.16539	0
Y:12810648_T_C	N1a1	C3_RENAL_PELVIS_EXALLC	Malignant neoplasm of renal pelvis, excluding all cancers (controls excluding all cancers)	neoplasms	12810648	T	C	0.613799	0.593333	0.613841	73265	ADD	-0.0524218	0.177207	0.0875104	0.114997	0.767367	0.94893	0.670489	1.343	0
Y:12387195_C_T	R1a	G6_NEUROOTH	Other disorders of nervous system	nervous_system	12387195	C	T	0.0592549	0.0609319	0.059245	95874	ADD	0.0545146	0.184363	0.0874337	0.114941	0.767466	1.05603	0.735771	1.51568	0
Y:19568371_C_G	K	L12_PYOGENGRANUL	Pyogenic granuloma	skin	19568371	C	G	0.721008	0.731343	0.720994	98089	ADD	0.0592972	0.200578	0.0873972	0.114915	0.767512	1.06109	0.716171	1.57213	0
Y:19568371_C_G	K	I9_MYOCARD	Myocarditis	circulatory	19568371	C	G	0.720502	0.712625	0.720615	42698	ADD	0.0277454	0.093944	0.0872259	0.114789	0.767734	1.02813	0.85523	1.23599	0
Y:12810648_T_C	N1a1	L12_URTICA_DERTMATOG	Dermatographic urticaria	skin	12810648	T	C	0.60994	0.616541	0.609923	101951	ADD	0.0392134	0.132832	0.0871496	0.114733	0.767833	1.03999	0.801607	1.34927	0
Y:7118622_C_T	I1a2*	Q17_LVOTO_BROAD	Left ventricular outflow tract obstruction (LVOTO), broad definition	congenital	7118622	C	T	0.0118803	0.0103093	0.0118981	104290	ADD	-0.0830568	0.281816	0.0868594	0.114521	0.768208	0.9203	0.529715	1.59888	0
Y:12810648_T_C	N1a1	C3_NONHODGKIN_EXALLC	Non-Hodgkin lymphoma, all, excluding all cancers (controls excluding all cancers)	neoplasms	12810648	T	C	0.613767	0.610041	0.613841	74569	ADD	0.0169974	0.0577426	0.0866511	0.114368	0.768479	1.01714	0.908302	1.13903	0
Y:12752257_T_C	P1	M13_HAMMERTOE	Other hammer toe(s) (acquired)	musculoskeletal	12752257	T	C	0.109605	0.105997	0.109643	68172	ADD	0.0373354	0.126859	0.0866165	0.114343	0.768523	1.03804	0.809525	1.33106	0
Y:19568371_C_G	K	I9_HYPTENSRD	Hypertensive Renal Disease	circulatory	19568371	C	G	0.722886	0.715884	0.722933	66063	ADD	0.0323296	0.109864	0.086595	0.114327	0.768552	1.03286	0.832766	1.28103	0
Y:12810648_T_C	N1a1	AB1_VIRAL_ENCEPHALITIS_NOS	Viral encephalitis, not elsewhere classified/unspecified	infectious	12810648	T	C	0.609894	0.597315	0.609912	103823	ADD	-0.0521536	0.177251	0.0865743	0.114312	0.768578	0.94918	0.670611	1.34347	0
Y:19568371_C_G	K	K11_CONSTIPATION	Constipation	digestive	19568371	C	G	0.720456	0.715194	0.72098	104259	ADD	0.00744036	0.0252934	0.0865314	0.11428	0.768635	1.00747	0.958741	1.05867	0
Y:11910628_T_A	IJ	G6_TRINEU	Trigeminal neuralgia	nervous_system	11910628	T	A	0.273516	0.280488	0.273492	92755	ADD	-0.0375956	0.127813	0.0865221	0.114274	0.768645	0.9631	0.74968	1.23728	0
Y:12387195_C_T	R1a	M13_BURSCYSTOTH	Other bursal cyst	musculoskeletal	12387195	C	T	0.0586065	0.05	0.0586177	76971	ADD	-0.128994	0.43857	0.0865089	0.114264	0.768663	0.87898	0.372101	2.07633	0
Y:12752257_T_C	P1	K11_PARALIL	Paralytic ileus	digestive	12752257	T	C	0.108758	0.105263	0.108774	82550	ADD	0.051337	0.174542	0.0865086	0.114264	0.768663	1.05268	0.747691	1.48207	0
Y:12752257_T_C	P1	bhb	Hemoglobin	quantitative	12752257	T	C	0.108719	NA	NA	85707	ADD	0.00304138	0.0103411	0.0864976	0.114256	0.768677	NA	-0.0172272	0.02331	0
Y:11910628_T_A	IJ	F5_DEPRESSION_PSYCHOTIC	Psychotic depression	mental and behavioural	11910628	T	A	0.275339	0.263982	0.275424	60489	ADD	0.0332114	0.112929	0.0864892	0.114249	0.76869	1.03377	0.828507	1.28988	0
Y:12529262_C_T	R1b	N14_RENFAIL	Renal failure	genitourinary	12529262	C	T	0.0473706	0.0472906	0.0473756	104263	ADD	-0.0186312	0.0633978	0.0863641	0.114158	0.768851	0.98154	0.866849	1.11141	0
Y:12752257_T_C	P1	Q17_OTHER_CONGEN_MALFO_CIRCULATO_SYSTEM	Other congenital malformations of circulatory system	congenital	12752257	T	C	0.108215	0.115578	0.1082	102962	ADD	0.0680718	0.231636	0.0863617	0.114156	0.768854	1.07044	0.679815	1.68553	0
Y:12387195_C_T	R1a	AUD	Alcohol use disorder, ICD-based	mental and behavioural	12387195	C	T	0.0589098	0.0556527	0.0591189	104278	ADD	-0.016879	0.0574952	0.0861849	0.114026	0.769084	0.98326	0.878473	1.10055	0
Y:7118622_C_T	I1a2*	I9_AVBLOCK	AV-block	circulatory	7118622	C	T	0.0119707	0.0101325	0.0120373	73429	ADD	-0.0593148	0.202092	0.0861454	0.113997	0.769136	0.94241	0.634185	1.40044	0
Y:19568371_C_G	K	C3_MYELODYSP_SYNDR_EXALLC	Myelodysplastic syndrome, excluding all cancers (controls excluding all cancers)	neoplasms	19568371	C	G	0.722948	0.707006	0.723017	73322	ADD	0.0380656	0.129717	0.0861142	0.113974	0.769176	1.0388	0.805591	1.33952	0
Y:12387195_C_T	R1a	L12_DERMATHERP	Dermatitis herpetiformis	skin	12387195	C	T	0.0589475	0.0601504	0.0589459	103923	ADD	0.113792	0.387856	0.0860751	0.113945	0.769228	1.12052	0.523925	2.39645	0
Y:11910628_T_A	IJ	E4_OBESITY	Obesity	metabolic	11910628	T	A	0.272565	0.277251	0.272325	104144	ADD	0.0098661	0.0336298	0.0860685	0.11394	0.769237	1.00991	0.945493	1.07873	0
Y:7118622_C_T	I1a2*	K11_HAEMORR	Haemorrhoids and perianal venous thrombosis	digestive	7118622	C	T	0.0119035	0.0112535	0.0119288	85437	ADD	-0.0496034	0.169206	0.0859393	0.113845	0.769405	0.95161	0.683009	1.32583	0
Y:19568371_C_G	K	AB1_OTHER_SPIROCHAETAL	Other spirochaetal diseases	infectious	19568371	C	G	0.720456	0.714978	0.720555	104259	ADD	-0.0158331	0.0540754	0.0857304	0.113692	0.769676	0.98429	0.885307	1.09434	0
Y:12529262_C_T	R1b	MUCOPROCT	Mucosal proctocolitis	digestive	12529262	C	T	0.0472417	0.0450387	0.0472734	100335	ADD	-0.0375992	0.128422	0.0857197	0.113684	0.76969	0.9631	0.748783	1.23876	0
Y:12752257_T_C	P1	F5_SUBSNOALCO	Substance use, excluding alcohol	mental and behavioural	12752257	T	C	0.109054	0.110933	0.109017	96906	ADD	0.0224704	0.076834	0.0855287	0.113543	0.76994	1.02272	0.879744	1.18894	0
Y:7118622_C_T	I1a2*	K11_EMBED_TEETH	Embedded teeth, including avohilmo	digestive	7118622	C	T	0.0118803	0.0136054	0.0118706	104290	ADD	0.110877	0.3792	0.0854966	0.113519	0.769983	1.11726	0.531339	2.34928	0
Y:12910796_C_T	I1	J10_ASTHMA_MAIN_EXMORE	Asthma (only as main-diagnosis) (more control exclusions)	respiratory	12910796	C	T	0.259831	0.255736	0.26058	58080	ADD	0.00806296	0.0275972	0.0853611	0.113419	0.77016	1.0081	0.955016	1.06413	0
Y:12752257_T_C	P1	Q17_CONGEN_MUSCULOS_DEFORMITI_HEAD_FACE_SPINE_CHEST	Congenital musculoskeletal deformities of head, face, spine and chest	congenital	12752257	T	C	0.108381	0.119658	0.108368	103727	ADD	0.0884884	0.302872	0.08536	0.113419	0.77016	1.09252	0.603421	1.97806	0
Y:19568371_C_G	K	G6_CP	Cerebral palsy	nervous_system	19568371	C	G	0.720335	0.731884	0.72032	103313	ADD	0.0572068	0.195823	0.0853429	0.113406	0.770183	1.05887	0.721368	1.55429	0
Y:11813828_C_A	R1a1*	CD2_LYMPHOID_LEUKAEMIA_EXALLC	Lymphoid leukaemia (controls excluding all cancers)	neoplasms	11813828	C	A	0.0180393	0.0185185	0.0180354	73728	ADD	-0.0868744	0.297584	0.0852242	0.113318	0.770339	0.91679	0.511637	1.64278	0
Y:11813828_C_A	R1a1*	TBC_RESP	Respiratory tuberculosis	infectious	11813828	C	A	0.0186959	0.0160296	0.0187168	104087	ADD	-0.079904	0.273878	0.085118	0.11324	0.770478	0.9232	0.53972	1.57917	0
Y:19568371_C_G	K	C3_BRAIN_EXALLC	Malignant neoplasm of brain, excluding all cancers (controls excluding all cancers)	neoplasms	19568371	C	G	0.723015	0.719577	0.723042	73708	ADD	0.0283738	0.097274	0.0850824	0.113214	0.770524	1.02878	0.8502	1.24487	0
Y:11910628_T_A	IJ	CD2_BENIGN_EAR_RESP	Benign neoplasm of middle ear and respiratory system	neoplasms	11910628	T	A	0.272561	0.266172	0.272619	104164	ADD	-0.0224064	0.076866	0.0849725	0.113132	0.770669	0.97784	0.841084	1.13684	0
Y:11813828_C_A	R1a1*	GE	Generalized epilepsy	nervous_system	11813828	C	A	0.0186261	0.0226537	0.0186137	100880	ADD	0.118926	0.40799	0.0849679	0.113129	0.770675	1.12629	0.506245	2.50575	0
Y:12910796_C_T	I1	E4_HYPERCHOL	Pure hypercholesterolaemia	metabolic	12910796	C	T	0.260465	0.258664	0.260692	96178	ADD	0.00730614	0.0250902	0.0847947	0.113001	0.770902	1.00733	0.958994	1.05811	0
Y:11910628_T_A	IJ	H7_OCUMUSCLE	Disorders of ocular muscles, binocular movement, accommodation and refraction	eye	11910628	T	A	0.272561	0.270183	0.272656	104164	ADD	-0.0109077	0.037471	0.0847372	0.112958	0.770978	0.98915	0.919109	1.06453	0
Y:12529262_C_T	R1b	AUD_SWEDISH	Alcohol use disorder, Swedish definition	other	12529262	C	T	0.0473706	0.0438156	0.0477127	104263	ADD	-0.0156535	0.053784	0.0847065	0.112936	0.771017	0.98447	0.885972	1.09392	0
Y:12752257_T_C	P1	I9_THROMBOTH	Other embolism and thrombosis	circulatory	12752257	T	C	0.108365	0.105971	0.108396	94403	ADD	-0.0278816	0.0958808	0.0845619	0.112829	0.771207	0.9725	0.80589	1.17356	0
Y:7118622_C_T	I1a2*	H7_CHOROIDOTH	Other disorders of choroid	eye	7118622	C	T	0.0118914	0.00892857	0.0118949	94102	ADD	-0.255234	0.878376	0.0844336	0.112734	0.771376	0.77474	0.138505	4.33353	0
Y:11910628_T_A	IJ	H7_RETINOCHISISCYST	Retinoschisis and retinal cysts	eye	11910628	T	A	0.272041	0.269841	0.272046	94063	ADD	-0.0490228	0.168745	0.0843989	0.112708	0.771422	0.95216	0.684024	1.3254	0
Y:12810648_T_C	N1a1	K11_POSTOPDIS	Postprocedural disorders of digestive system, not elsewhere classified	digestive	12810648	T	C	0.610054	0.628571	0.610002	98983	ADD	0.037824	0.130199	0.0843957	0.112705	0.771427	1.03855	0.804636	1.34046	0
Y:12387195_C_T	R1a	KRA_PSY_HYPERKIN_EXMORE	Hyperkinetic disorders (more control exclusions)	mental and behavioural	12387195	C	T	0.0590944	0.0628328	0.0590492	78620	ADD	0.0420654	0.14481	0.0843828	0.112696	0.771443	1.04296	0.785243	1.38527	0
Y:12910796_C_T	I1	F5_ANOREX	Anorexia (incl.atypical)	mental and behavioural	12910796	C	T	0.261311	0.237209	0.261362	102177	ADD	-0.0478286	0.164669	0.0843624	0.112681	0.77147	0.9533	0.690333	1.31643	0
Y:12810648_T_C	N1a1	M13_ALGONEURO	Algoneurodystrophy	musculoskeletal	12810648	T	C	0.610269	0.65873	0.610208	99656	ADD	0.0566916	0.195186	0.0843608	0.11268	0.771472	1.05833	0.721897	1.55155	0
Y:12752257_T_C	P1	CD2_INSITU_MELANOMA_EXALLC	Melanoma in situ (controls excluding all cancers)	neoplasms	12752257	T	C	0.107053	0.116923	0.107009	73356	ADD	0.0526724	0.181375	0.0843356	0.112661	0.771505	1.05408	0.73873	1.50406	0
Y:7118622_C_T	I1a2*	J10_PNEUMOPNEUMO	Pneumonia due to Streptococcus pneumoniae	respiratory	7118622	C	T	0.0118289	0.0130435	0.0118219	81242	ADD	0.127767	0.440096	0.0842837	0.112622	0.771575	1.13629	0.479591	2.69219	0
Y:12752257_T_C	P1	I9_ICH	Intracerebral haemorrhage	circulatory	12752257	T	C	0.108917	0.102332	0.10903	91822	ADD	-0.025058	0.0863128	0.0842833	0.112622	0.771575	0.97525	0.823468	1.15502	0
Y:12752257_T_C	P1	C3_URINARY_TRACT_EXALLC	Malignant neoplasm of urinary organs, excluding all cancers (controls excluding all cancers)	neoplasms	12752257	T	C	0.107103	0.111549	0.10701	74629	ADD	0.0247898	0.0853924	0.0842767	0.112617	0.771584	1.0251	0.867119	1.21186	0
Y:11813828_C_A	R1a1*	I9_IHD	Ischaemic heart disease, wide definition	circulatory	11813828	C	A	0.0186786	0.0176638	0.0190215	104237	ADD	-0.0173653	0.0598256	0.0842545	0.112601	0.771612	0.98278	0.874045	1.10505	0
Y:12752257_T_C	P1	E4_ENDOGLAND	Disorders of other endocrine glands	metabolic	12752257	T	C	0.108374	0.109502	0.108336	104213	ADD	-0.0163435	0.0563316	0.0841757	0.112542	0.771717	0.98379	0.880951	1.09863	0
Y:12910796_C_T	I1	M13_NEURALGIA	Neuralgia and neuritis, unspecified	musculoskeletal	12910796	C	T	0.263292	0.24159	0.263384	77154	ADD	-0.038634	0.13321	0.084114	0.112496	0.771799	0.9621	0.741022	1.24914	0
Y:7118622_C_T	I1a2*	J10_BRONCH	Bronchitis, not specified as acute or chronic	respiratory	7118622	C	T	0.0121336	0.0120361	0.0121348	83899	ADD	0.0887482	0.30656	0.0838091	0.11227	0.7722	1.09281	0.59923	1.99293	0
Y:12810648_T_C	N1a1	G6_MONOOTHUNS	Other and unspecified mononeuropathies, also in other diseases	nervous_system	12810648	T	C	0.608035	0.598131	0.608058	92674	ADD	-0.0429458	0.148515	0.0836187	0.112128	0.772453	0.95796	0.716029	1.28164	0
Y:12387195_C_T	R1a	L12_SKINSUBCUTISNAS	Other and unspecified disorders of skin and subcutaneous tissue	skin	12387195	C	T	0.0587829	0.0710784	0.0587317	98379	ADD	0.058274	0.201584	0.083568	0.112091	0.772519	1.06001	0.71403	1.57362	0
Y:12529262_C_T	R1b	D3_ALLERGPURPURA	Allergic purpura	blood	12529262	C	T	0.0472305	0.0438596	0.047238	102815	ADD	-0.0905876	0.313458	0.083518	0.112054	0.772585	0.91339	0.494126	1.68841	0
Y:12752257_T_C	P1	I9_RHEUVALV	Rheumatic valve diseases	circulatory	12752257	T	C	0.108378	0.1	0.108398	104145	ADD	-0.0609278	0.210868	0.0834853	0.112029	0.772629	0.94089	0.622365	1.42244	0
Y:12529262_C_T	R1b	I9_SAH	Subarachnoid haemorrhage	circulatory	12529262	C	T	0.0473545	0.0424571	0.0474144	91607	ADD	0.0462286	0.16006	0.0834175	0.111979	0.772718	1.04731	0.765299	1.43325	0
Y:7118622_C_T	I1a2*	E4_VIT_D_DEF	Vitamin D deficiency	metabolic	7118622	C	T	0.012022	0.00943396	0.0120248	99068	ADD	-0.254142	0.88014	0.083378	0.111949	0.772771	0.77558	0.138177	4.35329	0
Y:12752257_T_C	P1	VIRALPNEUMONAS	Viral pneumonia (unknown virus, not influenza)	respiratory	12752257	T	C	0.108506	0.106414	0.10852	100391	ADD	-0.0360992	0.125066	0.0833134	0.111901	0.772857	0.96454	0.754855	1.23248	0
Y:12810648_T_C	N1a1	RHEU_ARTHRITIS_OTH	Other arthritis (FG)	musculoskeletal	12810648	T	C	0.609729	0.615842	0.609492	81387	ADD	0.0116153	0.040242	0.0833106	0.111899	0.77286	1.01168	0.934953	1.09471	0
Y:12910796_C_T	I1	K11_APHTA_RECUR	Recurring oral aphthae	digestive	12910796	C	T	0.261202	0.266423	0.261188	104226	ADD	0.0413022	0.143168	0.0832248	0.111835	0.772974	1.04217	0.787173	1.37976	0
Y:11910628_T_A	IJ	P16_INFECTIONS_SPECIFIC_PERINA_PERIOD	Infections specific to the perinatal period	perinatal	11910628	T	A	0.272561	0.259259	0.272574	104164	ADD	-0.0666036	0.23105	0.0830972	0.11174	0.773143	0.93557	0.594841	1.47146	0
Y:12529262_C_T	R1b	H7_OPTATROPHY	Optic atrophy	eye	12529262	C	T	0.0474249	0.0534351	0.0474173	103764	ADD	0.118474	0.411026	0.0830816	0.111728	0.773165	1.12578	0.503014	2.51956	0
Y:12752257_T_C	P1	H7_GLAUCOMA_NTG	Normotensive glaucoma	eye	12752257	T	C	0.108241	0.0971922	0.108293	99343	ADD	-0.0454542	0.157903	0.0828637	0.111566	0.773453	0.95556	0.701212	1.30218	0
Y:12752257_T_C	P1	F5_MANIA	Manic episode	mental and behavioural	12752257	T	C	0.108639	0.0993377	0.108654	94690	ADD	-0.077717	0.270074	0.0828062	0.111523	0.77353	0.92523	0.54495	1.57087	0
Y:11813828_C_A	R1a1*	E4_HYPOKALAEMIA	Hypokalaemia	metabolic	11813828	C	A	0.0181985	0.0174782	0.0182052	86216	ADD	-0.0759492	0.263986	0.0827722	0.111497	0.773576	0.92686	0.552467	1.55498	0
Y:12529262_C_T	R1b	J10_RESPOTHER	Other diseases of the respiratory system	respiratory	12529262	C	T	0.0473706	0.0478571	0.0473572	104263	ADD	0.0266274	0.0925722	0.0827365	0.111471	0.773622	1.02699	0.856574	1.2313	0
Y:12810648_T_C	N1a1	I9_AVBLOCK	AV-block	circulatory	12810648	T	C	0.609688	0.613734	0.609541	73372	ADD	0.0130652	0.045422	0.0827371	0.111471	0.773622	1.01315	0.926852	1.10749	0
Y:12910796_C_T	I1	N14_GLOMER_NEPHRITIS	Glomerulonephritis	genitourinary	12910796	C	T	0.261202	0.252363	0.261292	104226	ADD	-0.021194	0.0736916	0.0827158	0.111455	0.773651	0.97903	0.84736	1.13116	0
Y:11910628_T_A	IJ	L12_URTICA_DERTMATOG	Dermatographic urticaria	skin	11910628	T	A	0.272656	0.278195	0.272641	101916	ADD	0.041269	0.143515	0.0826907	0.111437	0.773683	1.04213	0.786612	1.38065	0
Y:19568371_C_G	K	L12_ABSCESS_CUT	Cutaneous abscess, furuncle and carbuncle	skin	19568371	C	G	0.720209	0.726508	0.720031	99878	ADD	0.0129419	0.0450094	0.082678	0.111427	0.773701	1.01303	0.927487	1.10645	0
Y:12529262_C_T	R1b	CHRONSMALL	Crohn's disease of small intestine	digestive	12529262	C	T	0.0472739	0.0473684	0.0472734	99484	ADD	-0.0560792	0.195102	0.082619	0.111383	0.773779	0.94546	0.645017	1.38586	0
Y:11910628_T_A	IJ	I9_ICH	Intracerebral haemorrhage	circulatory	11910628	T	A	0.273037	0.274141	0.273018	91786	ADD	0.0174708	0.06079	0.082596	0.111366	0.773809	1.01762	0.903321	1.14639	0
Y:12910796_C_T	I1	K11_SALIVARY	Diseases of salivary glands	digestive	12910796	C	T	0.263569	0.254458	0.26376	71006	ADD	-0.0180769	0.0629264	0.0825244	0.111312	0.773906	0.98209	0.868131	1.111	0
Y:12810648_T_C	N1a1	L12_OTHACUSKINSUNNAS	Other and unspecified acute skin changes due to ultraviolet radiation	skin	12810648	T	C	0.610359	0.628788	0.610311	100567	ADD	0.0386204	0.134512	0.0824357	0.111246	0.774023	1.03938	0.798498	1.35292	0
Y:11813828_C_A	R1a1*	SCND_OTH_COXARTHROSIS	Other secondary coxarthrosis	musculoskeletal	11813828	C	A	0.0186637	0.0190114	0.0186627	97730	ADD	0.139516	0.485922	0.0824354	0.111246	0.774023	1.14972	0.443574	2.98	0
Y:12810648_T_C	N1a1	J10_PNEUMOPNEUMO	Pneumonia due to Streptococcus pneumoniae	respiratory	12810648	T	C	0.609926	0.602174	0.609971	81177	ADD	-0.029204	0.10173	0.0824108	0.111227	0.774057	0.97122	0.795651	1.18553	0
Y:12387195_C_T	R1a	N14_PROSTAOTH	Other disorders of prostate	genitourinary	12387195	C	T	0.0593114	0.050152	0.0593938	73797	ADD	-0.0521478	0.181667	0.0823982	0.111218	0.774073	0.94919	0.664835	1.35516	0
Y:11813828_C_A	R1a1*	C3_THYROID_PAPILLARY_ADENO_EXALLC	Papillary adenocarcinoma of thyroid gland, excluding all cancers (controls excluding all cancers)	neoplasms	11813828	C	A	0.0180272	0.0156863	0.0180354	73389	ADD	-0.136764	0.47645	0.0823962	0.111216	0.774077	0.87218	0.342801	2.21905	0
Y:19568371_C_G	K	INV_VENT	Invasive ventilation	respiratory	19568371	C	G	0.720862	0.711816	0.720923	102666	ADD	0.0250304	0.0872146	0.0823676	0.111195	0.774114	1.02535	0.864235	1.21649	0
Y:19568371_C_G	K	K11_COELIAC	Coeliac disease	digestive	19568371	C	G	0.720576	0.71159	0.720644	99494	ADD	-0.0243608	0.0848874	0.0823567	0.111187	0.774128	0.97593	0.826347	1.1526	0
Y:11813828_C_A	R1a1*	CD2_BENIGN_TONGUE	Benign neoplasm: Tongue	neoplasms	11813828	C	A	0.0186786	0.015544	0.0186844	104237	ADD	-0.15542	0.541586	0.0823526	0.111184	0.774134	0.85606	0.296138	2.47462	0
Y:7118622_C_T	I1a2*	VD_MI	Vascular dementia (multiple infarctions)	neurological	7118622	C	T	0.0120327	0.00896861	0.0120397	97817	ADD	-0.18692	0.651438	0.0823313	0.111168	0.774162	0.82951	0.23137	2.97397	0
Y:11910628_T_A	IJ	K11_OESULC	Ulcer of oesophagus	digestive	11910628	T	A	0.271801	0.252229	0.271975	88679	ADD	-0.0246214	0.0858092	0.0823306	0.111167	0.774164	0.97568	0.824641	1.15438	0
Y:19568371_C_G	K	H7_VISUDISTURBSUB	Subjective visual disturbances	eye	19568371	C	G	0.719962	0.73178	0.719763	101404	ADD	0.016499	0.0575042	0.0823222	0.111161	0.774175	1.01664	0.908274	1.13793	0
Y:12529262_C_T	R1b	I9_ENDOCARD	Endocarditis	circulatory	12529262	C	T	0.0473264	0.044186	0.0473455	71271	ADD	-0.0663588	0.231282	0.082321	0.11116	0.774177	0.9358	0.594716	1.47249	0
Y:11910628_T_A	IJ	ST19_FRACT_SKULL_FACIAL_BONES	Fracture of skull and facial bones	other	11910628	T	A	0.27314	0.272521	0.273159	90093	ADD	0.0132604	0.0462238	0.0822972	0.111142	0.774209	1.01335	0.925577	1.10944	0
Y:11813828_C_A	R1a1*	L12_DERM_NUMMULAR	Nummular dermatitis	skin	11813828	C	A	0.0187288	0.0162095	0.0187506	93439	ADD	-0.0783404	0.273122	0.0822736	0.111125	0.774239	0.92465	0.541366	1.5793	0
Y:11910628_T_A	IJ	CD2_BENIGN_SALIVARY_KNOWN	Benign neoplasm: salivary glands, exclude unknown (D119)	neoplasms	11910628	T	A	0.272561	0.269182	0.272587	104164	ADD	-0.0238552	0.0831752	0.082258	0.111113	0.77426	0.97643	0.829544	1.14932	0
Y:12810648_T_C	N1a1	I9_HYPERTROCARDMYOP	Hypertrophic cardiomyopathy	circulatory	12810648	T	C	0.609961	0.615385	0.609943	104205	ADD	-0.033419	0.116565	0.0821961	0.111067	0.774342	0.96713	0.769599	1.21537	0
Y:12910796_C_T	I1	CD2_INSITU_COLON_EXALLC	Carcinoma in situ of colon (controls excluding all cancers)	neoplasms	12910796	C	T	0.25886	0.259843	0.258858	73198	ADD	-0.0598536	0.208836	0.082143	0.111027	0.774414	0.9419	0.62552	1.41831	0
Y:11910628_T_A	IJ	KRA_PSY_ANXIETY_EXMORE	Anxiety disorders (more control exclusions)	mental and behavioural	11910628	T	A	0.274292	0.263538	0.275385	85471	ADD	-0.00805492	0.0281092	0.0821156	0.111006	0.774451	0.99198	0.938804	1.04816	0
Y:12529262_C_T	R1b	H7_PARASTRA6	Sixth [abducent] nerve palsy	eye	12529262	C	T	0.0474845	0.0471014	0.0474855	100496	ADD	0.0853874	0.298032	0.0820848	0.110983	0.774492	1.08914	0.607286	1.95332	0
Y:11910628_T_A	IJ	E4_MALNUTRITION	Malnutrition	metabolic	11910628	T	A	0.272561	0.28125	0.272547	104164	ADD	0.053159	0.185546	0.0820823	0.110981	0.774496	1.0546	0.733072	1.51714	0
Y:11813828_C_A	R1a1*	I9_SECONDRIGHT	Secondary right heart disease	circulatory	11813828	C	A	0.0186739	0.0188235	0.0186732	101211	ADD	-0.0986876	0.344498	0.0820642	0.110968	0.774519	0.90603	0.461209	1.77985	0
Y:12529262_C_T	R1b	F5_GAD	Generalized anxiety disorder	mental and behavioural	12529262	C	T	0.0472389	0.0491803	0.0472217	97335	ADD	0.047095	0.164493	0.0819695	0.110897	0.774645	1.04822	0.759335	1.44701	0
Y:12387195_C_T	R1a	H8_MED_SUPP	Suppurative and unspecified otitis media	ear	12387195	C	T	0.0585317	0.0585018	0.058533	101176	ADD	-0.0200378	0.0700006	0.0819398	0.110874	0.774687	0.98016	0.8545	1.1243	0
Y:12387195_C_T	R1a	F5_STIMUL	mental and behavioural and behavioural disorders due to use of other stimulants, including caffeine	mental and behavioural	12387195	C	T	0.0589072	0.0601852	0.0589045	102619	ADD	-0.0809874	0.282962	0.0819174	0.110858	0.774715	0.92221	0.529621	1.60579	0
Y:11910628_T_A	IJ	L12_PSORI_PUSTUPALM	Pustulosis palmaris et plantaris	skin	11910628	T	A	0.272536	0.264706	0.272552	100541	ADD	-0.0467578	0.163414	0.0818708	0.110823	0.774777	0.95432	0.692775	1.3146	0
Y:11910628_T_A	IJ	L12_ROSACEANAS	Other and unspecified rosacea	skin	11910628	T	A	0.273057	0.27409	0.273052	100272	ADD	0.0311406	0.108935	0.0817182	0.110708	0.774983	1.03163	0.833291	1.27718	0
Y:19568371_C_G	K	F5_PTSD	Post-traumatic stress disorder	mental and behavioural	19568371	C	G	0.719773	0.726236	0.719755	96743	ADD	-0.0413018	0.144559	0.0816295	0.110642	0.7751	0.95954	0.722789	1.27384	0
Y:12752257_T_C	P1	CD2_BENIGN_PAROTID	Benign neoplasm: Parotid gland	neoplasms	12752257	T	C	0.108374	0.112188	0.108348	104213	ADD	0.0349518	0.12235	0.0816074	0.110625	0.775131	1.03557	0.814765	1.31621	0
Y:7118622_C_T	I1a2*	H7_PARASTRAB	Paralytic strabismus	eye	7118622	C	T	0.0118006	0.0100503	0.0118111	100842	ADD	-0.111886	0.391672	0.0816027	0.110621	0.775138	0.89415	0.414964	1.92667	0
Y:12910796_C_T	I1	GOUT_NOS	Gout, unspecified	musculoskeletal	12910796	C	T	0.261563	0.259566	0.261621	102507	ADD	-0.0128448	0.0449796	0.0815499	0.110582	0.775208	0.98724	0.903929	1.07822	0
Y:12529262_C_T	R1b	I9_ARTEMBTHRLOW	Arterial embolism and thrombosis of lower extremity artery	circulatory	12529262	C	T	0.0473609	0.0501253	0.0473489	92249	ADD	0.0684692	0.23978	0.0815394	0.110574	0.775222	1.07087	0.669316	1.71333	0
Y:12529262_C_T	R1b	I9_HYPTENSESS	Hypertension, essential	circulatory	12529262	C	T	0.0472745	0.0459206	0.0479427	98002	ADD	-0.0102255	0.0358168	0.0815075	0.11055	0.775265	0.98983	0.922723	1.06181	0
Y:11813828_C_A	R1a1*	H7_GLAUCOMA_XFG	Glaucoma, exfoliation	eye	11813828	C	A	0.0186471	0.0200669	0.0186342	99801	ADD	0.0718794	0.251808	0.0814836	0.110532	0.775297	1.07453	0.655954	1.76019	0
Y:12387195_C_T	R1a	M13_ARTHROSIS_INCLAVO	Artrosis, including avohilmo	musculoskeletal	12387195	C	T	0.0589098	0.0567612	0.0596282	104278	ADD	-0.00933746	0.0327526	0.0812765	0.110376	0.775575	0.99071	0.929106	1.05639	0
Y:12810648_T_C	N1a1	DM_RETINOPATHY_EXMORE	Diabetic retinopathy (more control exclusions)	metabolic	12810648	T	C	0.601275	0.60383	0.600668	17418	ADD	0.0121189	0.0425264	0.0812095	0.110326	0.775665	1.01219	0.931245	1.10018	0
Y:11813828_C_A	R1a1*	D3_ACUTEPOSTBLEEDANAEMIA	Acute posthaemorrhagic anaemia	blood	11813828	C	A	0.0185927	0.0182371	0.0185939	99340	ADD	-0.112385	0.394898	0.0809927	0.110163	0.775956	0.8937	0.412143	1.93792	0
Y:7118622_C_T	I1a2*	D3_ITP	Idiopathic thrombocytopenic purpura	blood	7118622	C	T	0.0118825	0.0131579	0.0118797	102840	ADD	0.180355	0.633898	0.0809498	0.11013	0.776015	1.19764	0.345734	4.1487	0
Y:12910796_C_T	I1	J10_LOWCHRON	Chronic lower respiratory diseases	respiratory	12910796	C	T	0.261202	0.264055	0.260466	104226	ADD	0.005261	0.0184952	0.080913	0.110102	0.776065	1.00527	0.969486	1.04239	0
Y:19568371_C_G	K	G6_DEGENOTH	Other and unspecified degenerative diseases of nervous system	nervous_system	19568371	C	G	0.719987	0.72	0.719987	100324	ADD	-0.044708	0.157173	0.0809124	0.110102	0.776065	0.95628	0.702741	1.30128	0
Y:12387195_C_T	R1a	AB1_EARLY_SYPHILIS	Early syphilis	infectious	12387195	C	T	0.0588121	0.0676692	0.0588006	102547	ADD	0.104025	0.366038	0.0807646	0.109991	0.776263	1.10963	0.541501	2.27382	0
Y:12910796_C_T	I1	L12_PAPULOSQUAMOUS	Papulosquamous disorders	skin	12910796	C	T	0.261202	0.262856	0.261139	104226	ADD	0.0110854	0.0390192	0.0807134	0.109952	0.776333	1.01115	0.9367	1.09151	0
Y:11813828_C_A	R1a1*	L12_SCARCONDITIONS	Scar conditions and fibrosis of skin	skin	11813828	C	A	0.0185072	0.0160428	0.0185119	98124	ADD	-0.154732	0.544934	0.0806252	0.109885	0.776453	0.85664	0.294404	2.49263	0
Y:19568371_C_G	K	M13_LOWBACKPAINORANDSCIATICA	Lower back pain or/and sciatica	musculoskeletal	19568371	C	G	0.720456	0.73601	0.718656	104259	ADD	0.00680904	0.0239878	0.0805733	0.109846	0.776522	1.00683	0.960591	1.0553	0
Y:12910796_C_T	I1	CD2_BENIGN_CONNSOFT_UPPERLIMB	Benign neoplasm: Connective and other soft tissue of upper limb, including shoulder	neoplasms	12910796	C	T	0.261202	0.248503	0.261242	104226	ADD	0.0377894	0.133135	0.0805668	0.109841	0.776531	1.03851	0.799991	1.34815	0
Y:12910796_C_T	I1	KRA_PSY_AUTISM_EXMORE	Autism spe (more control exclusions)	mental and behavioural	12910796	C	T	0.263489	0.272727	0.263465	77844	ADD	0.0477314	0.168446	0.0802944	0.109636	0.776898	1.04889	0.753954	1.4592	0
Y:7118622_C_T	I1a2*	K11_DIVERTIC	Diverticular disease of intestine	digestive	7118622	C	T	0.0119517	0.012166	0.0119288	91033	ADD	-0.0297326	0.104935	0.0802841	0.109628	0.776912	0.97071	0.790251	1.19237	0
Y:12910796_C_T	I1	KRA_PSY_MOTOR_EXMORE	Motor disorders (more control exclusions)	mental and behavioural	12910796	C	T	0.263487	0.273256	0.263465	77818	ADD	0.0533624	0.188339	0.0802774	0.109623	0.776921	1.05481	0.729219	1.52578	0
Y:12387195_C_T	R1a	L12_ALOPECAREATA	Alopecia areata	skin	12387195	C	T	0.0587153	0.0648148	0.0587087	100025	ADD	0.117893	0.41627	0.0802095	0.109571	0.777014	1.12512	0.497581	2.54411	0
Y:11813828_C_A	R1a1*	C3_PANCREAS_ADENO_DUCTAL_EXALLC	Adenocarcinoma and ductal carcinoma of pancreas, excluding all cancers (controls excluding all cancers)	neoplasms	11813828	C	A	0.0180246	0.0155763	0.0180354	73455	ADD	-0.121777	0.430516	0.0800111	0.109421	0.777283	0.88535	0.380759	2.05862	0
Y:12752257_T_C	P1	M13_ARTHTROSIS_COX_PRIM_ICD10	Coxarthrosis, primary	musculoskeletal	12752257	T	C	0.108374	0.107084	0.108454	104213	ADD	0.0126503	0.0447304	0.0799821	0.109399	0.777322	1.01273	0.927724	1.10553	0
Y:12910796_C_T	I1	J10_ASBESTPNEUMOC	Pneumoconiosis due to asbestos and other mineral fibres	respiratory	12910796	C	T	0.261122	0.253968	0.261153	102772	ADD	-0.032304	0.114268	0.0799218	0.109354	0.777403	0.96821	0.773934	1.21126	0
Y:11910628_T_A	IJ	CPAP	Continuous positive airway pressure	respiratory	11910628	T	A	0.270734	0.277235	0.270291	40139	ADD	0.0138983	0.049168	0.0799027	0.109339	0.777429	1.014	0.920838	1.11658	0
Y:11910628_T_A	IJ	G6_MERALGIA	Meralgia paraesthetica	nervous_system	11910628	T	A	0.273462	0.261803	0.273492	92660	ADD	-0.0432862	0.153376	0.07965	0.109148	0.777771	0.95764	0.708998	1.29347	0
Y:11813828_C_A	R1a1*	M13_MENISCUSDERANGEMENTS	Meniscus derangement	musculoskeletal	11813828	C	A	0.0188145	0.0180754	0.0188987	75155	ADD	-0.0258362	0.0915478	0.0796454	0.109144	0.777779	0.97449	0.814427	1.16602	0
Y:12387195_C_T	R1a	G6_ALZHEIMER	Alzheimer disease	nervous_system	12387195	C	T	0.0589098	0.0540239	0.0590841	104278	ADD	0.0231418	0.0821222	0.0794103	0.108966	0.778097	1.02341	0.871257	1.20214	0
Y:11813828_C_A	R1a1*	F5_PSYTRANS	Acute and transient psychotic disorders	mental and behavioural	11813828	C	A	0.018656	0.0161002	0.0186699	102916	ADD	-0.0916574	0.325472	0.0793066	0.108887	0.778239	0.91242	0.48211	1.7268	0
Y:11910628_T_A	IJ	M13_JUVERHEU	Juvenile rheumatoid arthirtis	musculoskeletal	11910628	T	A	0.272909	0.238095	0.272963	67539	ADD	-0.0656136	0.233046	0.0792691	0.108858	0.778291	0.93649	0.593105	1.47869	0
Y:12529262_C_T	R1b	L12_OTHERCONTACT	Other contact dermatitis	skin	12529262	C	T	0.0478366	0.0451505	0.0478539	93255	ADD	0.0574636	0.204152	0.0792287	0.108828	0.778345	1.05915	0.709869	1.58028	0
Y:12529262_C_T	R1b	M13_HALLUXVALGUS	Hallux valgus (acquired)	musculoskeletal	12529262	C	T	0.0477714	0.0448113	0.0478272	68765	ADD	0.0397064	0.14113	0.0791555	0.108772	0.778445	1.04051	0.789063	1.37207	0
Y:11910628_T_A	IJ	M13_GOUT	Gout	musculoskeletal	11910628	T	A	0.272418	0.264457	0.272963	72051	ADD	-0.0102899	0.036628	0.0789209	0.108594	0.778764	0.98976	0.921198	1.06343	0
Y:11910628_T_A	IJ	M13_SPINALOSTEOCHON	Spinal osteochondrosis	musculoskeletal	11910628	T	A	0.275678	0.264706	0.275693	74598	ADD	-0.0645496	0.229782	0.078914	0.108588	0.778775	0.93749	0.597547	1.47082	0
Y:12752257_T_C	P1	CD2_BENIGN_MELANOCYTIC_FACE	Melanocytic naevi of other and unspecified parts of face	neoplasms	12752257	T	C	0.108374	0.112211	0.108363	104213	ADD	0.053209	0.189574	0.0787794	0.108486	0.778958	1.05465	0.727344	1.52924	0
Y:7118622_C_T	I1a2*	AB1_SEXUAL_TRANSMISSION	Infections with a predominantly sexual mode of transmission	infectious	7118622	C	T	0.0118803	0.0118089	0.0118816	104290	ADD	-0.0596682	0.212654	0.0787288	0.108447	0.779028	0.94208	0.620972	1.42923	0
Y:12529262_C_T	R1b	NIV	Non-invasive ventilation	respiratory	12529262	C	T	0.0488104	0.0360017	0.0496145	39971	ADD	-0.0355456	0.126716	0.0786877	0.108416	0.779083	0.96508	0.752835	1.23716	0
Y:12910796_C_T	I1	CD2_BENIGN_MELANOCYTIC_UPPERLIMB	Melanocytic naevi of upper limb, including shoulder	neoplasms	12910796	C	T	0.261202	0.253846	0.261211	104226	ADD	-0.0579592	0.206622	0.0786845	0.108413	0.779089	0.94369	0.629431	1.41484	0
Y:7118622_C_T	I1a2*	K11_CHOLELITH	Cholelithiasis	digestive	7118622	C	T	0.0119123	0.0120823	0.0118981	100568	ADD	0.0313868	0.111943	0.078614	0.10836	0.779184	1.03188	0.828597	1.28505	0
Y:12529262_C_T	R1b	L12_HYPETROPHICSCAR	Hypertrophic scar	skin	12529262	C	T	0.0473441	0.0395257	0.0473643	98217	ADD	-0.087751	0.313036	0.0785807	0.108334	0.779231	0.91599	0.495939	1.69181	0
Y:12387195_C_T	R1a	M13_SPONDYLINFLAMNAS	Other specified/unspecified inflammatory spondylopathies	musculoskeletal	12387195	C	T	0.0596684	0.0505952	0.0597093	74914	ADD	-0.0689464	0.24615	0.0784551	0.108238	0.779403	0.93338	0.576142	1.51211	0
Y:11910628_T_A	IJ	I9_AF	Atrial fibrillation and flutter	circulatory	11910628	T	A	0.274206	0.279293	0.271906	61089	ADD	0.00739478	0.026411	0.0783938	0.108192	0.779485	1.00742	0.956599	1.06095	0
Y:12910796_C_T	I1	I9_PROGVASC	Progressive vascular leukoencephalopathy	circulatory	12910796	C	T	0.261489	0.242152	0.261536	91109	ADD	0.0465196	0.166155	0.0783875	0.108187	0.779494	1.04762	0.756431	1.4509	0
Y:7118622_C_T	I1a2*	L12_HIDRADENITISSUP	Hidradenitis suppurativa	skin	7118622	C	T	0.0119627	0.00921659	0.0119686	100145	ADD	-0.181695	0.649078	0.0783593	0.108165	0.779534	0.83386	0.23366	2.97576	0
Y:12910796_C_T	I1	I9_AVBLOCK	AV-block	circulatory	12910796	C	T	0.259419	0.263938	0.259256	73387	ADD	0.0138505	0.0494806	0.0783536	0.108161	0.779541	1.01395	0.92023	1.11721	0
Y:12910796_C_T	I1	H8_EXT_ABSC	Abscess of external ear	ear	12910796	C	T	0.261494	0.268519	0.261487	101008	ADD	0.0640582	0.22885	0.0783515	0.108159	0.779545	1.06615	0.680799	1.66963	0
Y:12910796_C_T	I1	N14_PROSTAOTH	Other disorders of prostate	genitourinary	12910796	C	T	0.259896	0.2261	0.260201	73768	ADD	0.0278704	0.0996126	0.0782819	0.108106	0.77964	1.02826	0.845886	1.24996	0
Y:12752257_T_C	P1	KRA_PSY_PERSON_EXMORE	Personality disorders (more control exclusions)	mental and behavioural	12752257	T	C	0.108933	0.107341	0.10897	79425	ADD	0.0222758	0.0796264	0.0782617	0.108091	0.779667	1.02253	0.874772	1.19524	0
Y:12810648_T_C	N1a1	I9_PVT	Portal vein thrombosis	circulatory	12810648	T	C	0.609743	0.57554	0.609794	93341	ADD	-0.0508742	0.181879	0.0782403	0.108074	0.779697	0.9504	0.665407	1.35745	0
Y:12387195_C_T	R1a	L12_PEMPHIGOID_BULL	Bullous pemphigoid	skin	12387195	C	T	0.0589338	0.052356	0.0589459	103981	ADD	-0.0890084	0.318312	0.0781906	0.108037	0.779764	0.91484	0.490221	1.70725	0
Y:12387195_C_T	R1a	K11_OESITIS	Oesophagitis	digestive	12387195	C	T	0.0587425	0.0606618	0.0587306	88539	ADD	0.0523118	0.187118	0.0781567	0.108011	0.77981	1.0537	0.730197	1.52054	0
Y:11910628_T_A	IJ	G6_XTRAPYR	Extrapyramidal and movement disorders	nervous_system	11910628	T	A	0.272561	0.262778	0.272897	104164	ADD	-0.011463	0.0410046	0.0781502	0.108006	0.779819	0.9886	0.912258	1.07134	0
Y:12529262_C_T	R1b	M13_BICIPITALTEND	Bicipital tendinitis	musculoskeletal	12529262	C	T	0.0479425	0.0393519	0.0479907	77301	ADD	-0.0678734	0.242912	0.0780731	0.107947	0.779925	0.93438	0.580433	1.50416	0
Y:19568371_C_G	K	L12_INFECT_SKIN	Infections of the skin and subcutaneous tissue	skin	19568371	C	G	0.720456	0.726251	0.720031	104259	ADD	0.00798248	0.028575	0.0780375	0.107919	0.779976	1.00801	0.95311	1.06608	0
Y:11813828_C_A	R1a1*	VWXY20_SUICI_OTHER_INTENTI_SELF_H	Suicide or other Intentional self-harm	mental and behavioural	11813828	C	A	0.0186786	0.018319	0.0186851	104237	ADD	0.0505908	0.181241	0.0779165	0.107827	0.780141	1.05189	0.737388	1.50054	0
Y:12910796_C_T	I1	H7_ENTROPION	Entropion and trichiasis of eyelid	eye	12910796	C	T	0.261851	0.262202	0.261848	97502	ADD	0.0226834	0.0813248	0.0777986	0.107737	0.780303	1.02294	0.87222	1.19971	0
Y:7118622_C_T	I1a2*	H7_VISDISTNAS	Other and unspecified visual disturbances	eye	7118622	C	T	0.0118149	0.0128411	0.0118085	100382	ADD	0.105103	0.376918	0.0777573	0.107705	0.78036	1.11083	0.530648	2.32533	0
Y:11813828_C_A	R1a1*	M13_NEURALGIA	Neuralgia and neuritis, unspecified	musculoskeletal	11813828	C	A	0.0184674	0.0182927	0.0184681	77163	ADD	0.122887	0.44084	0.0777052	0.107665	0.780432	1.13076	0.476561	2.68299	0
Y:19568371_C_G	K	H7_CONJUVASC	Other conjunctival vascular disorders and cysts	eye	19568371	C	G	0.720647	0.727891	0.720636	97733	ADD	-0.0545348	0.195818	0.0775602	0.107554	0.780631	0.94693	0.645107	1.38995	0
Y:12387195_C_T	R1a	J10_CHRONTONSADEN	Chronic diseases of tonsils and adenoids	respiratory	12387195	C	T	0.0589087	0.0605046	0.058717	89104	ADD	0.0134049	0.0481418	0.0775323	0.107533	0.780669	1.0135	0.922237	1.11378	0
Y:12752257_T_C	P1	F5_PSYCHDEV	Disorders of psychological development	mental and behavioural	12752257	T	C	0.108374	0.117164	0.10826	104213	ADD	0.0258652	0.0929282	0.0774704	0.107485	0.780755	1.0262	0.855325	1.23122	0
Y:12387195_C_T	R1a	H7_VISFIELDDEF	Visual field defects	eye	12387195	C	T	0.0589265	0.0546667	0.0589586	100498	ADD	-0.044792	0.161016	0.0773866	0.107421	0.78087	0.9562	0.697409	1.31101	0
Y:12529262_C_T	R1b	F5_OCD	Obsessive-compulsive disorder	mental and behavioural	12529262	C	T	0.047204	0.0423729	0.0472217	96835	ADD	-0.0721374	0.2594	0.0773356	0.107382	0.780941	0.9304	0.559584	1.54695	0
Y:12529262_C_T	R1b	L12_FOLLICULARCYST	Follicular cysts of skin and subcutaneous tissue	skin	12529262	C	T	0.047259	0.0473802	0.0472568	101695	ADD	0.0319224	0.114799	0.0773245	0.107373	0.780957	1.03244	0.824413	1.29295	0
Y:12752257_T_C	P1	AB1_PEDICULOSIS_ACARIASIS_OTHERINFEST	Pediculosis, acariasis and other infestations	infectious	12752257	T	C	0.108374	0.100486	0.108421	104213	ADD	-0.0374676	0.134771	0.0772892	0.107346	0.781005	0.96323	0.73962	1.25443	0
Y:11910628_T_A	IJ	M13_OSTEONECROSIS	Osteonecrosis	musculoskeletal	11910628	T	A	0.271951	0.273333	0.271945	99937	ADD	0.0307872	0.110818	0.0771824	0.107264	0.781153	1.03127	0.829928	1.28145	0
Y:12752257_T_C	P1	K11_APPENDOTH	Other appendicitis	digestive	12752257	T	C	0.108532	0.111614	0.108511	96045	ADD	0.0355656	0.128054	0.0771392	0.107231	0.781212	1.03621	0.806203	1.33183	0
Y:12810648_T_C	N1a1	C3_COLON_EXALLC	Malignant neoplasm of colon, excluding all cancers (controls excluding all cancers)	neoplasms	12810648	T	C	0.613506	0.601812	0.613841	75212	ADD	0.0135477	0.0487872	0.0771112	0.107209	0.781252	1.01364	0.921203	1.11535	0
Y:12910796_C_T	I1	CD2_BENIGN_SALIVARY_KNOWN	Benign neoplasm: salivary glands, exclude unknown (D119)	neoplasms	12910796	C	T	0.261202	0.257538	0.26123	104226	ADD	-0.0234082	0.0843392	0.0770335	0.10715	0.781358	0.97686	0.828024	1.15246	0
Y:11813828_C_A	R1a1*	ASTHMA_INFECTIONS	Asthma-related infections	respiratory	11813828	C	A	0.0186706	0.0172569	0.018772	99515	ADD	-0.0269716	0.0972244	0.07696	0.107093	0.78146	0.97339	0.804502	1.17773	0
Y:12910796_C_T	I1	E4_HYPEROSMHNAT	Hyperosmolality and hypernatraemia	metabolic	12910796	C	T	0.260678	0.25	0.260692	85523	ADD	-0.0640574	0.230948	0.0769331	0.107072	0.781498	0.93795	0.596476	1.47492	0
Y:12529262_C_T	R1b	Q17_ASD	Atrial septal defect	congenital	12529262	C	T	0.0472744	0.0447761	0.0472809	103079	ADD	-0.0804214	0.289994	0.0769068	0.107052	0.781534	0.92273	0.522668	1.629	0
Y:11813828_C_A	R1a1*	F5_SLEEP_NOS	Sleep disorders, other/unspecified	mental and behavioural	11813828	C	A	0.0187193	0.0216216	0.0187141	102728	ADD	0.151267	0.545606	0.0768649	0.10702	0.781592	1.16331	0.399269	3.38941	0
Y:12529262_C_T	R1b	G6_MONOOTHUNS	Other and unspecified mononeuropathies, also in other diseases	nervous_system	12529262	C	T	0.04773	0.0420561	0.0477431	92730	ADD	-0.0914774	0.33009	0.0768004	0.10697	0.781682	0.91258	0.477852	1.74281	0
Y:7118622_C_T	I1a2*	G6_HCNP	Normal-pressure hydrocephalus	nervous_system	7118622	C	T	0.0119026	0.00984252	0.0119127	104011	ADD	0.139298	0.50295	0.0767082	0.106899	0.78181	1.14947	0.42892	3.08046	0
Y:11910628_T_A	IJ	G6_RADLES	Lesion of radial nerve	nervous_system	11910628	T	A	0.273497	0.275261	0.273492	92714	ADD	0.0385398	0.139218	0.0766358	0.106844	0.781909	1.03929	0.791103	1.36534	0
Y:12910796_C_T	I1	DERMATOPOLY_FG	Dermatopolymyositis (FG)	musculoskeletal	12910796	C	T	0.260339	0.226415	0.260385	78467	ADD	-0.0657804	0.237714	0.0765747	0.106797	0.781993	0.93634	0.587605	1.49203	0
Y:12810648_T_C	N1a1	M13_FOREIGNBODY	Residual foreign body in soft tissue	musculoskeletal	12810648	T	C	0.60752	0.625475	0.607397	77339	ADD	0.0263212	0.095152	0.07652	0.106754	0.782071	1.02667	0.851993	1.23716	0
Y:12387195_C_T	R1a	M13_ANKYLOSPON_STRICT	Ankylosing spondylitis, strict definition	musculoskeletal	12387195	C	T	0.058942	0.0592885	0.0589403	103797	ADD	0.054244	0.196148	0.0764776	0.106722	0.782128	1.05574	0.718775	1.55068	0
Y:11813828_C_A	R1a1*	DM_NEOVASCULAR_GLAUCOMA	Neovascular glaucoma	metabolic	11813828	C	A	0.018686	0.0163934	0.0186944	101038	ADD	-0.109186	0.39489	0.0764511	0.106701	0.782166	0.89656	0.41347	1.9441	0
Y:7118622_C_T	I1a2*	AB1_HELMINTIASES	Helminthiases	infectious	7118622	C	T	0.0118803	0.00869565	0.0118838	104290	ADD	-0.24379	0.883008	0.0762262	0.106528	0.782478	0.78365	0.138833	4.42339	0
Y:12529262_C_T	R1b	M13_POLYARTHROPATHIES	Polyarthropathies	musculoskeletal	12529262	C	T	0.0476503	0.046475	0.0478272	77649	ADD	-0.0142491	0.0516186	0.0762008	0.106508	0.782514	0.98585	0.89099	1.09081	0
Y:12387195_C_T	R1a	Q17_OTHER_CONGEN_MALFO_CIRCULATO_SYSTEM	Other congenital malformations of circulatory system	congenital	12387195	C	T	0.0588304	0.0552764	0.0588373	103025	ADD	-0.0837632	0.303558	0.0761416	0.106462	0.782597	0.91965	0.507257	1.66731	0
Y:11813828_C_A	R1a1*	M13_SJOGREN	Sicca syndrome [Sjögren]	musculoskeletal	11813828	C	A	0.0187298	0.0218341	0.0187228	102190	ADD	0.133786	0.484944	0.0761094	0.106438	0.78264	1.14315	0.441886	2.9573	0
Y:11910628_T_A	IJ	K11_VASCINT	Vascular disorders of the intestines	digestive	11910628	T	A	0.271596	0.280059	0.271525	82818	ADD	0.0249458	0.0904296	0.0760981	0.106429	0.782656	1.02526	0.858734	1.22408	0
Y:12810648_T_C	N1a1	K11_CHRONPANC	Chronic pancreatitis	digestive	12810648	T	C	0.611406	0.622688	0.611209	94335	ADD	-0.0150696	0.0546328	0.0760846	0.106418	0.782676	0.98504	0.885016	1.09638	0
Y:11910628_T_A	IJ	F5_VASCDEM	Vascular dementia	mental and behavioural	11910628	T	A	0.272707	0.275862	0.272671	98758	ADD	-0.020047	0.0727274	0.0759802	0.106338	0.78282	0.98015	0.849937	1.13032	0
Y:12529262_C_T	R1b	Q17_CONOTR_DEFEC	Conotruncal defects	congenital	12529262	C	T	0.0473706	0.0555556	0.0473607	104263	ADD	0.118349	0.429528	0.0759176	0.106289	0.782908	1.12564	0.485039	2.61228	0
Y:12529262_C_T	R1b	CARDIAC_ARRHYTM	Cardiac arrhythmias	circulatory	12529262	C	T	0.04856	0.0476447	0.0490132	73023	ADD	-0.0118677	0.0430792	0.0758929	0.10627	0.782943	0.9882	0.908189	1.07527	0
Y:11910628_T_A	IJ	I9_HYPTENSEC	Secondary hypertension	circulatory	11910628	T	A	0.272152	0.283388	0.271906	42987	ADD	0.0214394	0.07789	0.0757635	0.10617	0.783123	1.02167	0.87702	1.19018	0
Y:19568371_C_G	K	F5_DISPER	Dissocial personality disorder	mental and behavioural	19568371	C	G	0.720261	0.742647	0.720231	102492	ADD	0.055012	0.19987	0.0757567	0.106165	0.783132	1.05655	0.7141	1.56323	0
Y:12529262_C_T	R1b	CHRONLARGE	Crohn's disease of large intestine	digestive	12529262	C	T	0.0472717	0.0469083	0.0472734	99383	ADD	-0.0593568	0.2157	0.0757249	0.10614	0.783177	0.94237	0.617468	1.43823	0
Y:12752257_T_C	P1	M13_DISSYNOTENDNAS	Other specified/unspecified disorders of synovium and tendon +Other specified/unspecified bursopathies	musculoskeletal	12752257	T	C	0.108751	0.0945122	0.108811	77149	ADD	-0.052079	0.189313	0.075677	0.106103	0.783244	0.94925	0.654992	1.37572	0
Y:12810648_T_C	N1a1	KRA_PSY_PERSON_EXMORE	Personality disorders (more control exclusions)	mental and behavioural	12810648	T	C	0.60724	0.631257	0.606684	79415	ADD	0.0143055	0.0520086	0.0756581	0.106089	0.783269	1.01441	0.916099	1.12327	0
Y:12752257_T_C	P1	I9_LYMPHADE	Nonspecific lymphadenitis	circulatory	12752257	T	C	0.108364	0.100529	0.108396	93592	ADD	-0.0472652	0.171881	0.0756188	0.106058	0.783325	0.95383	0.681028	1.33592	0
Y:12752257_T_C	P1	K11_CHOLELITH	Cholelithiasis	digestive	12752257	T	C	0.108144	0.106826	0.108254	100496	ADD	-0.0108289	0.0394696	0.0752727	0.10579	0.783809	0.98923	0.915588	1.06879	0
Y:12752257_T_C	P1	ALCOHOLACUTE10	Acute alcohol intoxication, ICD10	other	12752257	T	C	0.108474	0.10076	0.108665	103573	ADD	-0.0187049	0.068185	0.0752547	0.105776	0.783834	0.98147	0.85869	1.1218	0
Y:12752257_T_C	P1	E4_HYPERKALAEMIA	Hyperkalaemia	metabolic	12752257	T	C	0.10911	0.105785	0.109133	86005	ADD	-0.036759	0.133998	0.0752537	0.105775	0.783836	0.96391	0.741266	1.25342	0
Y:12752257_T_C	P1	H8_SUP_ACUTE	Acute suppurative otitis media	ear	12752257	T	C	0.107748	0.107666	0.107751	99844	ADD	-0.017535	0.0639228	0.075249	0.105771	0.783843	0.98262	0.866907	1.11377	0
Y:7118622_C_T	I1a2*	M13_SOFTTISSUENAS	Other specified/unspecified soft tissue disorders	musculoskeletal	7118622	C	T	0.0114862	0.0117188	0.0114854	77136	ADD	0.172974	0.630908	0.0751679	0.105708	0.783957	1.18884	0.345209	4.09413	0
Y:12910796_C_T	I1	E4_THYROID	Disorders of the thyroid gland	metabolic	12910796	C	T	0.261202	0.261657	0.261167	104226	ADD	0.00789832	0.0288152	0.0751323	0.105681	0.784005	1.00793	0.952582	1.06649	0
Y:19568371_C_G	K	J10_CHRONTONSADEN	Chronic diseases of tonsils and adenoids	respiratory	19568371	C	G	0.719401	0.725654	0.71865	89088	ADD	0.00714682	0.0260786	0.0751033	0.105658	0.784047	1.00717	0.956985	1.05999	0
Y:11813828_C_A	R1a1*	HERING_BILATERAL	Inguinal hernia, bilateral	digestive	11813828	C	A	0.0186684	0.0168507	0.0187071	82546	ADD	-0.0513714	0.187459	0.0750982	0.105654	0.784054	0.94993	0.657842	1.3717	0
Y:12810648_T_C	N1a1	L12_INFECT_SKIN_OTHER	Other local infections of skin and subcutaneous tissue	skin	12810648	T	C	0.609824	0.610224	0.60982	98025	ADD	-0.0194771	0.0710746	0.0750964	0.105653	0.784056	0.98071	0.853181	1.1273	0
Y:12910796_C_T	I1	H7_VASCCILIARY	Hyphaema and other vascular disorders of iris and ciliary body	eye	12910796	C	T	0.261267	0.261146	0.261267	98719	ADD	0.0524488	0.191675	0.0748757	0.105481	0.784366	1.05385	0.723805	1.53439	0
Y:12387195_C_T	R1a	E4_GRAVES_STRICT	Graves disease, strict definition	metabolic	12387195	C	T	0.0589098	0.0652921	0.058892	104278	ADD	0.0678714	0.248228	0.0747611	0.105392	0.784527	1.07023	0.657931	1.74089	0
Y:12529262_C_T	R1b	J10_BRONCHITIS	Acute bronchitis	respiratory	12529262	C	T	0.0475384	0.0489996	0.0474647	102107	ADD	0.0189427	0.0692952	0.074727	0.105366	0.784574	1.01912	0.889696	1.16738	0
Y:12810648_T_C	N1a1	N14_IGA_NEPHROPATHY	IgA nephropathy (IgA glomerulonephritis)	genitourinary	12810648	T	C	0.609961	0.613027	0.609953	104205	ADD	0.036384	0.133109	0.0747148	0.105356	0.784592	1.03705	0.798908	1.34619	0
Y:12752257_T_C	P1	L12_EPIDERMTHICKNAS	Other and unspecified epidermal thickening	skin	12752257	T	C	0.108199	0.104396	0.108206	98097	ADD	-0.0663038	0.242684	0.0746439	0.105301	0.784692	0.93585	0.581605	1.50585	0
Y:12387195_C_T	R1a	G6_MONOOTHUNS	Other and unspecified mononeuropathies, also in other diseases	nervous_system	12387195	C	T	0.0591236	0.0560748	0.0591306	92738	ADD	-0.0800534	0.293038	0.0746294	0.10529	0.784711	0.92307	0.51975	1.63935	0
Y:12752257_T_C	P1	H7_PTERYGIUM	Pterygium	eye	12752257	T	C	0.10869	0.113793	0.108674	97829	ADD	0.052586	0.192623	0.0745293	0.105212	0.784852	1.05399	0.72256	1.53745	0
Y:19568371_C_G	K	M13_BURSCYSTOTH	Other bursal cyst	musculoskeletal	19568371	C	G	0.718413	0.73	0.718397	76953	ADD	0.0631178	0.231252	0.0744963	0.105186	0.784899	1.06515	0.676965	1.67594	0
Y:12387195_C_T	R1a	M13_FORESTIER	Ankylosing hyperostosis [Forestier]	musculoskeletal	12387195	C	T	0.0596897	0.048	0.0597093	74703	ADD	-0.110316	0.404276	0.0744602	0.105158	0.78495	0.89555	0.405474	1.97796	0
Y:12529262_C_T	R1b	F5_DELIRIUM	Delirium, not induced by alcohol and other psychoactive substances	mental and behavioural	12529262	C	T	0.0474365	0.045677	0.0474589	97583	ADD	-0.0375656	0.13767	0.0744565	0.105155	0.784955	0.96313	0.735358	1.26146	0
Y:11910628_T_A	IJ	K11_ORAL_LEUCOPLACIA	Oral leukoplakia	digestive	11910628	T	A	0.272561	0.269841	0.272564	104164	ADD	0.0574338	0.210508	0.0744386	0.105141	0.784981	1.05912	0.70106	1.60004	0
Y:12910796_C_T	I1	E4_OBESITY	Obesity	metabolic	12910796	C	T	0.261204	0.265653	0.260977	104206	ADD	0.00929572	0.034079	0.0744033	0.105114	0.78503	1.00934	0.944123	1.07906	0
Y:12752257_T_C	P1	L12_ALLERGICCONTACT	Allergic contact dermatitis	skin	12752257	T	C	0.108942	0.109155	0.108941	93178	ADD	-0.0370722	0.135913	0.0744008	0.105112	0.785033	0.96361	0.738259	1.25774	0
Y:19568371_C_G	K	M13_DORSOPATHY	Dorsopathies	musculoskeletal	19568371	C	G	0.720456	0.728972	0.717065	104259	ADD	0.00441444	0.0161947	0.0743028	0.105035	0.785172	1.00442	0.973043	1.03682	0
Y:12387195_C_T	R1a	I9_LYMPHADE	Nonspecific lymphadenitis	circulatory	12387195	C	T	0.0587419	0.0608466	0.0587333	93647	ADD	0.0612832	0.224962	0.0742096	0.104963	0.785303	1.0632	0.684106	1.65237	0
Y:11910628_T_A	IJ	I9_OTHPER	Other peripheral vascular diseases	circulatory	11910628	T	A	0.271779	0.264957	0.271823	92336	ADD	-0.026483	0.0972246	0.0741965	0.104952	0.785322	0.97386	0.804895	1.17831	0
Y:11813828_C_A	R1a1*	K11_INTESTOTH	Other diseases of intestines	digestive	11813828	C	A	0.0186786	0.0193686	0.0184935	104237	ADD	0.0156098	0.0573224	0.0741558	0.104921	0.785378	1.01573	0.90779	1.13651	0
Y:12529262_C_T	R1b	SLEEP	Sleep disorders (combined)	neurological	12529262	C	T	0.0473269	0.0466704	0.047462	103831	ADD	0.0109183	0.0401148	0.0740798	0.104861	0.785487	1.01098	0.934535	1.09367	0
Y:19568371_C_G	K	G6_BELLPA	Bell's palsy	nervous_system	19568371	C	G	0.719413	0.726547	0.719335	93511	ADD	0.0200764	0.0737746	0.0740555	0.104842	0.785521	1.02028	0.882919	1.17901	0
Y:12529262_C_T	R1b	N14_KIDUROTH	Other disorders of kidney and ureter	genitourinary	12529262	C	T	0.0473706	0.0468626	0.0473768	104263	ADD	-0.0363276	0.133521	0.0740243	0.104818	0.785565	0.96432	0.74228	1.25279	0
Y:11813828_C_A	R1a1*	D3_COAGOTHER	Other coagulation defects	blood	11813828	C	A	0.0186314	0.0206422	0.0186229	102998	ADD	0.09674	0.35565	0.0739892	0.10479	0.785615	1.10157	0.548628	2.21182	0
Y:11813828_C_A	R1a1*	CHRONMYELOPRO	Chronic myeloproliferative disease	neoplasms	11813828	C	A	0.0187211	0.0163934	0.0187238	103573	ADD	-0.179101	0.658722	0.0739247	0.10474	0.785706	0.83602	0.22988	3.04042	0
Y:11910628_T_A	IJ	I9_ARTEMBTHRLOW	Arterial embolism and thrombosis of lower extremity artery	circulatory	11910628	T	A	0.271821	0.271357	0.271823	92149	ADD	-0.031938	0.117544	0.0738271	0.104664	0.785843	0.96857	0.769262	1.21951	0
Y:11910628_T_A	IJ	ULCERNAS	Ulcerative colitis, NAS	digestive	11910628	T	A	0.272479	0.278371	0.27239	100316	ADD	0.0164435	0.0605492	0.0737514	0.104604	0.785952	1.01658	0.902819	1.14467	0
Y:12752257_T_C	P1	K11_REFLUX	Gastro-oesophageal reflux disease	respiratory	12752257	T	C	0.108637	0.108955	0.108612	94894	ADD	-0.0111035	0.040907	0.073676	0.104545	0.786059	0.98896	0.912761	1.07152	0
Y:12529262_C_T	R1b	K11_CHRONPANC	Chronic pancreatitis	digestive	12529262	C	T	0.0473158	0.0443623	0.0473675	94387	ADD	-0.0328622	0.121083	0.0736591	0.104532	0.786082	0.96767	0.763238	1.22686	0
Y:12910796_C_T	I1	GENERALI_SKIN_ERUPT_DRUGS_MEDICAM	Generalized skin eruption due to drugs and medicaments	skin	12910796	C	T	0.261202	0.253219	0.26122	104226	ADD	-0.0420832	0.155101	0.0736193	0.104501	0.786138	0.95879	0.707456	1.29941	0
Y:19568371_C_G	K	R18_RETEN_URINE	Retention of urine	other	19568371	C	G	0.72128	0.717544	0.721516	95917	ADD	-0.00885954	0.0326542	0.0736114	0.104495	0.786149	0.99118	0.929729	1.05669	0
Y:19568371_C_G	K	I9_RHEUVALV	Rheumatic valve diseases	circulatory	19568371	C	G	0.720484	0.729084	0.720464	104191	ADD	0.0398126	0.146806	0.073545	0.104443	0.786243	1.04062	0.780417	1.38757	0
Y:19568371_C_G	K	M13_DORSALGIANAS	Other/unspecified dorsalgia	musculoskeletal	19568371	C	G	0.717345	0.723563	0.717065	77929	ADD	-0.0111503	0.0411316	0.0734895	0.104399	0.786323	0.98891	0.912317	1.07194	0
Y:12529262_C_T	R1b	L12_OTHPIGMENTATION	Other disorders of pigmentation	skin	12529262	C	T	0.0473674	0.048583	0.0473643	98211	ADD	0.084072	0.310322	0.0733975	0.104327	0.786453	1.08771	0.592053	1.99831	0
Y:12529262_C_T	R1b	H7_CHOROIDOTH	Other disorders of choroid	eye	12529262	C	T	0.0472804	0.0446429	0.0472836	94077	ADD	-0.118729	0.438272	0.0733884	0.10432	0.786466	0.88805	0.376159	2.09653	0
Y:12752257_T_C	P1	P16_RESPI_DISTR_NEWBO	Respiratory distress of newborn	perinatal	12752257	T	C	0.108333	0.129252	0.108304	104114	ADD	0.076194	0.281296	0.0733689	0.104305	0.786493	1.07917	0.621794	1.87299	0
Y:11910628_T_A	IJ	L12_EPIDERMALTHICKOTH	Other epidermal thickening	skin	11910628	T	A	0.272062	0.263158	0.272091	98191	ADD	-0.0353774	0.130669	0.0733009	0.104252	0.786589	0.96524	0.747151	1.24699	0
Y:7118622_C_T	I1a2*	M13_DEFORMDORSO	Deforming dorsopathies	musculoskeletal	7118622	C	T	0.0122425	0.0127539	0.012228	76700	ADD	0.0549888	0.203208	0.0732256	0.104193	0.786696	1.05653	0.709426	1.57346	0
Y:12910796_C_T	I1	CD2_BENIGN_LIPO_SKIN_HEADFACENECK	Benign lipomatous neoplasm of skin and subcutaneous tissue of head, face and neck	neoplasms	12910796	C	T	0.261202	0.259965	0.261209	104226	ADD	-0.0266164	0.098365	0.0732185	0.104187	0.786707	0.97373	0.802991	1.18078	0
Y:12387195_C_T	R1a	D3_ACUTEPOSTBLEEDANAEMIA	Acute posthaemorrhagic anaemia	blood	12387195	C	T	0.0589964	0.0547112	0.0590106	99379	ADD	-0.0648632	0.239784	0.0731734	0.104152	0.78677	0.9372	0.585763	1.49947	0
Y:19568371_C_G	K	M13_TOEDEFORMOTH	Other deformities of toe(s)	musculoskeletal	19568371	C	G	0.719931	0.717949	0.719935	67644	ADD	-0.050459	0.186651	0.0730832	0.104081	0.786899	0.95079	0.659485	1.37078	0
Y:19568371_C_G	K	H7_KERATOCONUS	Hereditary corneal dystrophies	eye	19568371	C	G	0.720261	0.692771	0.720308	98760	ADD	-0.047505	0.175809	0.0730124	0.104025	0.787	0.95361	0.675643	1.34592	0
Y:12752257_T_C	P1	K11_DIVERTIC	Diverticular disease of intestine	digestive	12752257	T	C	0.1087	0.108	0.108774	90957	ADD	-0.0102173	0.0378308	0.0729424	0.10397	0.7871	0.98983	0.919095	1.06602	0
Y:12529262_C_T	R1b	C3_MESOTHELIOMA_EXALLC	Mesothelioma, excluding all cancers (controls excluding all cancers)	neoplasms	12529262	C	T	0.0468168	0.054878	0.0467987	73307	ADD	0.0979724	0.362772	0.0729352	0.103965	0.787109	1.10293	0.54169	2.24567	0
Y:19568371_C_G	K	RHEUMA_NOS	Other/unspecified rheumatoid arthritis	musculoskeletal	19568371	C	G	0.720438	0.728261	0.720375	104238	ADD	-0.0221598	0.0821034	0.0728466	0.103895	0.787236	0.97808	0.832699	1.14885	0
Y:12752257_T_C	P1	fptrigly	Fasting Plasma Triglycerides	quantitative	12752257	T	C	0.106905	NA	NA	55975	ADD	-0.00373664	0.0138464	0.0728266	0.103879	0.787265	NA	-0.0308755	0.0234023	0
Y:12529262_C_T	R1b	J10_BRONCHNAS	Unspecified chronic bronchitis	respiratory	12529262	C	T	0.047518	0.046729	0.0475231	83421	ADD	-0.0547816	0.203046	0.072791	0.103851	0.787316	0.94669	0.635876	1.40943	0
Y:12752257_T_C	P1	K11_OTHINFLIV	Other inflammatory liver diseases	digestive	12752257	T	C	0.10854	0.114943	0.108507	101078	ADD	0.0384202	0.142457	0.0727364	0.103808	0.787394	1.03917	0.786003	1.37388	0
Y:12387195_C_T	R1a	H7_IRIDONAS	Other and unspecified iridocyclitis	eye	12387195	C	T	0.0593242	0.053125	0.0593443	98931	ADD	-0.0662474	0.24579	0.0726456	0.103737	0.787523	0.9359	0.578107	1.51513	0
Y:12752257_T_C	P1	ST19_TOXIC_EFFECT_ETHAN	Toxic effect of ethanol	other	12752257	T	C	0.108374	0.0923077	0.108435	104213	ADD	-0.0472406	0.175316	0.0726082	0.103707	0.787577	0.95386	0.676475	1.34498	0
Y:7118622_C_T	I1a2*	AB1_HERPES_SIMPLEX	Herpesviral [herpes simplex] infections	infectious	7118622	C	T	0.0117489	0.0108548	0.0117555	100775	ADD	-0.0923674	0.34288	0.0725697	0.103677	0.787631	0.91177	0.465608	1.78546	0
Y:12387195_C_T	R1a	D3_COAGDEF	Chronic Coagulation defects	blood	12387195	C	T	0.0589098	0.0625	0.058906	104278	ADD	0.111462	0.414258	0.072396	0.10354	0.78788	1.11791	0.496345	2.51786	0
Y:12810648_T_C	N1a1	AB1_TUBERCULOSIS	Tuberculosis, wide	infectious	12810648	T	C	0.609961	0.618	0.609883	104205	ADD	0.0187667	0.0697602	0.0723701	0.10352	0.787916	1.01894	0.888729	1.16824	0
Y:7118622_C_T	I1a2*	I9_UAP	Unstable angina pectoris	circulatory	7118622	C	T	0.0120196	0.0104392	0.0121138	90269	ADD	-0.038695	0.143883	0.0723251	0.103484	0.787981	0.96204	0.725637	1.27547	0
Y:12810648_T_C	N1a1	G6_ATYFAC	Atypical facial pain	nervous_system	12810648	T	C	0.60808	0.617925	0.608058	92672	ADD	0.0401914	0.149832	0.0719544	0.103192	0.788511	1.04101	0.776096	1.39635	0
Y:7118622_C_T	I1a2*	E4_GRAVES_STRICT	Graves disease, strict definition	metabolic	7118622	C	T	0.0118803	0.0103093	0.0118847	104290	ADD	-0.145369	0.542048	0.0719238	0.103167	0.788557	0.8647	0.298859	2.50189	0
Y:12529262_C_T	R1b	CHIRHEP_NAS	Cirrhosis of liver, NAS	digestive	12529262	C	T	0.0474336	0.0511727	0.0474164	102944	ADD	0.0583616	0.21773	0.0718488	0.103108	0.788664	1.0601	0.691848	1.62436	0
Y:12529262_C_T	R1b	CD2_BENIGN_PANCREAS	Benign neoplasm: Pancreas	neoplasms	12529262	C	T	0.0473706	0.05	0.0473655	104263	ADD	0.0914808	0.341324	0.0718329	0.103096	0.788686	1.0958	0.561292	2.13929	0
Y:11813828_C_A	R1a1*	M13_TROCHANTERICBURSITIS	Trochanteric bursitis	musculoskeletal	11813828	C	A	0.0184713	0.0190476	0.0184681	77255	ADD	0.101496	0.379092	0.0716812	0.102976	0.788904	1.10683	0.526489	2.32685	0
Y:12810648_T_C	N1a1	H7_BINOCUMOVOTH	Other disorders of binocular movement	eye	12810648	T	C	0.609849	0.629921	0.609824	100292	ADD	0.051581	0.192666	0.0716755	0.102971	0.788913	1.05293	0.721774	1.53604	0
Y:11813828_C_A	R1a1*	G6_NEURODEGENERATIVE	Unspecific neurodegenerative disorder	nervous_system	11813828	C	A	0.0186786	0.0176347	0.0187336	104237	ADD	-0.0310984	0.116202	0.0716222	0.102929	0.788989	0.96938	0.771935	1.21733	0
Y:12910796_C_T	I1	K11_ATTRITION	Excessive attrition of teeth	digestive	12910796	C	T	0.256725	0.251852	0.257665	24201	ADD	-0.0112166	0.0419194	0.0715968	0.102909	0.789025	0.98885	0.910849	1.07352	0
Y:12810648_T_C	N1a1	TEMPOROMANDIB_INCLAVO	Temporomandibular joint disorders, including avohilmo	digestive	12810648	T	C	0.609961	0.618285	0.609804	104205	ADD	-0.0132988	0.0497088	0.0715747	0.102891	0.789058	0.98679	0.895182	1.08777	0
Y:11910628_T_A	IJ	K11_FISTULA	Colonic or urogenital fistula	digestive	11910628	T	A	0.272561	0.276711	0.272448	104164	ADD	0.0119988	0.04496	0.0712233	0.102613	0.789563	1.01207	0.926702	1.1053	0
Y:12910796_C_T	I1	I9_SAH	Subarachnoid haemorrhage	circulatory	12910796	C	T	0.261652	0.230561	0.262032	91572	ADD	0.0208848	0.0783288	0.0710908	0.102508	0.789754	1.0211	0.875781	1.19054	0
Y:12387195_C_T	R1a	DRY_AMD	Dry age-related macular degeneration (includes geographic atrophy)	eye	12387195	C	T	0.0573718	0.0557043	0.0574134	76745	ADD	-0.0280846	0.105368	0.0710423	0.102469	0.789825	0.97231	0.790882	1.19535	0
Y:12910796_C_T	I1	CD2_BENIGN_MENINGES	Benign neoplasm of meninges	neoplasms	12910796	C	T	0.261202	0.266958	0.261176	104226	ADD	0.0295204	0.110757	0.071039	0.102466	0.789831	1.02996	0.828976	1.27967	0
Y:7118622_C_T	I1a2*	H7_CORNEALOTH	Other disorders of cornea	eye	7118622	C	T	0.011958	0.0110193	0.0119649	99348	ADD	-0.0914064	0.343044	0.0709988	0.102434	0.789889	0.91265	0.465905	1.78775	0
Y:19568371_C_G	K	H7_IRIDOCHRONIC	Chronic iridocyclitis	eye	19568371	C	G	0.7203	0.71831	0.720308	98949	ADD	0.0324192	0.121716	0.0709435	0.102391	0.789967	1.03295	0.813716	1.31125	0
Y:7118622_C_T	I1a2*	N14_RENALTUB	Renal tubulo-interstitial diseases	genitourinary	7118622	C	T	0.0118803	0.0118493	0.0118843	104290	ADD	0.0250862	0.0942122	0.0709019	0.102357	0.790029	1.0254	0.852511	1.23336	0
Y:7118622_C_T	I1a2*	F5_STIMUL	mental and behavioural and behavioural disorders due to use of other stimulants, including caffeine	mental and behavioural	7118622	C	T	0.0118483	0.00925926	0.0118537	102631	ADD	-0.174431	0.655138	0.0708893	0.102347	0.790047	0.83994	0.232585	3.03327	0
Y:12529262_C_T	R1b	KRA_PSY_SUBSTANCE_EXMORE	Substance abuse (more control exclusions)	mental and behavioural	12529262	C	T	0.0474033	0.0442238	0.0477662	86534	ADD	-0.0146409	0.0550014	0.0708582	0.102323	0.790091	0.98547	0.884756	1.09764	0
Y:12529262_C_T	R1b	CD2_BENIGN_THYROID	Benign neoplasm of thyroid gland	neoplasms	12529262	C	T	0.0473706	0.04	0.0473794	104263	ADD	-0.116112	0.43628	0.0708311	0.102301	0.790131	0.89038	0.378621	2.09383	0
Y:12752257_T_C	P1	R18_RETEN_URINE	Retention of urine	other	12752257	T	C	0.108455	0.105678	0.108631	95874	ADD	-0.012375	0.0465288	0.0707376	0.102227	0.790265	0.9877	0.901612	1.08201	0
Y:12910796_C_T	I1	FG_OTHHEART	Other heart diseases	circulatory	12910796	C	T	0.262532	0.266033	0.260019	72296	ADD	0.00595482	0.02239	0.0707347	0.102224	0.790271	1.00597	0.962781	1.0511	0
Y:7118622_C_T	I1a2*	J10_EPIGLOTTITIS	Acute epiglottitis	respiratory	7118622	C	T	0.0121503	0.0144928	0.0121463	81068	ADD	0.208342	0.783424	0.0707234	0.102216	0.790285	1.23163	0.265227	5.71934	0
Y:12529262_C_T	R1b	L12_NAILDIS	Nail disorders	skin	12529262	C	T	0.0472719	0.0496124	0.0472568	100546	ADD	0.049906	0.18777	0.0706399	0.102149	0.790407	1.05117	0.727513	1.51882	0
Y:11910628_T_A	IJ	F5_GAD	Generalized anxiety disorder	mental and behavioural	11910628	T	A	0.273104	0.260258	0.273218	97245	ADD	0.0216308	0.0814144	0.0705906	0.10211	0.790478	1.02187	0.87115	1.19866	0
Y:12910796_C_T	I1	M13_ENTESOPATHYLOWNAS	Other/unspecified enthesopathies of lower limb, excluding foot	musculoskeletal	12910796	C	T	0.264038	0.245935	0.264157	75031	ADD	-0.0287226	0.108131	0.0705586	0.102084	0.790526	0.97169	0.78611	1.20107	0
Y:11910628_T_A	IJ	C3_MYELODYSP_SYNDR_EXALLC	Myelodysplastic syndrome, excluding all cancers (controls excluding all cancers)	neoplasms	11910628	T	A	0.269863	0.286624	0.269791	73263	ADD	-0.0346376	0.130662	0.0702745	0.101858	0.790937	0.96596	0.747714	1.2479	0
Y:12810648_T_C	N1a1	I9_ICH	Intracerebral haemorrhage	circulatory	12810648	T	C	0.608699	0.612589	0.608633	91822	ADD	-0.0149813	0.0565156	0.0702693	0.101854	0.790944	0.98513	0.881834	1.10053	0
Y:19568371_C_G	K	Q17_UNDES_TESTICLE	Undescended testicle	congenital	19568371	C	G	0.720461	0.717949	0.720465	104107	ADD	0.0434786	0.164105	0.0701948	0.101794	0.791054	1.04444	0.75717	1.44069	0
Y:11813828_C_A	R1a1*	L12_SKINSUBCUTISNAS	Other and unspecified disorders of skin and subcutaneous tissue	skin	11813828	C	A	0.018547	0.0269608	0.0185119	98345	ADD	0.0856222	0.323218	0.0701746	0.101778	0.791083	1.08939	0.578171	2.05265	0
Y:11813828_C_A	R1a1*	Q17_CONGEN_MALFO_URINARY_SYSTEM	Congenital malformations of the urinary system	congenital	11813828	C	A	0.0186786	0.0204499	0.0186702	104237	ADD	0.089224	0.336824	0.0701712	0.101775	0.791088	1.09333	0.564988	2.11573	0
Y:12387195_C_T	R1a	ABDOM_HERNIA	Hernia of abdominal wall	digestive	12387195	C	T	0.0589098	0.0575262	0.058986	104278	ADD	0.0162338	0.0612852	0.0701668	0.101772	0.791094	1.01637	0.901329	1.14609	0
Y:11910628_T_A	IJ	M13_FOREIGNBODY	Residual foreign body in soft tissue	musculoskeletal	11910628	T	A	0.274386	0.272381	0.2744	77318	ADD	0.0272234	0.102783	0.0701528	0.101761	0.791114	1.0276	0.840103	1.25694	0
Y:12529262_C_T	R1b	G6_ENCEPHOTH	Other encephalitis	nervous_system	12529262	C	T	0.0473143	0.0531401	0.0473026	103753	ADD	0.0861462	0.325328	0.0701181	0.101733	0.791165	1.08997	0.576087	2.06223	0
Y:12752257_T_C	P1	H7_HETEROPHORIA	Heterophoria	eye	12752257	T	C	0.10833	0.100213	0.108368	100637	ADD	-0.0408738	0.15437	0.0701074	0.101724	0.791181	0.95995	0.709326	1.29913	0
Y:12910796_C_T	I1	C3_GBM_EXALLC	Brain glioblastoma, excluding all cancers (controls excluding all cancers)	neoplasms	12910796	C	T	0.258857	0.269231	0.258838	73249	ADD	-0.0542908	0.205058	0.0700975	0.101717	0.791194	0.94716	0.633684	1.4157	0
Y:12910796_C_T	I1	G6_AD_WIDE	Alzheimer’s disease, wide definition	nervous_system	12910796	C	T	0.26113	0.249534	0.26144	103209	ADD	-0.0132181	0.049926	0.0700942	0.101714	0.791199	0.98687	0.894873	1.08832	0
Y:12387195_C_T	R1a	G6_HCCOMM	Communicating hydrocephalus	nervous_system	12387195	C	T	0.0589767	0.0410256	0.0590105	103685	ADD	-0.0933976	0.352828	0.0700721	0.101696	0.791232	0.91083	0.456147	1.81874	0
Y:12752257_T_C	P1	CD2_BENIGN_KIDNEY	Benign neoplasm: Kidney	neoplasms	12752257	T	C	0.108374	0.111588	0.108367	104213	ADD	0.057608	0.21777	0.0699793	0.101622	0.791367	1.0593	0.691272	1.62326	0
Y:12910796_C_T	I1	G6_SPINOTH	Other diseases of spinal cord	nervous_system	12910796	C	T	0.262189	0.280443	0.262137	95534	ADD	0.037557	0.141975	0.0699778	0.101621	0.791369	1.03827	0.786067	1.37139	0
Y:12752257_T_C	P1	H7_ASTIGMATISM	Astigmatism	eye	12752257	T	C	0.108348	0.104034	0.108368	100639	ADD	-0.0401358	0.15179	0.0699163	0.101572	0.791458	0.96066	0.71345	1.29353	0
Y:11910628_T_A	IJ	I9_AVBLOCK	AV-block	circulatory	11910628	T	A	0.271095	0.275889	0.270921	73336	ADD	0.0129039	0.0488212	0.0698594	0.101526	0.791542	1.01299	0.920548	1.11471	0
Y:12752257_T_C	P1	E4_LACTONAS	Lactose intolerance, other/unspecified	metabolic	12752257	T	C	0.109144	0.11465	0.109133	85557	ADD	0.0691424	0.261622	0.0698464	0.101516	0.79156	1.07159	0.641698	1.78947	0
Y:7118622_C_T	I1a2*	L12_ULCERLOWLIMB	Ulcer of lower limb, not elsewhere classified	skin	7118622	C	T	0.0118537	0.0122126	0.0118486	99378	ADD	0.0675032	0.25579	0.0696432	0.101353	0.791857	1.06983	0.648013	1.76624	0
Y:11910628_T_A	IJ	C3_GBM_ASTROCYTOMA_EXALLC	Brain glioblastoma and astrocytoma, excluding all cancers (controls excluding all cancers)	neoplasms	11910628	T	A	0.269777	0.274854	0.269765	73253	ADD	-0.046749	0.177242	0.0695685	0.101293	0.791967	0.95433	0.674258	1.35073	0
Y:11813828_C_A	R1a1*	CD2_BENIGN_EAR_RESP	Benign neoplasm of middle ear and respiratory system	neoplasms	11813828	C	A	0.0186786	0.0180659	0.0186842	104237	ADD	-0.0634848	0.240706	0.069561	0.101287	0.791978	0.93849	0.585512	1.50426	0
Y:19568371_C_G	K	DRY_AMD	Dry age-related macular degeneration (includes geographic atrophy)	eye	19568371	C	G	0.719148	0.718265	0.71917	76738	ADD	0.0147013	0.0557458	0.0695483	0.101277	0.791996	1.01481	0.909773	1.13197	0
Y:12387195_C_T	R1a	L12_ROSACEANAS	Other and unspecified rosacea	skin	12387195	C	T	0.0586852	0.0536481	0.0587087	100383	ADD	-0.0538934	0.204384	0.0695312	0.101264	0.79202	0.94753	0.634774	1.41439	0
Y:12752257_T_C	P1	M13_LOWBACKPAIN	Low back pain	musculoskeletal	12752257	T	C	0.109457	0.102567	0.110155	82078	ADD	-0.0106926	0.0405772	0.0694387	0.101189	0.792157	0.98936	0.913727	1.07126	0
Y:7118622_C_T	I1a2*	L12_DERMATITISECZEMA	Dermatitis and eczema	skin	7118622	C	T	0.0118803	0.0113666	0.0119447	104290	ADD	-0.0244028	0.0926084	0.0694355	0.101187	0.79216	0.97589	0.813902	1.17012	0
Y:12387195_C_T	R1a	CHIRHEP_NAS	Cirrhosis of liver, NAS	digestive	12387195	C	T	0.0589064	0.0660981	0.0588735	102960	ADD	0.0510748	0.193836	0.0694296	0.101182	0.792169	1.0524	0.719755	1.53879	0
Y:12910796_C_T	I1	Q17_OTHER_CONGEN_MALFO	Other congenital malformations	congenital	12910796	C	T	0.261202	0.250896	0.261257	104226	ADD	-0.0265278	0.100691	0.0694095	0.101166	0.792198	0.97382	0.799409	1.18628	0
Y:12752257_T_C	P1	J10_BRONCHNAS	Unspecified chronic bronchitis	respiratory	12752257	T	C	0.108592	0.108411	0.108594	83376	ADD	-0.0370376	0.140732	0.0692623	0.101048	0.792414	0.96364	0.731343	1.26972	0
Y:12529262_C_T	R1b	G6_SCIALE	Lesion of sciatic nerve	nervous_system	12529262	C	T	0.0477164	0.0422222	0.0477431	92966	ADD	-0.060758	0.231026	0.0691646	0.100969	0.792558	0.94105	0.598356	1.48002	0
Y:11813828_C_A	R1a1*	K11_ACHAL	Achalasia of cardia	digestive	11813828	C	A	0.0183395	0.0239521	0.0183288	88116	ADD	0.143433	0.546502	0.0688832	0.100743	0.79297	1.15423	0.395458	3.36887	0
Y:12810648_T_C	N1a1	H7_OTHRETARTOCC	Other retinal artery occlusion	eye	12810648	T	C	0.610433	0.610577	0.610433	94120	ADD	-0.0396558	0.151178	0.0688075	0.100682	0.793082	0.96112	0.714649	1.2926	0
Y:7118622_C_T	I1a2*	H7_KERATITISINOTH	Keratitis and keratoconjunctivitis in other diseases classified elsewhere	eye	7118622	C	T	0.0119607	0.00990099	0.0119649	98824	ADD	-0.171566	0.654106	0.0687964	0.100673	0.793098	0.84234	0.233724	3.03582	0
Y:12752257_T_C	P1	H8_EXTOTITIS	Otitis externa	ear	12752257	T	C	0.108356	0.109833	0.108328	102800	ADD	-0.0195979	0.074781	0.0686809	0.100581	0.793266	0.98059	0.846903	1.13539	0
Y:12810648_T_C	N1a1	J10_CHRONTONSADEN	Chronic diseases of tonsils and adenoids	respiratory	12810648	T	C	0.60871	0.612484	0.608256	89049	ADD	-0.0063634	0.0242834	0.0686691	0.100571	0.793285	0.99366	0.947471	1.04209	0
Y:11910628_T_A	IJ	F5_mental and behaviouralUNSPE	mental and behavioural disorders, not otherwise specified	mental and behavioural	11910628	T	A	0.272995	0.266332	0.273021	101969	ADD	-0.0307242	0.11728	0.0686301	0.10054	0.793341	0.96974	0.770595	1.22036	0
Y:11813828_C_A	R1a1*	H7_LENSDISLOCATIO	Dislocation of lens	eye	11813828	C	A	0.0183367	0.0140845	0.0183439	84148	ADD	-0.173144	0.661182	0.0685761	0.100496	0.793422	0.84102	0.230142	3.07336	0
Y:12752257_T_C	P1	ASTHMA_EOSINOPHIL_SUGG	Suggestive for eosinophilic asthma	respiratory	12752257	T	C	0.108578	0.105895	0.108605	93748	ADD	0.029193	0.111522	0.068523	0.100453	0.7935	1.02962	0.827464	1.28117	0
Y:7118622_C_T	I1a2*	G6_MONOLOWOTHUNS	Other and unspecified mononeuropathies of lower limb	nervous_system	7118622	C	T	0.011867	0.0129032	0.0118653	92694	ADD	0.205078	0.78368	0.0684797	0.100418	0.793564	1.22762	0.26423	5.70356	0
Y:12529262_C_T	R1b	L12_PYOGENGRANUL	Pyogenic granuloma	skin	12529262	C	T	0.0473715	0.0526316	0.0473643	98097	ADD	0.107053	0.409138	0.0684632	0.100405	0.793588	1.11299	0.499146	2.48175	0
Y:12529262_C_T	R1b	D3_THROMBOCYTOPENIANAS	Thrombocytopenia, unspecified	blood	12529262	C	T	0.0472649	0.0513196	0.047238	103269	ADD	0.0469154	0.179381	0.0684032	0.100357	0.793676	1.04803	0.737365	1.48959	0
Y:12810648_T_C	N1a1	I9_HYPTENSHD	Hypertensive Heart Disease	circulatory	12810648	T	C	0.611024	0.615937	0.610794	68652	ADD	-0.0109154	0.0417508	0.0683514	0.100315	0.793752	0.98914	0.911424	1.07349	0
Y:12529262_C_T	R1b	H7_EYELIDDIS	Other disorders of eyelid	eye	12529262	C	T	0.0474962	0.0447961	0.0476003	100387	ADD	-0.0213228	0.0816104	0.0682655	0.100246	0.793878	0.9789	0.834202	1.1487	0
Y:12752257_T_C	P1	K11_ORAL_LEUCOPLACIA_INCLAVO	Oral leukoplakia, including avohilmo	digestive	12752257	T	C	0.108374	0.0945274	0.108401	104213	ADD	-0.062353	0.238686	0.0682432	0.100228	0.793911	0.93955	0.5885	1.50001	0
Y:7118622_C_T	I1a2*	L12_NAILDIS	Nail disorders	skin	7118622	C	T	0.0119615	0.0108527	0.0119686	100573	ADD	-0.0955412	0.365738	0.0682402	0.100225	0.793917	0.90888	0.443797	1.86136	0
Y:12752257_T_C	P1	ST19_FRACT_LOWER_LEG_INCLU_ANKLE	Fracture of lower leg, including ankle	other	12752257	T	C	0.107743	0.103741	0.107989	93547	ADD	-0.0121707	0.0465944	0.0682281	0.100215	0.793935	0.9879	0.90168	1.08237	0
Y:12387195_C_T	R1a	T2D_WIDE	Type 2 diabetes, wide definition	metabolic	12387195	C	T	0.0589867	0.0578758	0.0591876	94445	ADD	-0.0106455	0.040797	0.068089	0.100103	0.79414	0.98941	0.913376	1.07178	0
Y:12387195_C_T	R1a	ASTHMA_OBESITY	Obesity related asthma	respiratory	12387195	C	T	0.0589818	0.0588624	0.0589856	95911	ADD	0.0210472	0.0806736	0.0680655	0.100084	0.794175	1.02127	0.871907	1.19622	0
Y:19568371_C_G	K	L12_HYPETROPHICSCAR	Hypertrophic scar	skin	19568371	C	G	0.721061	0.747036	0.720994	98208	ADD	0.038844	0.148965	0.0679957	0.100028	0.794277	1.03961	0.776369	1.3921	0
Y:12910796_C_T	I1	ALCODELIRIUM	Alcohol withdrawal state with delirium	mental and behavioural	12910796	C	T	0.261202	0.250794	0.261297	104226	ADD	0.0205606	0.0788514	0.0679907	0.100024	0.794284	1.02077	0.8746	1.19138	0
Y:11813828_C_A	R1a1*	DERMATOPOLY_FG	Dermatopolymyositis (FG)	musculoskeletal	11813828	C	A	0.0187198	0.0188679	0.0187196	78473	ADD	0.205232	0.787134	0.0679822	0.100017	0.794297	1.22781	0.262488	5.74319	0
Y:12752257_T_C	P1	K11_PANCOTH	Other diseases of pancreas	digestive	12752257	T	C	0.108232	0.105474	0.108254	93466	ADD	0.0320762	0.12303	0.0679738	0.10001	0.79431	1.0326	0.811344	1.31418	0
Y:12910796_C_T	I1	G6_OTHDEMYEL	Other demyelinating diseases of the central nervous system	nervous_system	12910796	C	T	0.261121	0.281553	0.26108	103948	ADD	0.0421672	0.161799	0.0679203	0.0999667	0.794389	1.04307	0.759604	1.43232	0
Y:19568371_C_G	K	L12_PSORI_NAS	Other and unspecified psoriasis	skin	19568371	C	G	0.720432	0.716561	0.720456	101056	ADD	-0.0241796	0.0928006	0.0678888	0.0999412	0.794436	0.97611	0.813777	1.17083	0
Y:12387195_C_T	R1a	DM_NEUROPATHY	Diabetic neuropathy	metabolic	12387195	C	T	0.0574555	0.0616915	0.0572714	24123	ADD	0.0364074	0.139733	0.0678864	0.0999392	0.794439	1.03708	0.788621	1.36381	0
Y:11813828_C_A	R1a1*	N14_GLOMERULAR	Glomerular diseases	genitourinary	11813828	C	A	0.0186786	0.0194553	0.018663	104237	ADD	0.0432902	0.166193	0.0678508	0.0999104	0.794492	1.04424	0.753936	1.44633	0
Y:12387195_C_T	R1a	AB1_RESP_TUBERCU_NONCONF	Respiratory tuberculosis, not confirmed	infectious	12387195	C	T	0.0588315	0.0554622	0.0588509	103873	ADD	0.0485334	0.186378	0.0678093	0.0998769	0.794553	1.04973	0.7285	1.51261	0
Y:12529262_C_T	R1b	AB1_STREPTO_SEPSIS	Streptococcal septicaemia	infectious	12529262	C	T	0.0477389	0.0515464	0.0477013	89424	ADD	0.041249	0.158547	0.0676875	0.0997782	0.794734	1.04211	0.763758	1.42191	0
Y:12810648_T_C	N1a1	G6_MONOPLE	Monoplegia	nervous_system	12810648	T	C	0.609958	0.590909	0.609979	103230	ADD	-0.0537226	0.206606	0.0676125	0.0997175	0.794845	0.94769	0.632124	1.42081	0
Y:12752257_T_C	P1	G6_CARPTU	Carpal tunnel syndrome	nervous_system	12752257	T	C	0.108802	0.102838	0.109097	97048	ADD	-0.0132138	0.0508272	0.0675871	0.0996968	0.794883	0.98687	0.893298	1.09025	0
Y:12529262_C_T	R1b	H7_PAPILLOEDEMA	Papilloedema, unspecified	eye	12529262	C	T	0.0474075	0.0405405	0.0474173	103781	ADD	-0.103999	0.400372	0.0674736	0.0996048	0.795051	0.90123	0.411178	1.97532	0
Y:19568371_C_G	K	G6_AD_WIDE	Alzheimer’s disease, wide definition	nervous_system	19568371	C	G	0.72053	0.732861	0.720201	103242	ADD	0.0126977	0.0488972	0.0674346	0.0995731	0.795109	1.01278	0.920222	1.11465	0
Y:12752257_T_C	P1	INFLUENZA	All influenza (not pneumonia)	respiratory	12752257	T	C	0.108598	0.107042	0.108632	82497	ADD	0.0207164	0.079797	0.067399	0.0995443	0.795162	1.02093	0.873117	1.19377	0
Y:12529262_C_T	R1b	AB1_SALMONELLA_OTH	Other salmonella infections	infectious	12529262	C	T	0.0475403	0.052459	0.047524	92532	ADD	0.0694408	0.267556	0.06736	0.0995127	0.79522	1.07191	0.634468	1.81095	0
Y:7118622_C_T	I1a2*	D3_HAEMORRHAGICNAS	Other and unspecified haemorrhagic conditions	blood	7118622	C	T	0.0118774	0.00961538	0.0118797	102716	ADD	-0.230936	0.890618	0.067236	0.099412	0.795404	0.79379	0.138547	4.54794	0
Y:12910796_C_T	I1	L12_INFECT_SKIN	Infections of the skin and subcutaneous tissue	skin	12910796	C	T	0.261202	0.255481	0.261621	104226	ADD	-0.00757002	0.0292176	0.0671283	0.0993245	0.795565	0.99246	0.937221	1.05095	0
Y:12387195_C_T	R1a	L12_DERM_NUMMULAR	Nummular dermatitis	skin	12387195	C	T	0.059001	0.0548628	0.0590368	93473	ADD	-0.0403228	0.1557	0.0670699	0.0992769	0.795652	0.96048	0.707871	1.30323	0
Y:7118622_C_T	I1a2*	L12_URTICA_NAS	Other and unspecified urticaria	skin	7118622	C	T	0.0119463	0.0134228	0.011929	102961	ADD	0.0681628	0.26321	0.0670637	0.099272	0.795661	1.07054	0.639078	1.79329	0
Y:12387195_C_T	R1a	D3_ANAEMIA_IRONDEF	Iron deficiency anaemia	blood	12387195	C	T	0.0589585	0.0569106	0.0590318	103276	ADD	-0.0193014	0.0745344	0.06706	0.0992689	0.795667	0.98088	0.847564	1.13517	0
Y:7118622_C_T	I1a2*	H7_BINOCUMOVOTH	Other disorders of binocular movement	eye	7118622	C	T	0.011816	0.015748	0.0118111	100372	ADD	0.203112	0.78435	0.0670587	0.0992679	0.795668	1.22521	0.263365	5.69984	0
Y:12810648_T_C	N1a1	F5_DELUSIO	Persistent delusional disorders	mental and behavioural	12810648	T	C	0.60956	0.63198	0.609474	102720	ADD	-0.0287386	0.110997	0.0670356	0.0992491	0.795703	0.97167	0.781693	1.20782	0
Y:7118622_C_T	I1a2*	F5_ALLANXIOUS	All anxiety disorders	mental and behavioural	7118622	C	T	0.011823	0.0120232	0.011813	101328	ADD	0.0362498	0.140023	0.0670209	0.0992372	0.795725	1.03691	0.788048	1.36437	0
Y:11813828_C_A	R1a1*	H8_MIDDLEADDH	Adhesive middle ear disease	ear	11813828	C	A	0.0185363	0.0243902	0.0185288	97053	ADD	0.164122	0.63448	0.0669107	0.0991474	0.795889	1.17836	0.339779	4.08656	0
Y:12910796_C_T	I1	CHRONOTH	Other Crohn's disease	digestive	12910796	C	T	0.261079	0.262658	0.261069	99510	ADD	-0.0242362	0.093799	0.0667631	0.0990272	0.796109	0.97606	0.81214	1.17305	0
Y:11813828_C_A	R1a1*	I9_PHLETHROM	Phlebitis and thrombophlebitis (not including DVT)	circulatory	11813828	C	A	0.0184596	0.0194872	0.0184381	95181	ADD	0.044128	0.17092	0.0666567	0.0989406	0.796268	1.04512	0.747609	1.46101	0
Y:12752257_T_C	P1	H7_EYELIDINFLAMMATION	Other inflammation of eyelid	eye	12752257	T	C	0.108784	0.105202	0.108816	97478	ADD	-0.0290256	0.112524	0.0665382	0.098844	0.796445	0.97139	0.779133	1.21109	0
Y:12387195_C_T	R1a	M13_DUPUTRYEN	Palmar fascial fibromatosis [Dupuytren]	musculoskeletal	12387195	C	T	0.0587353	0.0623742	0.0586177	79356	ADD	0.0225792	0.0876024	0.066433	0.0987581	0.796603	1.02284	0.861464	1.21444	0
Y:12752257_T_C	P1	CD2_BENIGN_BRONCHUS_LUNG	Benign neoplasm: Bronchus and lung	neoplasms	12752257	T	C	0.108374	0.100719	0.108384	104213	ADD	-0.0718394	0.27949	0.0660688	0.0984605	0.797149	0.93068	0.538138	1.60956	0
Y:19568371_C_G	K	H7_OCUMUSCLE	Disorders of ocular muscles, binocular movement, accommodation and refraction	eye	19568371	C	G	0.720456	0.722593	0.72037	104259	ADD	0.00954122	0.037159	0.0659297	0.0983466	0.797358	1.00959	0.938671	1.08586	0
Y:12752257_T_C	P1	AB1_EARLY_SYPHILIS	Early syphilis	infectious	12752257	T	C	0.108163	0.105263	0.108167	102484	ADD	-0.0723382	0.28176	0.0659143	0.098334	0.797381	0.93022	0.535482	1.61593	0
Y:19568371_C_G	K	N14_CYSTKID	Cyst of kidney	genitourinary	19568371	C	G	0.720483	0.718553	0.720495	103636	ADD	0.0235732	0.0918256	0.0659033	0.098325	0.797398	1.02385	0.855213	1.22575	0
Y:12810648_T_C	N1a1	MYELOPROF_NONCML	Myeloproliferative diseases (CML excluded)	other	12810648	T	C	0.609944	0.58606	0.610107	104121	ADD	-0.0210126	0.081852	0.0659022	0.0983241	0.797399	0.97921	0.834066	1.1496	0
Y:7118622_C_T	I1a2*	K11_OTHGASTR	Other gastritis (incl. Duodenitis)	digestive	7118622	C	T	0.0117839	0.0122538	0.0117717	90293	ADD	0.0511694	0.199376	0.0658682	0.0982962	0.797451	1.0525	0.71205	1.55573	0
Y:12910796_C_T	I1	K11_APPENDACUT	Acute appendicitis	digestive	12910796	C	T	0.261151	0.262086	0.26107	103691	ADD	0.00695294	0.0271142	0.0657576	0.0982056	0.797617	1.00698	0.95486	1.06194	0
Y:12910796_C_T	I1	G6_BASDEGENOTH	Other degenerative diseases of the basal ganglia	nervous_system	12910796	C	T	0.261497	0.235294	0.261537	100915	ADD	-0.0501168	0.195569	0.0656703	0.0981341	0.797748	0.95112	0.648281	1.39542	0
Y:11813828_C_A	R1a1*	M13_PSORIARTH	Psoriatic arthropathies	musculoskeletal	11813828	C	A	0.0188734	0.0171544	0.0188987	68456	ADD	-0.062057	0.242212	0.0656439	0.0981124	0.797788	0.93983	0.58462	1.51086	0
Y:12910796_C_T	I1	K11_EMBIMPACT_TEETH	Embedded and impacted teeth	digestive	12910796	C	T	0.261202	0.26	0.261225	104226	ADD	-0.0138876	0.0542134	0.065621	0.0980936	0.797823	0.98621	0.886791	1.09677	0
Y:12387195_C_T	R1a	G6_ULLNLE	Lesion of ulnar nerve	nervous_system	12387195	C	T	0.059152	0.0604651	0.0591306	94029	ADD	0.0286848	0.112453	0.0650672	0.0976385	0.798659	1.0291	0.825536	1.28286	0
Y:7118622_C_T	I1a2*	F5_DEMINOTH	Dementia in other diseases classified elsewhere	mental and behavioural	7118622	C	T	0.0120093	0.0106101	0.0120148	96758	ADD	-0.121722	0.477406	0.065007	0.0975889	0.79875	0.88539	0.347345	2.2569	0
Y:12810648_T_C	N1a1	I9_RHEUVALV	Rheumatic valve diseases	circulatory	12810648	T	C	0.609979	0.621514	0.609951	104138	ADD	0.0350878	0.137636	0.0649899	0.0975749	0.798776	1.03571	0.790824	1.35643	0
Y:12810648_T_C	N1a1	D3_ANAEMIA_B12_DEF	Vitamin B12 deficiency anaemia	blood	12810648	T	C	0.610186	0.606495	0.610225	100689	ADD	0.0172459	0.0676596	0.0649699	0.0975584	0.798807	1.0174	0.891039	1.16167	0
Y:19568371_C_G	K	L12_LYMPHADENITIS	Acute lymphadenitis	skin	19568371	C	G	0.720065	0.726891	0.720031	97619	ADD	0.0270356	0.10609	0.0649416	0.097535	0.79885	1.0274	0.834518	1.26487	0
Y:19568371_C_G	K	KRA_PSY_AUTISM_EXMORE	Autism spe (more control exclusions)	mental and behavioural	19568371	C	G	0.717696	0.722222	0.717685	77870	ADD	0.0418746	0.164374	0.0648989	0.0974999	0.798914	1.04276	0.755559	1.43914	0
Y:12910796_C_T	I1	G6_CARPTU	Carpal tunnel syndrome	nervous_system	12910796	C	T	0.261583	0.250873	0.262113	97063	ADD	-0.00925948	0.036402	0.0647026	0.097338	0.799212	0.99078	0.922556	1.06406	0
Y:19568371_C_G	K	PAIN	Pain (limb, back, neck, head abdominally)	other	19568371	C	G	0.720411	0.724836	0.717449	104035	ADD	-0.00375858	0.0147886	0.0645943	0.0972486	0.799377	0.99625	0.967786	1.02555	0
Y:12387195_C_T	R1a	M13_ENTESOPATHYOTH	Other enthesopathies	musculoskeletal	12387195	C	T	0.0585528	0.0565111	0.0586177	79313	ADD	-0.02281	0.0898652	0.0644271	0.0971105	0.799631	0.97745	0.819594	1.1657	0
Y:7118622_C_T	I1a2*	MYELOPROF_NONCML	Myeloproliferative diseases (CML excluded)	other	7118622	C	T	0.0118803	0.0128023	0.0118741	104206	ADD	0.0897436	0.353662	0.064392	0.0970815	0.799684	1.09389	0.54693	2.18785	0
Y:12752257_T_C	P1	RX_RHEUMA_BIOLOGICAL	Biological medication for rheuma	medications	12752257	T	C	0.108374	0.101852	0.108463	104213	ADD	-0.0229186	0.0903908	0.0642877	0.0969952	0.799843	0.97734	0.818662	1.16678	0
Y:12752257_T_C	P1	Z21_TOBAC_USE	Tobacco use	other	12752257	T	C	0.108374	0.108586	0.108373	104213	ADD	-0.0413024	0.162921	0.064268	0.0969789	0.799873	0.95954	0.697239	1.32052	0
Y:12387195_C_T	R1a	J10_BRONCHITIS	Acute bronchitis	respiratory	12387195	C	T	0.0588425	0.0577669	0.0588967	102120	ADD	-0.0160917	0.063551	0.0641144	0.0968517	0.800107	0.98404	0.868792	1.11457	0
Y:12387195_C_T	R1a	M13_ACHILLESTEND	Achilles tendinitis	musculoskeletal	12387195	C	T	0.059679	0.0572354	0.0597093	75504	ADD	-0.0360948	0.14257	0.0640963	0.0968368	0.800135	0.96455	0.729401	1.2755	0
Y:11910628_T_A	IJ	ARTHRO_SPEC	Other specific arthropathies, wide	musculoskeletal	11910628	T	A	0.271628	0.270073	0.27163	78464	ADD	0.0507262	0.200384	0.0640816	0.0968246	0.800157	1.05203	0.710329	1.55812	0
Y:11813828_C_A	R1a1*	CD2_BENIGN_PAROTID	Benign neoplasm: Parotid gland	neoplasms	11813828	C	A	0.0186786	0.0207756	0.018664	104237	ADD	0.0690664	0.272884	0.0640587	0.0968056	0.800192	1.07151	0.627641	1.82927	0
Y:7118622_C_T	I1a2*	H8_EXTDISNAS	Other specified disorders of external ear	ear	7118622	C	T	0.0118187	0.0149626	0.0118062	101365	ADD	0.110607	0.437536	0.063906	0.0966791	0.800425	1.11696	0.473803	2.63314	0
Y:19568371_C_G	K	M13_SPINALOSTEOCHON	Spinal osteochondrosis	musculoskeletal	19568371	C	G	0.71705	0.705882	0.717065	74674	ADD	-0.0575894	0.227964	0.0638197	0.0966075	0.800557	0.94404	0.603868	1.47583	0
Y:11813828_C_A	R1a1*	G6_HERATAXIA	Hereditary ataxia	nervous_system	11813828	C	A	0.0186797	0.0176991	0.0186808	103963	ADD	-0.167021	0.662238	0.063608	0.0964317	0.800882	0.84618	0.231076	3.09865	0
Y:12752257_T_C	P1	M13_MENISCUSDERANGEMENTS	Meniscus derangement	musculoskeletal	12752257	T	C	0.109254	0.105832	0.109643	75137	ADD	-0.01018	0.0403646	0.0636061	0.0964301	0.800885	0.98987	0.914576	1.07137	0
Y:12910796_C_T	I1	E4_ENDODISNAS	Endocrine disorders, other/unspecified	metabolic	12910796	C	T	0.261063	0.335938	0.260968	100899	ADD	0.0493586	0.196034	0.0633965	0.0962558	0.801206	1.0506	0.715433	1.54278	0
Y:11910628_T_A	IJ	ST19_FRACT_SHOUL_UPPER_ARM	Fracture of shoulder and upper arm	other	11910628	T	A	0.27329	0.268293	0.273479	96363	ADD	0.010125	0.0402402	0.063309	0.096183	0.80134	1.01018	0.933564	1.09308	0
Y:12387195_C_T	R1a	K11_HAEMORR	Haemorrhoids and perianal venous thrombosis	digestive	12387195	C	T	0.059444	0.0574461	0.0595218	85425	ADD	-0.0197803	0.07865	0.0632511	0.0961348	0.801429	0.98041	0.840352	1.14382	0
Y:7118622_C_T	I1a2*	M13_ADHCAPSULITIS	Adhesive capsulitis of shoulder	musculoskeletal	7118622	C	T	0.0114806	0.0112024	0.0114854	78219	ADD	0.0685436	0.272568	0.0632392	0.0961249	0.801448	1.07095	0.627702	1.82719	0
Y:11910628_T_A	IJ	N14_PYELONEPHR	Acute tubulo-interstitial nephritis	genitourinary	11910628	T	A	0.272036	0.276375	0.271755	98340	ADD	-0.0079529	0.0316306	0.0632172	0.0961066	0.801481	0.99208	0.932441	1.05553	0
Y:11910628_T_A	IJ	H7_OCUPAIN	Ocular pain	eye	11910628	T	A	0.272612	0.245238	0.272723	103719	ADD	-0.0294384	0.117109	0.0631893	0.0960833	0.801524	0.97099	0.771844	1.22152	0
Y:19568371_C_G	K	E4_HYPERLIPNAS	Hyperlipidaemia, other/unspecified	metabolic	19568371	C	G	0.71987	0.704494	0.720671	89894	ADD	-0.00902118	0.0359124	0.0631012	0.0960099	0.80166	0.99102	0.923662	1.06329	0
Y:7118622_C_T	I1a2*	PAIN	Pain (limb, back, neck, head abdominally)	other	7118622	C	T	0.0118579	0.0118155	0.0118862	104066	ADD	0.0148967	0.0593734	0.0629498	0.0958836	0.801893	1.01501	0.903504	1.14027	0
Y:11813828_C_A	R1a1*	TRAUMBRAIN_NONCONCUS	severe traumatic brain injury, does not include concussion	neurological	11813828	C	A	0.0186786	0.017438	0.0187151	104237	ADD	-0.0355032	0.141546	0.0629127	0.0958526	0.80195	0.96512	0.731298	1.2737	0
Y:7118622_C_T	I1a2*	M13_ANKYLOSPON	Ankylosing spondylitis	musculoskeletal	7118622	C	T	0.012212	0.0111111	0.012228	75663	ADD	-0.0714156	0.284812	0.062874	0.0958203	0.80201	0.93107	0.53278	1.62713	0
Y:19568371_C_G	K	G6_MERALGIA	Meralgia paraesthetica	nervous_system	19568371	C	G	0.719364	0.730769	0.719335	92743	ADD	0.0381458	0.152163	0.062846	0.0957969	0.802053	1.03888	0.770979	1.39988	0
Y:12752257_T_C	P1	C3_SQUOMOUS_CELL_CARCINOMA_SKIN_EXALLC	Squamous cell neoplasms and carcinomas of the skin, excluding all cancers (controls excluding all cancers)	neoplasms	12752257	T	C	0.106994	0.106105	0.10701	74481	ADD	-0.0234596	0.093598	0.0628212	0.0957762	0.802091	0.97681	0.813091	1.1735	0
Y:7118622_C_T	I1a2*	G6_SCIALE	Lesion of sciatic nerve	nervous_system	7118622	C	T	0.0118507	0.00886918	0.0118653	92990	ADD	-0.11973	0.477784	0.0627971	0.0957561	0.802128	0.88716	0.34778	2.26308	0
Y:11910628_T_A	IJ	K11_APPENDACUT	Acute appendicitis	digestive	11910628	T	A	0.272516	0.273165	0.272459	103627	ADD	0.0067054	0.026761	0.0627832	0.0957445	0.80215	1.00673	0.955284	1.06094	0
Y:11813828_C_A	R1a1*	CD2_BENIGN_CONNECTIVE_SOFT	Other benign neoplasms of connective and other soft tissue	neoplasms	11813828	C	A	0.0186786	0.0176545	0.0186864	104237	ADD	0.0705382	0.281602	0.0627446	0.0957122	0.802209	1.07309	0.617917	1.86354	0
Y:12810648_T_C	N1a1	THROMBOCYTAEMIA	Essential (haemorrhagic) thrombocythaemia	other	12810648	T	C	0.613743	0.588448	0.61384	73213	ADD	-0.0327514	0.130763	0.0627321	0.0957018	0.802229	0.96778	0.748977	1.2505	0
Y:11910628_T_A	IJ	AUD_SWEDISH	Alcohol use disorder, Swedish definition	other	11910628	T	A	0.272561	0.259134	0.273852	104164	ADD	-0.00652796	0.0260688	0.0627059	0.0956799	0.802269	0.99349	0.944006	1.04557	0
Y:12810648_T_C	N1a1	K11_DISOESINOTH	Disorders of oesophagus in diseases classified elsewhere	digestive	12810648	T	C	0.610134	0.609589	0.610135	88079	ADD	0.0450672	0.18	0.0626864	0.0956636	0.802299	1.0461	0.735111	1.48865	0
Y:12387195_C_T	R1a	C3_STOMACH_EXALLC	Malignant neoplasm of stomach, excluding all cancers (controls excluding all cancers)	neoplasms	12387195	C	T	0.0582132	0.057971	0.0582157	73918	ADD	0.0406624	0.162413	0.062682	0.0956599	0.802306	1.0415	0.757548	1.43189	0
Y:19568371_C_G	K	N14_RENALTUB	Renal tubulo-interstitial diseases	genitourinary	19568371	C	G	0.720456	0.71275	0.72144	104259	ADD	-0.00581196	0.0232184	0.0626587	0.0956404	0.802342	0.9942	0.949975	1.04049	0
Y:12810648_T_C	N1a1	C3_SCLC_EXALLC	Small cell lung cancer, excluding all cancers (controls excluding all cancers)	neoplasms	12810648	T	C	0.613759	0.599022	0.613841	73524	ADD	-0.02726	0.108962	0.0625899	0.0955829	0.802448	0.97311	0.785979	1.20479	0
Y:11910628_T_A	IJ	H8_NOISEINNER	Noise effects on inner ear	ear	11910628	T	A	0.272135	0.270049	0.272148	100204	ADD	0.0239114	0.0955834	0.062581	0.0955755	0.802462	1.0242	0.849224	1.23523	0
Y:11910628_T_A	IJ	RHEUMA_SEROPOS_WIDE	Seropositive rheumatoid arthritis, wide	musculoskeletal	11910628	T	A	0.272563	0.263777	0.272724	104163	ADD	-0.0137613	0.0550344	0.0625244	0.0955281	0.80255	0.98633	0.885477	1.09868	0
Y:11910628_T_A	IJ	N14_INFLAMALEGEN	Inflammatory disorders of male genital organs, not elsewhere classified	genitourinary	11910628	T	A	0.27168	0.260465	0.271713	73281	ADD	-0.0400862	0.160327	0.0625137	0.0955191	0.802566	0.96071	0.701646	1.31542	0
Y:12910796_C_T	I1	G6_MERALGIA	Meralgia paraesthetica	nervous_system	12910796	C	T	0.262088	0.252137	0.262113	92717	ADD	-0.0388268	0.155333	0.0624795	0.0954906	0.802619	0.96192	0.70944	1.30425	0
Y:12529262_C_T	R1b	M13_ARTHROSIS_OTH	Other arthrosis	musculoskeletal	12529262	C	T	0.0476771	0.0458484	0.0478272	73033	ADD	0.0171695	0.0687316	0.0624031	0.0954265	0.802737	1.01732	0.889101	1.16402	0
Y:12910796_C_T	I1	CD2_BENIGN_PERIPH_AUTO_NEURO	Benign neoplasm: Peripheral nerves and autonomic nervous system	neoplasms	12910796	C	T	0.261202	0.241071	0.261223	104226	ADD	0.0581822	0.233034	0.062336	0.0953704	0.802841	1.05991	0.671283	1.67352	0
Y:12387195_C_T	R1a	H7_ANISOMETROPIA	Anisometropia and aniseikonia	eye	12387195	C	T	0.0588106	0.0582011	0.0588118	100424	ADD	-0.0760062	0.304522	0.0622964	0.0953372	0.802902	0.92681	0.510242	1.68347	0
Y:12529262_C_T	R1b	K11_CROSSBITE	Crossbite	digestive	12529262	C	T	0.0473706	0.0483871	0.0473651	104263	ADD	-0.0498058	0.199682	0.062213	0.0952672	0.803032	0.95141	0.643275	1.40716	0
Y:12529262_C_T	R1b	N14_ISOLPROTEINURIA	Isolated proteinuria with specified morphological lesion	genitourinary	12529262	C	T	0.0472881	0.0392157	0.0472962	102309	ADD	-0.120951	0.485182	0.0621455	0.0952106	0.803137	0.88608	0.342355	2.29333	0
Y:12387195_C_T	R1a	ASTHMA_ALLERG	Asthma and allergy	respiratory	12387195	C	T	0.0585981	0.0592593	0.0585843	52715	ADD	0.034205	0.13724	0.0621174	0.0951871	0.80318	1.0348	0.79074	1.35418	0
Y:7118622_C_T	I1a2*	G6_HERATAXIA	Hereditary ataxia	nervous_system	7118622	C	T	0.0118924	0.00884956	0.0118957	104016	ADD	-0.222716	0.893658	0.0621098	0.0951807	0.803192	0.80034	0.13886	4.61289	0
Y:12910796_C_T	I1	F5_DISSOCIATIVE	Dissociative [conversion] disorders	mental and behavioural	12910796	C	T	0.261753	0.264151	0.26175	96553	ADD	0.0576064	0.231386	0.0619822	0.0950736	0.80339	1.0593	0.673067	1.66716	0
Y:12810648_T_C	N1a1	AB1_OTHER_SPIROCHAETAL	Other spirochaetal diseases	infectious	12810648	T	C	0.609961	0.589536	0.610331	104205	ADD	-0.012598	0.0506398	0.0618901	0.0949962	0.803533	0.98748	0.894177	1.09052	0
Y:11910628_T_A	IJ	E4_HYPERCHOL	Pure hypercholesterolaemia	metabolic	11910628	T	A	0.271854	0.269964	0.272093	96125	ADD	0.00615572	0.0247456	0.0618819	0.0949893	0.803546	1.00617	0.958538	1.05618	0
Y:11910628_T_A	IJ	TRAUMBRAIN_NONCONCUS	severe traumatic brain injury, does not include concussion	neurological	11910628	T	A	0.272561	0.271903	0.27258	104164	ADD	0.0109114	0.0438678	0.0618683	0.0949779	0.803567	1.01097	0.927679	1.10174	0
Y:19568371_C_G	K	ESOSINOPHIL_DISEASE	Eosinophilic disease (BM)	blood	19568371	C	G	0.722024	0.696721	0.722083	52742	ADD	-0.0515464	0.207344	0.0618042	0.094924	0.803667	0.94976	0.632585	1.42596	0
Y:11910628_T_A	IJ	H7_IRIDONAS	Other and unspecified iridocyclitis	eye	11910628	T	A	0.272609	0.259375	0.272652	98823	ADD	-0.0326426	0.131342	0.0617682	0.0948938	0.803723	0.96788	0.748209	1.25206	0
Y:11910628_T_A	IJ	L12_INFECT_SKIN	Infections of the skin and subcutaneous tissue	skin	11910628	T	A	0.272561	0.266986	0.272969	104164	ADD	-0.00715868	0.0288166	0.0617132	0.0948475	0.803808	0.99287	0.938343	1.05056	0
Y:12810648_T_C	N1a1	AB1_VIRAL_HEMOR_FEVER_NOS	Viral haemorrhagic fevers, not elsewhere classified/unspecified	infectious	12810648	T	C	0.609845	0.636245	0.609649	103992	ADD	0.0197728	0.0796174	0.0616765	0.0948166	0.803866	1.01997	0.872601	1.19223	0
Y:19568371_C_G	K	DERMATOPOLY_FG	Dermatopolymyositis (FG)	musculoskeletal	19568371	C	G	0.721347	0.754717	0.721302	78499	ADD	0.0575632	0.231814	0.0616614	0.0948039	0.803889	1.05925	0.672474	1.66849	0
Y:12387195_C_T	R1a	T2D	Type 2 diabetes, definitions combined	metabolic	12387195	C	T	0.0590093	0.0576669	0.0593645	101340	ADD	-0.0086639	0.0349066	0.0616043	0.0947558	0.803978	0.99137	0.925815	1.06157	0
Y:12810648_T_C	N1a1	D3_OTHERBLOOD	Other diseases of blood and blood-forming organs	blood	12810648	T	C	0.610312	0.606707	0.610335	102908	ADD	0.021014	0.0847104	0.0615383	0.0947002	0.804081	1.02124	0.865006	1.20568	0
Y:7118622_C_T	I1a2*	K11_APHTA_RECUR	Recurring oral aphthae	digestive	7118622	C	T	0.0118803	0.0145985	0.0118732	104290	ADD	0.133715	0.53903	0.0615364	0.0946986	0.804084	1.14307	0.397411	3.28778	0
Y:12529262_C_T	R1b	J10_ABSCLUNGPNEUMO	Abscess of lung	respiratory	12529262	C	T	0.0474084	0.0446927	0.0474131	103779	ADD	-0.0870712	0.351106	0.0615	0.094668	0.804141	0.91661	0.460594	1.82412	0
Y:12810648_T_C	N1a1	CD2_BENIGN_URINARY	Benign neoplasm of urinary organs	neoplasms	12810648	T	C	0.609961	0.607427	0.60997	104205	ADD	-0.0279582	0.112761	0.0614758	0.0946476	0.804178	0.97243	0.779604	1.21295	0
Y:12387195_C_T	R1a	M13_DISCINFECTION	Infection of intervertebral disc (pyogenic)	musculoskeletal	12387195	C	T	0.0597107	0.0604027	0.0597093	74727	ADD	0.0895574	0.361842	0.0612583	0.0944642	0.804518	1.09369	0.538131	2.2228	0
Y:12529262_C_T	R1b	L12_EXFOLIATIVE	Exfoliative dermatitis	skin	12529262	C	T	0.0478597	0.0512821	0.0478539	92813	ADD	0.0944672	0.38169	0.061255	0.0944614	0.804523	1.09907	0.520146	2.32235	0
Y:12387195_C_T	R1a	K11_MN_RETRGN	Mandibular retrognathia	digestive	12387195	C	T	0.0589098	0.0641975	0.0588892	104278	ADD	0.0522544	0.211156	0.0612401	0.0944488	0.804547	1.05364	0.696553	1.5938	0
Y:11813828_C_A	R1a1*	G6_BRACHPLE	Brachial plexus disorders	nervous_system	11813828	C	A	0.0186702	0.0127971	0.0187049	93036	ADD	-0.0909472	0.367558	0.0612243	0.0944355	0.804571	0.91307	0.444253	1.87661	0
Y:19568371_C_G	K	K11_ORALCYST	Cysts of oral region, not elsewhere classified	digestive	19568371	C	G	0.717969	0.711409	0.718011	70010	ADD	-0.027029	0.109253	0.0612062	0.0944202	0.8046	0.97333	0.785712	1.20576	0
Y:12387195_C_T	R1a	I9_CAVS_OPERATED	Calcific aortic valvular stenosis, operated	circulatory	12387195	C	T	0.0589098	0.0562414	0.0590065	104278	ADD	-0.0185655	0.0750438	0.0612044	0.0944187	0.804602	0.98161	0.847342	1.13714	0
Y:11910628_T_A	IJ	M13_SPONTRUPTSYNOTEND	Spontaneous rupture of synovium and tendon	musculoskeletal	11910628	T	A	0.274364	0.270062	0.2744	77441	ADD	-0.0227878	0.092155	0.061146	0.0943694	0.804694	0.97747	0.815942	1.17097	0
Y:19568371_C_G	K	H7_VASCCILIARY	Hyphaema and other vascular disorders of iris and ciliary body	eye	19568371	C	G	0.720307	0.719745	0.720308	98751	ADD	-0.046237	0.187056	0.0610991	0.0943298	0.804767	0.95482	0.66175	1.37767	0
Y:12910796_C_T	I1	AB1_OTHER_SPIROCHAETAL	Other spirochaetal diseases	infectious	12910796	C	T	0.261202	0.257143	0.261275	104226	ADD	-0.0137054	0.0554606	0.0610679	0.0943034	0.804816	0.98639	0.884787	1.09966	0
Y:7118622_C_T	I1a2*	KRA_PSY_DEMENTIA_EXMORE	Any dementia (more control exclusions)	mental and behavioural	7118622	C	T	0.0120055	0.00964286	0.0121758	83295	ADD	-0.0371436	0.150384	0.0610049	0.0942502	0.804915	0.96354	0.717562	1.29383	0
Y:12529262_C_T	R1b	AB1_SCABIES	Scabies	infectious	12529262	C	T	0.0473858	0.0460526	0.0473916	104103	ADD	0.0571342	0.23134	0.0609945	0.0942414	0.804931	1.0588	0.67281	1.66623	0
Y:12910796_C_T	I1	Q17_UNDES_TESTICLE	Undescended testicle	congenital	12910796	C	T	0.261201	0.261538	0.261201	104073	ADD	-0.041515	0.168218	0.0609069	0.0941673	0.805068	0.95933	0.689891	1.33401	0
Y:12752257_T_C	P1	L12_CHRONICULCEROFSKIN	Chronic ulcer of skin, not elsewhere classified	skin	12752257	T	C	0.108148	0.0990415	0.108206	98541	ADD	-0.033345	0.135156	0.060868	0.0941344	0.805129	0.9672	0.742115	1.26057	0
Y:12529262_C_T	R1b	F5_SCHIZOAFF	Schizoaffective disorder	mental and behavioural	12529262	C	T	0.0474412	0.0380435	0.0474581	102569	ADD	-0.0919534	0.372796	0.0608406	0.0941112	0.805172	0.91215	0.439273	1.89407	0
Y:11813828_C_A	R1a1*	K11_FEMHER	Femoral hernia	digestive	11813828	C	A	0.0187026	0.0176471	0.0187071	81165	ADD	-0.0983684	0.398828	0.0608329	0.0941047	0.805184	0.90631	0.414753	1.98047	0
Y:12810648_T_C	N1a1	C3_EYE_ADNEXA_EXALLC	Malignant neoplasm of eye and adnexa, excluding all cancers (controls excluding all cancers)	neoplasms	12810648	T	C	0.613822	0.605096	0.613841	73272	ADD	0.0428054	0.173604	0.0607965	0.0940739	0.805241	1.04373	0.742703	1.46678	0
Y:12910796_C_T	I1	TEMPOROMANDIB	Temporomandibular joint disorders	digestive	12910796	C	T	0.263473	0.261708	0.263494	63255	ADD	0.0218678	0.0887616	0.0606961	0.0939889	0.805399	1.02211	0.858898	1.21633	0
Y:12529262_C_T	R1b	AB1_GONOCOCCAL	Gonococcal infection	infectious	12529262	C	T	0.0472899	0.05	0.0472852	102580	ADD	0.088549	0.359594	0.060638	0.0939396	0.80549	1.09259	0.539963	2.2108	0
Y:11813828_C_A	R1a1*	DM_RETINOPATHY_EXMORE	Diabetic retinopathy (more control exclusions)	metabolic	11813828	C	A	0.0184728	0.0185462	0.0184554	17431	ADD	0.0366404	0.148867	0.0605794	0.09389	0.805582	1.03732	0.774809	1.38877	0
Y:12529262_C_T	R1b	G6_ALS	Motor neuron disease	nervous_system	12529262	C	T	0.0483889	0.0414508	0.0484196	43853	ADD	-0.0862564	0.35048	0.0605695	0.0938816	0.805598	0.91736	0.461535	1.82337	0
Y:12810648_T_C	N1a1	C3_HEAD_AND_NECK_EXALLC	Malignant neoplasm of head and neck, excluding all cancers (controls excluding all cancers)	neoplasms	12810648	T	C	0.613693	0.60556	0.613841	74446	ADD	-0.0148486	0.060373	0.0604901	0.0938143	0.805723	0.98526	0.875308	1.10903	0
Y:12752257_T_C	P1	J10_NASALPOLYP	Nasal polyp	respiratory	12752257	T	C	0.108042	0.103774	0.108179	82042	ADD	0.016685	0.0679008	0.0603809	0.0937216	0.805895	1.01682	0.890119	1.16157	0
Y:11813828_C_A	R1a1*	D3_HAEMORRHAGCIRGUANTICO	Haemorrhagic disorder due to circulating anticoagulants	blood	11813828	C	A	0.0186213	0.0172414	0.0186229	102678	ADD	-0.163596	0.66591	0.0603549	0.0936995	0.805936	0.84909	0.230206	3.13174	0
Y:12387195_C_T	R1a	K11_APPENDACUT	Acute appendicitis	digestive	12387195	C	T	0.0589165	0.0580653	0.0589906	103740	ADD	-0.0121555	0.049491	0.0603246	0.0936738	0.805984	0.98792	0.896589	1.08855	0
Y:12810648_T_C	N1a1	K11_ILEUS	Paralytic ileus and intestinal obstruction	digestive	12810648	T	C	0.610177	0.606698	0.610296	84972	ADD	-0.0103079	0.0420228	0.0601682	0.0935409	0.80623	0.98975	0.911492	1.07472	0
Y:12387195_C_T	R1a	N14_CHRONEPHROPATH	Chronic nephritic syndrome	genitourinary	12387195	C	T	0.0589886	0.0613208	0.0589789	102647	ADD	0.0515062	0.210028	0.0601405	0.0935173	0.806274	1.05286	0.697573	1.58909	0
Y:12752257_T_C	P1	F5_SPEECH	Specific development disorders of speech and language	mental and behavioural	12752257	T	C	0.10833	0.12013	0.10826	103489	ADD	0.032314	0.131824	0.060089	0.0934735	0.806355	1.03284	0.797669	1.33735	0
Y:12529262_C_T	R1b	E4_LIPOPROTNAS	Disorder of lipoprotein metabolism, unspecified	metabolic	12529262	C	T	0.0480787	0.0482809	0.0480755	86816	ADD	-0.0312872	0.127716	0.0600123	0.0934082	0.806477	0.9692	0.754567	1.24488	0
Y:7118622_C_T	I1a2*	AB1_BACT_BIR_OTHER_INF_AGENTS	Bacterial, viral and other infectious agents	infectious	7118622	C	T	0.0118803	0.0137858	0.0118629	104290	ADD	0.0715496	0.292166	0.059973	0.0933749	0.806538	1.07417	0.605866	1.90445	0
Y:19568371_C_G	K	K11_ENERCOLNONINF	Noninfective enteritis and colitis	digestive	19568371	C	G	0.720456	0.716875	0.720649	104259	ADD	-0.00794764	0.0324832	0.0598626	0.0932808	0.806713	0.99208	0.930889	1.0573	0
Y:12387195_C_T	R1a	J10_ASTHMACOPDKELA	Asthma/COPD (KELA code 203)	respiratory	12387195	C	T	0.0590479	0.0584524	0.0591379	95414	ADD	0.0102954	0.0420916	0.0598265	0.09325	0.80677	1.01035	0.930341	1.09724	0
Y:12387195_C_T	R1a	H7_PRESBYOPIA	Presbyopia	eye	12387195	C	T	0.0587931	0.0539846	0.0588118	100624	ADD	-0.0545708	0.223184	0.0597858	0.0932154	0.806835	0.94689	0.611395	1.46649	0
Y:11910628_T_A	IJ	K11_HERING	Inguinal hernia	digestive	11910628	T	A	0.272315	0.268317	0.273175	98140	ADD	-0.0048905	0.0200126	0.0597175	0.0931571	0.806943	0.99512	0.956844	1.03493	0
Y:19568371_C_G	K	F5_DISSOCIATIVE	Dissociative [conversion] disorders	mental and behavioural	19568371	C	G	0.719752	0.716981	0.719755	96586	ADD	-0.055136	0.226074	0.0594798	0.0929543	0.80732	0.94636	0.607598	1.47398	0
Y:12910796_C_T	I1	H7_IRIDOCHRONIC	Chronic iridocyclitis	eye	12910796	C	T	0.261272	0.262712	0.261267	98916	ADD	-0.0303196	0.124387	0.0594144	0.0928984	0.807424	0.97014	0.760242	1.23798	0
Y:12910796_C_T	I1	L12_INTERNALSUBSTANCEDERM	Dermatitis due to substances taken internally	skin	12910796	C	T	0.261613	0.261456	0.261614	92996	ADD	0.030059	0.123327	0.0594062	0.0928914	0.807437	1.03052	0.809238	1.3123	0
Y:7118622_C_T	I1a2*	FG_CARDMYO	Cardiomyopathy (excluding other)	circulatory	7118622	C	T	0.0119026	0.0116602	0.0119085	75866	ADD	0.0562092	0.230758	0.0593332	0.092829	0.807553	1.05782	0.672955	1.66279	0
Y:7118622_C_T	I1a2*	AB1_OTHER_MYCOBAC	Infection due to other mycobacteria	infectious	7118622	C	T	0.0117939	0.00877193	0.0117978	88690	ADD	-0.21848	0.897922	0.0592036	0.0927181	0.807759	0.80374	0.138289	4.67135	0
Y:12387195_C_T	R1a	H7_RETIVASCOCCLUSION	Retinal vascular occlusion	eye	12387195	C	T	0.0590338	0.05625	0.059067	95098	ADD	0.0328364	0.134984	0.0591756	0.0926941	0.807804	1.03338	0.793158	1.34636	0
Y:12810648_T_C	N1a1	K11_DIVERTIC	Diverticular disease of intestine	digestive	12810648	T	C	0.610217	0.609473	0.610296	90948	ADD	0.00609146	0.0250432	0.0591649	0.092685	0.807821	1.00611	0.957918	1.05673	0
Y:11910628_T_A	IJ	DERMATOPOLY_FG	Dermatopolymyositis (FG)	musculoskeletal	11910628	T	A	0.271586	0.238095	0.27163	78432	ADD	-0.0569146	0.234038	0.0591395	0.0926632	0.807861	0.94467	0.597125	1.49451	0
Y:12529262_C_T	R1b	M13_RECUDISLOCATIO	Recurrent dislocation and subluxation of joint	musculoskeletal	12529262	C	T	0.0477889	0.0436187	0.0478272	68112	ADD	-0.0475618	0.195698	0.0590668	0.092601	0.807977	0.95355	0.649775	1.39935	0
Y:12387195_C_T	R1a	CD2_FOLLICULAR_LYMPHOMA_EXALLC	Follicular lymphoma, hilmo (controls excluding all cancers)	neoplasms	12387195	C	T	0.0582016	0.0550459	0.0582157	73486	ADD	-0.0587044	0.24161	0.0590353	0.092574	0.808027	0.94299	0.587276	1.51415	0
Y:12387195_C_T	R1a	ASTHMA_EOSINOPHIL_SUGG	Suggestive for eosinophilic asthma	respiratory	12387195	C	T	0.058942	0.0545256	0.0589856	93804	ADD	-0.0355032	0.146317	0.0588766	0.092438	0.80828	0.96512	0.724491	1.28567	0
Y:12810648_T_C	N1a1	M13_THORACISPINEPAIN	Pain in thoracic spine	musculoskeletal	12810648	T	C	0.605084	0.644135	0.604557	75525	ADD	-0.0170426	0.0702582	0.0588407	0.0924072	0.808338	0.9831	0.85663	1.12825	0
Y:11910628_T_A	IJ	K11_OTHDIG	Diseases of the digestive system	digestive	11910628	T	A	0.272561	0.273587	0.272503	104164	ADD	-0.00787864	0.0325072	0.0587415	0.092322	0.808496	0.99215	0.93091	1.05742	0
Y:11813828_C_A	R1a1*	ST19_FRACT_FEMUR	Fracture of femur	other	11813828	C	A	0.0186197	0.0208748	0.0185508	101720	ADD	0.0326036	0.134683	0.0586013	0.0922016	0.80872	1.03314	0.793442	1.34525	0
Y:12752257_T_C	P1	AB1_SEQULEAE_OF_INFECTIONS_AND_PARASITES	Sequelae of infectious and parasitic diseases	infectious	12752257	T	C	0.108374	0.110837	0.108355	104213	ADD	0.0280342	0.115816	0.0585925	0.092194	0.808735	1.02843	0.819579	1.2905	0
Y:7118622_C_T	I1a2*	G6_DEGENOTH	Other and unspecified degenerative diseases of nervous system	nervous_system	7118622	C	T	0.0119777	0.00888889	0.0119847	100353	ADD	-0.159178	0.658204	0.0584851	0.0921017	0.808906	0.85284	0.234744	3.09845	0
Y:12529262_C_T	R1b	F5_DEMENTIA_INCLAVO	Dementia, including avohilmo	mental and behavioural	12529262	C	T	0.0473706	0.0458291	0.0474801	104263	ADD	0.0159742	0.0660682	0.0584593	0.0920795	0.808948	1.0161	0.892687	1.15658	0
Y:12529262_C_T	R1b	G6_PLANTAR	Lesion of plantar nerve	nervous_system	12529262	C	T	0.0477295	0.0418605	0.0477431	92731	ADD	-0.0802858	0.33212	0.0584371	0.0920603	0.808984	0.92285	0.481311	1.76945	0
Y:12529262_C_T	R1b	C3_AML_MDS	Acute myeloid leukaemia and myelodysplastic syndromes	neoplasms	12529262	C	T	0.0473706	0.0529101	0.0473605	104263	ADD	0.082215	0.340284	0.0583737	0.0920058	0.809085	1.08569	0.55725	2.11525	0
Y:12810648_T_C	N1a1	J10_EPIGLOTTITIS	Acute epiglottitis	respiratory	12810648	T	C	0.608245	0.59854	0.608262	80992	ADD	-0.0442998	0.183358	0.058372	0.0920043	0.809088	0.95667	0.667857	1.37037	0
Y:12387195_C_T	R1a	I9_THROMBOTH	Other embolism and thrombosis	circulatory	12387195	C	T	0.0587139	0.0571909	0.0587333	94458	ADD	-0.0305018	0.12635	0.0582773	0.0919228	0.80924	0.96996	0.757185	1.24252	0
Y:11910628_T_A	IJ	L12_ERYT_INTERTRIG	Erythema intertrigo	skin	11910628	T	A	0.273061	0.245399	0.273109	92734	ADD	0.0460574	0.19082	0.0582572	0.0919055	0.809272	1.04713	0.720399	1.52206	0
Y:7118622_C_T	I1a2*	I9_CABG	Coronary artery bypass grafting	circulatory	7118622	C	T	0.0120165	0.0100322	0.012151	83219	ADD	-0.0354064	0.146708	0.058245	0.0918949	0.809292	0.96521	0.724007	1.28678	0
Y:12752257_T_C	P1	CD2_MULTIPLE_MYELOMA_PLASMA_CELL_EXALLC	Multiple myeloma and malignant plasma cell neoplasms (controls excluding all cancers)	neoplasms	12752257	T	C	0.106983	0.10199	0.10701	73507	ADD	-0.040278	0.166983	0.0581824	0.091841	0.809392	0.96052	0.692419	1.33244	0
Y:12529262_C_T	R1b	H7_CONVERSTRAB	Convergent concomitant strabismus	eye	12529262	C	T	0.0474709	0.0437018	0.0474855	100609	ADD	-0.0590244	0.244718	0.0581745	0.0918342	0.809405	0.94268	0.583523	1.52291	0
Y:12529262_C_T	R1b	M13_DORSOPATHY	Dorsopathies	musculoskeletal	12529262	C	T	0.0473706	0.0454255	0.0481453	104263	ADD	0.00807376	0.033481	0.0581505	0.0918135	0.809443	1.00811	0.944076	1.07648	0
Y:11910628_T_A	IJ	KRA_PSY_TIC	Tic and related disorders	mental and behavioural	11910628	T	A	0.272561	0.271186	0.272562	104164	ADD	0.0523618	0.217172	0.0581323	0.0917978	0.809473	1.05376	0.688462	1.61288	0
Y:12529262_C_T	R1b	CD2_BENIGN_CRANIAL_NERVE	Benign neoplasm: Cranial nerves	neoplasms	12529262	C	T	0.0473706	0.0545455	0.0473554	104263	ADD	0.0746994	0.309894	0.0581041	0.0917735	0.809518	1.07756	0.587022	1.97801	0
Y:12810648_T_C	N1a1	ILD_ENDPOINTS	Interstitial lung disease endpoints	respiratory	12810648	T	C	0.609961	0.618765	0.609817	104205	ADD	-0.0129862	0.053875	0.058102	0.0917717	0.809521	0.9871	0.88818	1.09703	0
Y:12910796_C_T	I1	F5_SLEEPWAKE	Disorder of the sleep-wake schedule	mental and behavioural	12910796	C	T	0.261294	0.263158	0.261291	102666	ADD	0.0493776	0.20488	0.0580844	0.0917565	0.80955	1.05062	0.703148	1.56979	0
Y:12529262_C_T	R1b	M13_CHONDROMALACIA	Chondromalacia	musculoskeletal	12529262	C	T	0.0473894	0.0601093	0.0473667	102660	ADD	0.0781874	0.324794	0.057951	0.0916414	0.809764	1.08133	0.572119	2.04374	0
Y:12387195_C_T	R1a	VWXY20_SUICI_OTHER_INTENTI_SELF_H	Suicide or other Intentional self-harm	mental and behavioural	12387195	C	T	0.0589098	0.0592672	0.0589034	104278	ADD	0.0246042	0.102297	0.0578481	0.0915525	0.80993	1.02491	0.838703	1.25246	0
Y:19568371_C_G	K	H8_MIDDLEMASTOID	Diseases of middle ear and mastoid	ear	19568371	C	G	0.720456	0.71499	0.720868	104259	ADD	-0.00692388	0.0287922	0.0578298	0.0915367	0.809959	0.9931	0.938609	1.05075	0
Y:12810648_T_C	N1a1	CD2_BENIGN_MELANOCYTIC_LOWERLIMB	Melanocytic naevi of lower limb, including hip	neoplasms	12810648	T	C	0.609961	0.614173	0.609951	104205	ADD	-0.0326748	0.135896	0.0578112	0.0915207	0.809989	0.96785	0.741536	1.26324	0
Y:12910796_C_T	I1	Q17_ANKYLOGLOSSIA	Ankyloglossia	congenital	12910796	C	T	0.261202	0.253086	0.261214	104226	ADD	-0.0452858	0.18842	0.0577656	0.0914812	0.810063	0.95572	0.660611	1.38267	0
Y:12387195_C_T	R1a	AB1_VIRAL_WARTS	Viral warts	infectious	12387195	C	T	0.0590348	0.060241	0.0590258	100771	ADD	0.038282	0.159443	0.0576475	0.091379	0.810254	1.03902	0.76016	1.42019	0
Y:11910628_T_A	IJ	K11_CHRONPANC	Chronic pancreatitis	digestive	11910628	T	A	0.271353	0.263709	0.271486	94298	ADD	0.014242	0.0593238	0.0576349	0.0913682	0.810274	1.01434	0.903	1.13942	0
Y:12752257_T_C	P1	L12_OTHACUSKINSUNNAS	Other and unspecified acute skin changes due to ultraviolet radiation	skin	12752257	T	C	0.108284	0.102273	0.1083	100569	ADD	-0.048975	0.204112	0.0575715	0.0913133	0.810376	0.9522	0.638244	1.42061	0
Y:12810648_T_C	N1a1	N14_GLOMER_NEPHRITIS	Glomerulonephritis	genitourinary	12810648	T	C	0.609961	0.615894	0.6099	104205	ADD	-0.0161166	0.067188	0.0575393	0.0912854	0.810428	0.98401	0.862599	1.12252	0
Y:12810648_T_C	N1a1	H8_HL_CON_NAS	Conductive hearing loss, unspecified	ear	12810648	T	C	0.611114	0.602606	0.611172	90394	ADD	-0.0210188	0.0877152	0.0574206	0.0911826	0.81062	0.9792	0.824531	1.16288	0
Y:12387195_C_T	R1a	fptrigly	Fasting Plasma Triglycerides	quantitative	12387195	C	T	0.0577071	NA	NA	56007	ADD	-0.00437258	0.0182563	0.0573656	0.0911348	0.810709	NA	-0.0401549	0.0314098	0
Y:19568371_C_G	K	K11_GASTRODUOULC	Gastroduodenal ulcer	digestive	19568371	C	G	0.720744	0.717118	0.720892	91554	ADD	0.0095687	0.039953	0.0573595	0.0911296	0.810719	1.00961	0.93357	1.09185	0
Y:19568371_C_G	K	CD2_BENIGN_PANCREAS	Benign neoplasm: Pancreas	neoplasms	19568371	C	G	0.720456	0.733668	0.720431	104259	ADD	0.0397678	0.166195	0.0572572	0.0910409	0.810885	1.04057	0.751282	1.44125	0
Y:19568371_C_G	K	VOCALCORDDYS	Vocal cord dysfunction	respiratory	19568371	C	G	0.724517	0.728269	0.724364	32688	ADD	0.0162049	0.0677954	0.0571336	0.0909335	0.811085	1.01634	0.889875	1.16077	0
Y:19568371_C_G	K	K11_HERING	Inguinal hernia	digestive	19568371	C	G	0.72067	0.724977	0.719744	98235	ADD	0.00474452	0.0198549	0.0571017	0.0909059	0.811137	1.00476	0.966406	1.04463	0
Y:12910796_C_T	I1	C3_BASAL_CELL_CARCINOMA_EXALLC	Basal cell carcinoma, excluding all cancers (controls excluding all cancers)	neoplasms	12910796	C	T	0.259098	0.26203	0.258838	79603	ADD	-0.00787074	0.032953	0.0570483	0.0908594	0.811224	0.99216	0.930104	1.05836	0
Y:11910628_T_A	IJ	M13_MONOARTHRITIS	Monoarthritis, not elsewhere classified	musculoskeletal	11910628	T	A	0.272981	0.276243	0.272963	67796	ADD	0.0295	0.123547	0.0570137	0.0908293	0.81128	1.02994	0.808437	1.31213	0
Y:19568371_C_G	K	K11_ERUPTION	Tooth eruption problems	digestive	19568371	C	G	0.720456	0.72572	0.720408	104259	ADD	0.0181809	0.076162	0.0569839	0.0908035	0.811328	1.01835	0.877133	1.1823	0
Y:12752257_T_C	P1	I9_POSTAMI	Status post-ami	circulatory	12752257	T	C	0.110226	0.104798	0.110336	79455	ADD	0.0209622	0.087834	0.0569566	0.0907798	0.811372	1.02118	0.859682	1.21302	0
Y:12910796_C_T	I1	F5_GAD	Generalized anxiety disorder	mental and behavioural	12910796	C	T	0.261631	0.248244	0.26175	97301	ADD	0.0197219	0.0826392	0.0569543	0.0907777	0.811376	1.01992	0.867404	1.19925	0
Y:12910796_C_T	I1	M13_ALGONEURO	Algoneurodystrophy	musculoskeletal	12910796	C	T	0.260602	0.244094	0.260623	99677	ADD	0.051664	0.216604	0.0568908	0.0907225	0.811479	1.05302	0.688748	1.60996	0
Y:12810648_T_C	N1a1	H7_CORNEALNAS	Other and unspecified corneal deformities and disorders	eye	12810648	T	C	0.609249	0.627358	0.60921	98756	ADD	0.0357922	0.150174	0.0568046	0.0906475	0.81162	1.03644	0.772171	1.39115	0
Y:7118622_C_T	I1a2*	L12_INFECT_DERM	Infective dermatitis	skin	7118622	C	T	0.0119483	0.0122642	0.0119447	93737	ADD	0.0695912	0.292022	0.0567903	0.090635	0.811643	1.07207	0.604852	1.90019	0
Y:11910628_T_A	IJ	F5_ALZHDEMENT	Dementia in Alzheimer disease	mental and behavioural	11910628	T	A	0.273299	0.27783	0.273199	98394	ADD	0.0131067	0.055001	0.0567861	0.0906314	0.81165	1.01319	0.90965	1.12852	0
Y:7118622_C_T	I1a2*	fpgluk	Fasting Plasma Glucose	quantitative	7118622	C	T	0.012069	NA	NA	65871	ADD	-0.00821136	0.0344646	0.0567655	0.0906134	0.811683	NA	-0.075762	0.0593393	0
Y:12529262_C_T	R1b	G6_FEMLAPOP	Lesion of lateral popliteal nerve	nervous_system	12529262	C	T	0.0477435	0.047817	0.0477431	92997	ADD	0.052694	0.221194	0.056751	0.0906008	0.811707	1.05411	0.683283	1.62618	0
Y:12387195_C_T	R1a	L12_FOODDERMAT	Dermatitis due to ingested food	skin	12387195	C	T	0.0590513	0.0632911	0.0590368	92987	ADD	0.059946	0.25166	0.0567405	0.0905917	0.811724	1.06178	0.648361	1.73881	0
Y:12387195_C_T	R1a	J10_ACUTELOWERNAS	Unspecified acute lower respiratory infection	respiratory	12387195	C	T	0.0588657	0.0571749	0.0588967	99005	ADD	-0.02464	0.103448	0.0567326	0.0905847	0.811737	0.97566	0.796603	1.19497	0
Y:7118622_C_T	I1a2*	AB1_EARLY_SYPHILIS	Early syphilis	infectious	7118622	C	T	0.0118857	0.0150376	0.0118816	102560	ADD	0.185241	0.777786	0.0567222	0.0905757	0.811754	1.20351	0.26205	5.52731	0
Y:12387195_C_T	R1a	H7_APHAKIA	Aphakia	eye	12387195	C	T	0.0589534	0.0478723	0.0589782	84236	ADD	-0.0802556	0.3371	0.0566802	0.0905391	0.811822	0.92288	0.476651	1.78686	0
Y:12387195_C_T	R1a	NAFLD	Nonalcoholic fatty liver disease	digestive	12387195	C	T	0.0589098	0.0603217	0.0588997	104278	ADD	-0.0368046	0.154597	0.0566763	0.0905357	0.811829	0.96386	0.711902	1.305	0
Y:11813828_C_A	R1a1*	H7_IRIDOCYCLITISINOTH	Iridocyclitis in diseases classified elsewhere	eye	11813828	C	A	0.0188536	0.0220588	0.0188492	98708	ADD	0.149854	0.629536	0.0566629	0.0905241	0.81185	1.16167	0.338228	3.98982	0
Y:11910628_T_A	IJ	I9_CONDUCTIO	Conduction disorders	circulatory	11910628	T	A	0.271151	0.275128	0.270921	74866	ADD	0.00923618	0.0388152	0.0566216	0.090488	0.811918	1.00928	0.935343	1.08906	0
Y:12752257_T_C	P1	JUVEN_ARTHR	Juvenile arthritis (FINNGEN)	musculoskeletal	12752257	T	C	0.109596	0.111111	0.109591	78634	ADD	0.0473194	0.198872	0.0566148	0.0904821	0.811929	1.04846	0.710014	1.54822	0
Y:12810648_T_C	N1a1	AB1_VIRAL_OTHER_INTEST_INFECTIONS	Viral and other specified intestinal infections	infectious	12810648	T	C	0.609179	0.616928	0.608986	94455	ADD	-0.0110141	0.0463274	0.0565229	0.090402	0.812078	0.98905	0.903196	1.08306	0
Y:7118622_C_T	I1a2*	I9_LYMPHADE	Nonspecific lymphadenitis	circulatory	7118622	C	T	0.0119372	0.0132626	0.0119318	93657	ADD	0.113877	0.47921	0.0564706	0.0903563	0.812164	1.12061	0.438071	2.86661	0
Y:12529262_C_T	R1b	J10_PLEURA	Other diseases of pleura	respiratory	12529262	C	T	0.0473706	0.0461429	0.047459	104263	ADD	-0.0143381	0.060359	0.0564286	0.0903197	0.812232	0.98576	0.875779	1.10956	0
Y:12910796_C_T	I1	RHEUMA_SEROPOS_STRICT	Seropositive rheumatoid arthritis, strict definition	musculoskeletal	12910796	C	T	0.261188	0.251527	0.26128	103439	ADD	-0.0181763	0.0765298	0.0564094	0.090303	0.812264	0.98199	0.845206	1.14091	0
Y:12910796_C_T	I1	N14_CYSTKID	Cyst of kidney	genitourinary	12910796	C	T	0.261204	0.270866	0.261144	103605	ADD	0.0222604	0.0937804	0.0563429	0.0902448	0.812372	1.02251	0.850825	1.22884	0
Y:12810648_T_C	N1a1	L12_URTICA_ALLERG	Allergic urticaria	skin	12810648	T	C	0.609941	0.613924	0.609923	102159	ADD	0.0234756	0.0989474	0.0562895	0.0901982	0.81246	1.02375	0.843276	1.24286	0
Y:11910628_T_A	IJ	H7_VISUDISTURBSUB	Subjective visual disturbances	eye	11910628	T	A	0.273015	0.261962	0.273201	101313	ADD	-0.0137524	0.057976	0.0562679	0.0901793	0.812495	0.98634	0.880394	1.10504	0
Y:19568371_C_G	K	P16_NEONTAL_JAUND_OTH_UNSP_CAUSES	Neonatal jaundice from other and unspecified causes	perinatal	19568371	C	G	0.720446	0.710692	0.72046	104223	ADD	0.0460056	0.194043	0.0562113	0.0901298	0.812588	1.04708	0.715826	1.53163	0
Y:19568371_C_G	K	N14_MALEGEN	Diseases of male genital organs	genitourinary	19568371	C	G	0.720456	0.718275	0.721384	104259	ADD	-0.0038405	0.0162005	0.0561978	0.0901181	0.81261	0.99617	0.965032	1.02831	0
Y:12529262_C_T	R1b	G6_NEUATR	Systemic atrophies primarily affecting the central nervous system	nervous_system	12529262	C	T	0.0473706	0.0440415	0.047383	104263	ADD	-0.0577398	0.243942	0.0560242	0.0899661	0.812894	0.9439	0.585162	1.52255	0
Y:19568371_C_G	K	D3_OTHERBLOOD	Other diseases of blood and blood-forming organs	blood	19568371	C	G	0.720645	0.707763	0.720727	102962	ADD	-0.0213734	0.0903116	0.0560096	0.0899533	0.812918	0.97885	0.820055	1.1684	0
Y:11813828_C_A	R1a1*	GE_MODE	Generalized epilepsy, mode (most common among epilepsy diagnosis)	nervous_system	11813828	C	A	0.0186212	0.0219298	0.0186137	100799	ADD	0.113825	0.481022	0.0559945	0.0899401	0.812943	1.12056	0.436495	2.87665	0
Y:19568371_C_G	K	RHEUMA_SEROPOS_STRICT	Seropositive rheumatoid arthritis, strict definition	musculoskeletal	19568371	C	G	0.720446	0.731707	0.720338	103472	ADD	0.0177274	0.0749682	0.0559158	0.0898711	0.813072	1.01789	0.878789	1.179	0
Y:12752257_T_C	P1	M13_ACHILLESTEND	Achilles tendinitis	musculoskeletal	12752257	T	C	0.110167	0.111111	0.110155	75449	ADD	0.0256614	0.108541	0.0558947	0.0898527	0.813106	1.02599	0.829378	1.26922	0
Y:12529262_C_T	R1b	M13_TROCHANTERICBURSITIS	Trochanteric bursitis	musculoskeletal	12529262	C	T	0.0479628	0.0428571	0.0479907	77289	ADD	-0.0563026	0.238322	0.0558117	0.0897799	0.813243	0.94525	0.592494	1.50804	0
Y:12387195_C_T	R1a	CD2_BENIGN_MELANOCYTIC_TRUNK	Melanocytic naevi of trunk	neoplasms	12387195	C	T	0.0589098	0.0585729	0.0589129	104278	ADD	-0.0330774	0.140096	0.0557463	0.0897225	0.81335	0.96746	0.735162	1.27317	0
Y:7118622_C_T	I1a2*	L12_OTHERMELANIN	Other melanin hyperpigmentation	skin	7118622	C	T	0.0118448	0.00862069	0.0118486	98102	ADD	-0.213504	0.904394	0.0557314	0.0897094	0.813375	0.80775	0.137227	4.75458	0
Y:12810648_T_C	N1a1	GOUT_KIDNEY	Gout due to impairment of renal function	musculoskeletal	12810648	T	C	0.609377	0.62963	0.609355	99692	ADD	0.0497214	0.210676	0.0557001	0.089682	0.813426	1.05098	0.695445	1.58827	0
Y:12387195_C_T	R1a	I9_ABAORTANEUR	Abdominal aortic aneurysm (AAA)	circulatory	12387195	C	T	0.0589404	0.056719	0.0589958	94146	ADD	-0.0223118	0.0945908	0.0556383	0.0896277	0.813528	0.97794	0.812443	1.17714	0
Y:12910796_C_T	I1	I9_INTRACRA	Nontraumatic intracranial haemmorrhage	circulatory	12910796	C	T	0.261217	0.249495	0.261536	93363	ADD	0.0119143	0.0505764	0.0554938	0.0895008	0.813765	1.01199	0.91648	1.11744	0
Y:12810648_T_C	N1a1	CD2_BENIGN_PERIPH_AUTO_NEURO	Benign neoplasm: Peripheral nerves and autonomic nervous system	neoplasms	12810648	T	C	0.609961	0.651786	0.609916	104205	ADD	-0.0495682	0.210536	0.0554315	0.089446	0.813868	0.95164	0.629885	1.43775	0
Y:11813828_C_A	R1a1*	H7_PRESBYOPIA	Presbyopia	eye	11813828	C	A	0.0187511	0.0180879	0.0187536	100581	ADD	0.094396	0.40122	0.0553531	0.089377	0.813997	1.09899	0.500576	2.4128	0
Y:11813828_C_A	R1a1*	C3_KIDNEY_CLEAR_CELL_CARCINOMA_EXALLC	Clear cell adenocarcinoma of kidney, excluding all cancers (controls excluding all cancers)	neoplasms	11813828	C	A	0.0180549	0.0210526	0.0180354	73609	ADD	0.079239	0.336914	0.0553145	0.089343	0.814061	1.08246	0.559276	2.09508	0
Y:19568371_C_G	K	AB1_GASTROENTERITIS_NOS	Diarrhoea and gastroenteritis of presumed infectious origin	infectious	19568371	C	G	0.720451	0.724316	0.720085	100952	ADD	0.00611672	0.0260104	0.0553027	0.0893326	0.814081	1.00614	0.956128	1.05876	0
Y:7118622_C_T	I1a2*	CD2_BENIGN_PITUITARY_CRANIPHAR	Benign neoplasm: Pituitary gland, craniopharyngeal duct	neoplasms	7118622	C	T	0.0118803	0.0134048	0.0118749	104290	ADD	0.112271	0.477598	0.0552593	0.0892945	0.814152	1.11882	0.438752	2.85298	0
Y:12387195_C_T	R1a	G6_DEGENOTH	Other and unspecified degenerative diseases of nervous system	nervous_system	12387195	C	T	0.0590785	0.0577778	0.0590815	100341	ADD	0.07029	0.299412	0.0551121	0.0891647	0.814395	1.07282	0.596571	1.92926	0
Y:12387195_C_T	R1a	J10_PERITONSABSC	Peritonsillar abscess	respiratory	12387195	C	T	0.0586984	0.0580297	0.058717	81774	ADD	0.022168	0.0945194	0.0550065	0.0890716	0.81457	1.02242	0.849515	1.23051	0
Y:19568371_C_G	K	AB1_EARLY_SYPHILIS	Early syphilis	infectious	19568371	C	G	0.720135	0.714286	0.720143	102528	ADD	-0.0469788	0.200332	0.0549928	0.0890596	0.814592	0.95411	0.644275	1.41294	0
Y:19568371_C_G	K	ST19_FRACT_SHOUL_UPPER_ARM	Fracture of shoulder and upper arm	other	19568371	C	G	0.719726	0.724773	0.719534	96452	ADD	-0.00935404	0.0398932	0.0549794	0.0890477	0.814615	0.99069	0.916178	1.07126	0
Y:7118622_C_T	I1a2*	N14_CHRONKIDNEYDIS	Chronic kidney disease	genitourinary	7118622	C	T	0.0119072	0.0117295	0.0119145	102207	ADD	0.036253	0.1547	0.0549173	0.0889929	0.814718	1.03692	0.765704	1.4042	0
Y:12810648_T_C	N1a1	I9_VASCINT	Vascular diseases of the intestine	circulatory	12810648	T	C	0.610799	0.629213	0.610728	92153	ADD	-0.027428	0.117057	0.0549026	0.0889799	0.814742	0.97294	0.773476	1.22385	0
Y:7118622_C_T	I1a2*	C3_LIP_EXALLC	Malignant neoplasm of lip, excluding all cancers (controls excluding all cancers)	neoplasms	7118622	C	T	0.0118174	0.00862069	0.0118224	73282	ADD	-0.211818	0.904538	0.054837	0.0889219	0.814851	0.80911	0.13742	4.76395	0
Y:12752257_T_C	P1	I9_REVASC	Coronary revascularization (ANGIO or CABG)	circulatory	12752257	T	C	0.109327	0.101342	0.110336	87709	ADD	0.00903518	0.0385886	0.0548221	0.0889088	0.814875	1.00908	0.935571	1.08836	0
Y:11910628_T_A	IJ	L12_PSORI_VULG	Psoriasis vulgaris	skin	11910628	T	A	0.27263	0.276511	0.272552	102355	ADD	0.012246	0.0523434	0.0547349	0.0888317	0.81502	1.01232	0.913614	1.12169	0
Y:11910628_T_A	IJ	D3_COAGDEF	Chronic Coagulation defects	blood	11910628	T	A	0.272561	0.276786	0.272556	104164	ADD	-0.0507664	0.21712	0.0546708	0.0887751	0.815126	0.9505	0.621064	1.45468	0
Y:11910628_T_A	IJ	M13_PLANTARFASC	Plantar fascial fibromatosis	musculoskeletal	11910628	T	A	0.274257	0.251546	0.2744	77278	ADD	-0.025317	0.108293	0.0546551	0.0887612	0.815152	0.975	0.788541	1.20555	0
Y:12387195_C_T	R1a	C3_KIDNEY_NOTRENALPELVIS_EXALLC	Malignant neoplasm of kidney, except renal pelvis, excluding all cancers (controls excluding all cancers)	neoplasms	12387195	C	T	0.0582373	0.0594595	0.0582157	74454	ADD	0.028656	0.122631	0.0546049	0.0887167	0.815236	1.02907	0.809207	1.30867	0
Y:19568371_C_G	K	C3_GBM_EXALLC	Brain glioblastoma, excluding all cancers (controls excluding all cancers)	neoplasms	19568371	C	G	0.723015	0.707692	0.723042	73271	ADD	0.0466706	0.199821	0.0545512	0.0886692	0.815325	1.04778	0.708235	1.5501	0
Y:11910628_T_A	IJ	ESOSINOPHIL_DISEASE	Eosinophilic disease (BM)	blood	11910628	T	A	0.270754	0.295082	0.270697	52701	ADD	0.0488146	0.209034	0.0545338	0.0886538	0.815354	1.05003	0.697054	1.58173	0
Y:11910628_T_A	IJ	E4_HYTHY_AI_STRICT	Hypothyroidism, strict autoimmune	metabolic	11910628	T	A	0.271866	0.270286	0.271965	86653	ADD	-0.0079315	0.0340408	0.0542892	0.088437	0.815761	0.9921	0.928067	1.06055	0
Y:11910628_T_A	IJ	I9_PVT	Portal vein thrombosis	circulatory	11910628	T	A	0.272653	0.280576	0.272641	93309	ADD	-0.045402	0.19489	0.0542712	0.0884211	0.815791	0.95561	0.652211	1.40016	0
Y:7118622_C_T	I1a2*	ANTIDEPRESSANTS	Depression medications	medications	7118622	C	T	0.0123568	0.0116162	0.0132146	44591	ADD	-0.023297	0.100072	0.0541968	0.088355	0.815915	0.97697	0.80297	1.18868	0
Y:12529262_C_T	R1b	H7_ECTROPION	Ectropion of eyelid	eye	12529262	C	T	0.0475813	0.04375	0.0476003	97139	ADD	-0.0518058	0.222608	0.0541599	0.0883222	0.815977	0.94951	0.613781	1.46889	0
Y:12529262_C_T	R1b	H7_EYEOTH	Other disorders of eye and adnexa	eye	12529262	C	T	0.0473706	0.0496536	0.0473515	104263	ADD	0.0374926	0.161209	0.0540894	0.0882596	0.816094	1.0382	0.756936	1.42399	0
Y:11813828_C_A	R1a1*	H8_SUP_OTINAS	Suppurative otitis media, unspecified	ear	11813828	C	A	0.018525	0.0164835	0.0185288	97112	ADD	-0.128331	0.5518	0.0540883	0.0882587	0.816096	0.87956	0.298239	2.59399	0
Y:11813828_C_A	R1a1*	F5_ALCOHOL_DEPENDENCE	Alcohol dependence	mental and behavioural	11813828	C	A	0.0186893	0.0168317	0.0187683	99094	ADD	0.0297616	0.128002	0.0540601	0.0882336	0.816143	1.03021	0.801618	1.32399	0
Y:11910628_T_A	IJ	I9_SEQULAE	Sequelae of cerebrovascular disease	circulatory	11910628	T	A	0.272354	0.264632	0.272758	95585	ADD	-0.00840256	0.0361466	0.0540365	0.0882127	0.816183	0.99163	0.923809	1.06444	0
Y:12752257_T_C	P1	I9_NONISCHCARDMYOP_STRICT	Nonischemic cardiomyopathy	circulatory	12752257	T	C	0.110104	0.11326	0.110074	77681	ADD	0.028235	0.121557	0.0539528	0.0881382	0.816323	1.02864	0.81057	1.30537	0
Y:12387195_C_T	R1a	Q17_LVOTO_BROAD	Left ventricular outflow tract obstruction (LVOTO), broad definition	congenital	12387195	C	T	0.0589098	0.0600343	0.0588971	104278	ADD	0.0296468	0.127651	0.0539396	0.0881265	0.816345	1.03009	0.802078	1.32292	0
Y:11813828_C_A	R1a1*	AB1_ZOSTER	Zoster [herpes zoster]	infectious	11813828	C	A	0.0187532	0.0203008	0.0187326	101316	ADD	0.0470144	0.202448	0.0539307	0.0881185	0.81636	1.04814	0.704841	1.55864	0
Y:11813828_C_A	R1a1*	G6_MS	MS-disease / Multiple Sclerosis	nervous_system	11813828	C	A	0.0187118	0.0203562	0.0187056	103945	ADD	-0.0808608	0.348222	0.053922	0.0881108	0.816374	0.92232	0.46609	1.82514	0
Y:12810648_T_C	N1a1	K11_SCISS_BITE	Scissor bite	digestive	12810648	T	C	0.609961	0.613065	0.609955	104205	ADD	0.035579	0.153239	0.0539075	0.0880979	0.816398	1.03622	0.767383	1.39924	0
Y:11910628_T_A	IJ	ABDOM_HERNIA_POSTOP	Hernia of abdominal wall, postoperative	digestive	11910628	T	A	0.269376	0.269331	0.269377	55172	ADD	-0.0127442	0.0549046	0.0538776	0.0880713	0.816448	0.98734	0.886604	1.09951	0
Y:12752257_T_C	P1	I9_RHEUFEV	Rheumatic fever incl heart disease	circulatory	12752257	T	C	0.108374	0.100629	0.108398	104213	ADD	-0.0434906	0.187523	0.0537875	0.0879911	0.816599	0.95744	0.662963	1.38272	0
Y:12810648_T_C	N1a1	G6_OTHNEU	Other neurological diseases	nervous_system	12810648	T	C	0.609961	0.622083	0.608821	104205	ADD	-0.00570064	0.0245944	0.0537248	0.0879353	0.816704	0.99432	0.947521	1.04342	0
Y:12752257_T_C	P1	N14_HYDROCELE	Hydrocele	genitourinary	12752257	T	C	0.109071	0.108479	0.109091	75501	ADD	0.0158945	0.068632	0.0536338	0.0878541	0.816857	1.01602	0.888141	1.16231	0
Y:12910796_C_T	I1	K11_MAXIL_MOLAR_FAILED_ERUPT_OBSTRUCTION_TOOTH	Impacted maxillary molar	digestive	12910796	C	T	0.261202	0.277778	0.261156	104226	ADD	0.0319834	0.138219	0.0535443	0.0877743	0.817007	1.0325	0.787474	1.35377	0
Y:19568371_C_G	K	L12_INTERNALSUBSTANCEDERM	Dermatitis due to substances taken internally	skin	19568371	C	G	0.719883	0.731183	0.719838	93029	ADD	0.027918	0.120732	0.0534717	0.0877095	0.817129	1.02831	0.811625	1.30285	0
Y:19568371_C_G	K	I9_PVT	Portal vein thrombosis	circulatory	19568371	C	G	0.72023	0.71223	0.720242	93391	ADD	0.0446802	0.193391	0.0533774	0.0876253	0.817287	1.04569	0.715792	1.52764	0
Y:12387195_C_T	R1a	L12_NAILNAS	Other and unspecified nail disorders	skin	12387195	C	T	0.0586942	0.0454545	0.0587087	100027	ADD	-0.102425	0.443346	0.0533738	0.087622	0.817293	0.90265	0.378559	2.15229	0
Y:11813828_C_A	R1a1*	H7_GLAUCNAS	Other and unspecified glaucoma	eye	11813828	C	A	0.0186453	0.0207156	0.0186342	99435	ADD	0.0738718	0.31986	0.0533383	0.0875904	0.817353	1.07667	0.575191	2.01536	0
Y:19568371_C_G	K	M13_ENTESOPATHYOTH	Other enthesopathies	musculoskeletal	19568371	C	G	0.718719	0.728834	0.718397	79298	ADD	-0.0111307	0.0482118	0.0533014	0.0875574	0.817415	0.98893	0.899761	1.08694	0
Y:11910628_T_A	IJ	I9_ENDOCARD	Endocarditis	circulatory	11910628	T	A	0.270904	0.268065	0.270921	71206	ADD	0.0264386	0.114524	0.0532947	0.0875514	0.817426	1.02679	0.820346	1.28519	0
Y:12529262_C_T	R1b	M13_OSTEOCHONDROPATHY	Other osteochondropathies	musculoskeletal	12529262	C	T	0.0473395	0.0435374	0.0473667	103212	ADD	-0.0414628	0.179679	0.0532502	0.0875116	0.817501	0.95939	0.674601	1.36439	0
Y:12810648_T_C	N1a1	MACULAR_CYST	Macular cyst	eye	12810648	T	C	0.610443	0.615819	0.610433	94089	ADD	0.0377694	0.16368	0.0532458	0.0875076	0.817509	1.03849	0.753486	1.4313	0
Y:11910628_T_A	IJ	F5_DEMENTIA	Dementia	mental and behavioural	11910628	T	A	0.273053	0.270897	0.273199	102764	ADD	-0.00762412	0.0330644	0.0531688	0.0874388	0.817638	0.9924	0.930131	1.05885	0
Y:7118622_C_T	I1a2*	AB1_ERYSIPELAS	Erysipelas	infectious	7118622	C	T	0.0117636	0.0113591	0.0117978	96059	ADD	0.0268306	0.116426	0.0531076	0.087384	0.817741	1.02719	0.817614	1.2905	0
Y:7118622_C_T	I1a2*	H8_EXTOTITIS	Otitis externa	ear	7118622	C	T	0.0118297	0.0130685	0.0118062	102877	ADD	0.0482172	0.209272	0.0530861	0.0873647	0.817778	1.0494	0.696313	1.58153	0
Y:12810648_T_C	N1a1	G6_ALCOPOLY	Alcohol induced polyneuropathy	nervous_system	12810648	T	C	0.610202	0.634328	0.610171	101799	ADD	0.0434066	0.188438	0.0530611	0.0873423	0.81782	1.04436	0.721855	1.51096	0
Y:12529262_C_T	R1b	G6_OTHDEMYEL	Other demyelinating diseases of the central nervous system	nervous_system	12529262	C	T	0.0473722	0.0485437	0.0473699	103985	ADD	-0.0731124	0.31745	0.0530431	0.0873263	0.81785	0.9295	0.498918	1.73168	0
Y:19568371_C_G	K	DM_RETINOPATHY_STRICT	Diabetic retinopathy, strict definition	metabolic	19568371	C	G	0.707762	0.699378	0.708345	22225	ADD	-0.014591	0.0633772	0.0530032	0.0872905	0.817917	0.98551	0.870393	1.11586	0
Y:12910796_C_T	I1	Q17_OTHER_CONGEN_MALFO_MALE_GENITAL_ORGANS	Other congenital malformations of male genital organs	congenital	12910796	C	T	0.261216	0.273438	0.261201	104006	ADD	0.0478532	0.207904	0.0529784	0.0872683	0.817959	1.04902	0.697928	1.57672	0
Y:12529262_C_T	R1b	M13_CONNECTNAS	Other specified/unspecified systemic involvement of connective tissue	musculoskeletal	12529262	C	T	0.0475105	0.0454545	0.0475149	102209	ADD	-0.0727704	0.316312	0.0529272	0.0872223	0.818046	0.92981	0.500203	1.72841	0
Y:12752257_T_C	P1	CD2_BENIGN_MELANOCYTIC_UPPERLIMB	Melanocytic naevi of upper limb, including shoulder	neoplasms	12752257	T	C	0.108374	0.123077	0.108356	104213	ADD	0.0646326	0.281038	0.0528902	0.0871892	0.818108	1.06677	0.614958	1.85052	0
Y:12752257_T_C	P1	H8_HL_CON_NAS	Conductive hearing loss, unspecified	ear	12752257	T	C	0.108776	0.107843	0.108782	90397	ADD	-0.0303288	0.132025	0.0527715	0.0870827	0.818309	0.97013	0.748939	1.25664	0
Y:12387195_C_T	R1a	POLYCYTVERA	Polycythaemia vera	other	12387195	C	T	0.0582473	0.0567164	0.0582543	73291	ADD	-0.0541968	0.236008	0.0527341	0.0870491	0.818372	0.94725	0.596442	1.50438	0
Y:12810648_T_C	N1a1	KRA_PSY_MOTOR_EXMORE	Motor disorders (more control exclusions)	mental and behavioural	12810648	T	C	0.606638	0.583815	0.606689	77791	ADD	-0.0389952	0.169816	0.0527312	0.0870465	0.818377	0.96176	0.689469	1.34157	0
Y:12529262_C_T	R1b	H7_HYPERMETRO	Hypermetropia	eye	12529262	C	T	0.0474701	0.0443548	0.0474855	100716	ADD	-0.049582	0.215966	0.0527078	0.0870255	0.818417	0.95163	0.623208	1.45312	0
Y:7118622_C_T	I1a2*	K11_BARRET	Barrett oesophagus	digestive	7118622	C	T	0.0117684	0.011236	0.0117717	88542	ADD	-0.0910112	0.396796	0.0526087	0.0869364	0.818585	0.91301	0.419483	1.98716	0
Y:12810648_T_C	N1a1	N14_PROSTAOTH	Other disorders of prostate	genitourinary	12810648	T	C	0.610583	0.663126	0.610109	73759	ADD	0.0203858	0.0889392	0.0525372	0.0868721	0.818706	1.0206	0.857328	1.21495	0
Y:12910796_C_T	I1	E4_MALNUTRITION	Malnutrition	metabolic	12910796	C	T	0.261202	0.26875	0.26119	104226	ADD	0.0430222	0.187847	0.0524539	0.0867972	0.818847	1.04396	0.722413	1.50863	0
Y:19568371_C_G	K	RHEU_ARTHRITIS_OTH	Other arthritis (FG)	musculoskeletal	19568371	C	G	0.721425	0.724604	0.721302	81425	ADD	0.0098728	0.0431138	0.0524383	0.0867832	0.818873	1.00992	0.928087	1.09897	0
Y:12910796_C_T	I1	DRY_AMD	Dry age-related macular degeneration (includes geographic atrophy)	eye	12910796	C	T	0.262553	0.263242	0.262536	76712	ADD	-0.0130232	0.0569122	0.0523635	0.0867158	0.819001	0.98706	0.882875	1.10354	0
Y:12752257_T_C	P1	I9_OTHILLHEART	Other or ill-defined heart diseases	circulatory	12752257	T	C	0.110003	0.107038	0.110031	71489	ADD	-0.028725	0.125552	0.0523448	0.086699	0.819032	0.97168	0.759718	1.24279	0
Y:7118622_C_T	I1a2*	I9_CORATHER	Coronary atherosclerosis	circulatory	7118622	C	T	0.0118398	0.0106641	0.012151	98566	ADD	0.0190204	0.0831466	0.0523297	0.0866854	0.819058	1.0192	0.865934	1.1996	0
Y:12529262_C_T	R1b	AB1_EBV	Infectious mononucleosis	infectious	12529262	C	T	0.047278	0.0467422	0.0472818	102077	ADD	-0.0408182	0.178601	0.0522324	0.0865977	0.819223	0.96	0.676464	1.36239	0
Y:11910628_T_A	IJ	N14_CALCUKIDUR	Calculus of kidney and ureter	genitourinary	11910628	T	A	0.27248	0.278459	0.272236	103725	ADD	0.00852536	0.0373146	0.0521995	0.086568	0.819279	1.00856	0.937432	1.08509	0
Y:12529262_C_T	R1b	K11_OTHABDHER	Other and unspecified abdominal hernia	digestive	12529262	C	T	0.0473802	0.047619	0.0473794	81152	ADD	0.0649732	0.284604	0.0521177	0.0864943	0.819418	1.06713	0.610883	1.86413	0
Y:11910628_T_A	IJ	K11_OTHABDHER	Other and unspecified abdominal hernia	digestive	11910628	T	A	0.273094	0.250847	0.273175	81060	ADD	-0.0317556	0.139111	0.0521092	0.0864866	0.819433	0.96874	0.737556	1.2724	0
Y:12752257_T_C	P1	PRIM_COXARTHROSIS	Primary coxarthrosis, bilateral	musculoskeletal	12752257	T	C	0.108368	0.101184	0.108562	100066	ADD	-0.0153133	0.0671662	0.0519802	0.0863701	0.819653	0.9848	0.863329	1.12337	0
Y:12387195_C_T	R1a	M13_SPINSTENOSIS	Spinal stenosis	musculoskeletal	12387195	C	T	0.059329	0.0546592	0.0597093	80652	ADD	-0.0138069	0.0606176	0.0518796	0.0862792	0.819824	0.98629	0.8758	1.11071	0
Y:12810648_T_C	N1a1	AD_U_EXMORE	Alzheimer’s disease (undefined) (more control exclusions)	neurological	12810648	T	C	0.603181	0.611111	0.603155	43700	ADD	0.0424112	0.186229	0.0518639	0.086265	0.819851	1.04332	0.724265	1.50294	0
Y:7118622_C_T	I1a2*	SLEEP	Sleep disorders (combined)	neurological	7118622	C	T	0.0118141	0.0115085	0.011877	103859	ADD	-0.017818	0.0782844	0.0518047	0.0862115	0.819952	0.98234	0.842606	1.14525	0
Y:12752257_T_C	P1	K11_CROSSBITE	Crossbite	digestive	12752257	T	C	0.108374	0.113106	0.108349	104213	ADD	-0.0314182	0.138058	0.0517891	0.0861974	0.819979	0.96907	0.739329	1.2702	0
Y:19568371_C_G	K	G6_XTRAPYR	Extrapyramidal and movement disorders	nervous_system	19568371	C	G	0.720456	0.730314	0.720117	104259	ADD	0.00925638	0.040692	0.0517444	0.0861569	0.820055	1.0093	0.931928	1.09309	0
Y:7118622_C_T	I1a2*	COPD_INSUFFICIENCY	COPD-related respiratory insufficiency	respiratory	7118622	C	T	0.0118308	0.0114155	0.0118385	96781	ADD	-0.0515952	0.226836	0.0517363	0.0861496	0.820069	0.94971	0.608844	1.48142	0
Y:12529262_C_T	R1b	H7_IRIDOCHRONIC	Chronic iridocyclitis	eye	12529262	C	T	0.0476474	0.0507042	0.0476364	98956	ADD	0.0569986	0.250788	0.0516553	0.0860762	0.820208	1.05865	0.647559	1.73073	0
Y:12910796_C_T	I1	VOCALCORDDYS	Vocal cord dysfunction	respiratory	12910796	C	T	0.256923	0.25372	0.257054	32679	ADD	-0.0157557	0.0693482	0.0516184	0.0860428	0.820271	0.98437	0.859265	1.12768	0
Y:12529262_C_T	R1b	K11_OESOBST	Oesophageal obstruction	digestive	12529262	C	T	0.0477247	0.0477454	0.0477246	88361	ADD	-0.0543406	0.239184	0.0516158	0.0860405	0.820275	0.94711	0.592656	1.51355	0
Y:12387195_C_T	R1a	I9_VEINSOTH	Other disorders of veins	circulatory	12387195	C	T	0.058762	0.0598903	0.0587333	95640	ADD	-0.0201706	0.088802	0.0515928	0.0860196	0.820315	0.98003	0.823475	1.16635	0
Y:11910628_T_A	IJ	L12_EXFOLIATIVE	Exfoliative dermatitis	skin	11910628	T	A	0.273116	0.277419	0.273109	92726	ADD	-0.0421534	0.185656	0.0515521	0.0859828	0.820384	0.95872	0.666284	1.37951	0
Y:12752257_T_C	P1	L12_LICHENSCLERATROPH	Lichen sclerosus et atrophicus	skin	12752257	T	C	0.108236	0.120332	0.108206	98156	ADD	0.0467412	0.205906	0.0515304	0.0859631	0.820421	1.04785	0.699888	1.56881	0
Y:19568371_C_G	K	H8_PERCHRONDR	Perichondritis of external ear	ear	19568371	C	G	0.720328	0.722222	0.720325	101079	ADD	-0.0442788	0.195067	0.0515261	0.0859592	0.820429	0.95669	0.652718	1.40221	0
Y:12387195_C_T	R1a	L12_DERMATITISECZEMA	Dermatitis and eczema	skin	12387195	C	T	0.0589098	0.0578961	0.0590368	104278	ADD	-0.00969286	0.0427536	0.0513993	0.0858441	0.820646	0.99035	0.910747	1.07692	0
Y:12387195_C_T	R1a	AB1_LATE_SYPHILIS	Late syphilis	infectious	12387195	C	T	0.0588092	0.0661157	0.0588006	102535	ADD	-0.0819062	0.361378	0.0513702	0.0858177	0.820696	0.92136	0.453751	1.87085	0
Y:12387195_C_T	R1a	I9_UAP	Unstable angina pectoris	circulatory	12387195	C	T	0.0592263	0.0543093	0.0595196	90264	ADD	-0.0149603	0.0662026	0.0510659	0.0855411	0.821219	0.98515	0.865267	1.12165	0
Y:11813828_C_A	R1a1*	F5_PTSD	Post-traumatic stress disorder	mental and behavioural	11813828	C	A	0.0185179	0.0190114	0.0185166	96717	ADD	0.108315	0.479346	0.0510598	0.0855356	0.821229	1.1144	0.435525	2.85147	0
Y:11813828_C_A	R1a1*	CD2_BENIGN_LIPO_SKIN_TRUNK	Benign lipomatous neoplasm of skin and subcutaneous tissue of trunk	neoplasms	11813828	C	A	0.0186786	0.0187562	0.0186778	104237	ADD	0.0544148	0.240826	0.0510533	0.0855297	0.82124	1.05592	0.658623	1.69288	0
Y:12529262_C_T	R1b	I9_SAHANEUR	Aneurysms, operations, SAH	circulatory	12529262	C	T	0.0476474	0.0427245	0.0477348	92534	ADD	0.0301238	0.133341	0.0510383	0.085516	0.821266	1.03058	0.793562	1.3384	0
Y:11813828_C_A	R1a1*	H7_RETINALDISOTH	Other retinal disorders	eye	11813828	C	A	0.0187	0.0189274	0.0186823	101230	ADD	0.0209748	0.0928932	0.0509836	0.0854662	0.82136	1.0212	0.85121	1.22513	0
Y:12529262_C_T	R1b	H7_MODVISIMPBINOC	Moderate visual impairment, binocular	eye	12529262	C	T	0.0472808	0.0538117	0.0472662	99956	ADD	0.0700552	0.310784	0.0508116	0.0853094	0.821657	1.07257	0.583284	1.97228	0
Y:12910796_C_T	I1	H7_RETINALDETACH	Retinal detachments and breaks	eye	12910796	C	T	0.260602	0.261045	0.260585	97643	ADD	-0.00899952	0.0399532	0.0507381	0.0852424	0.821784	0.99104	0.916395	1.07177	0
Y:12387195_C_T	R1a	M13_DEFORMDORSO	Deforming dorsopathies	musculoskeletal	12387195	C	T	0.0596657	0.0581285	0.0597093	76694	ADD	0.0217696	0.096715	0.0506654	0.085176	0.821909	1.02201	0.84553	1.23532	0
Y:19568371_C_G	K	CHRONOTH	Other Crohn's disease	digestive	19568371	C	G	0.720635	0.718354	0.720649	99540	ADD	0.0206826	0.0918928	0.0506582	0.0851695	0.821922	1.0209	0.852632	1.22237	0
Y:12529262_C_T	R1b	H7_RETINALBREAK	Retinal breaks without detachment	eye	12529262	C	T	0.0472796	0.0469954	0.0472836	95263	ADD	-0.0296676	0.132003	0.0505129	0.0850367	0.822173	0.97077	0.749467	1.25741	0
Y:11813828_C_A	R1a1*	L12_IMPETIGO	Impetigo	skin	11813828	C	A	0.0186272	0.016	0.0186373	97492	ADD	-0.089528	0.398392	0.0505004	0.0850253	0.822195	0.91436	0.418794	1.99635	0
Y:12810648_T_C	N1a1	H8_EUSTSALP	Eustachian salpingitis and obstruction	ear	12810648	T	C	0.61087	0.595007	0.610988	97623	ADD	-0.0180028	0.0801148	0.0504956	0.0850208	0.822203	0.98216	0.839434	1.14915	0
Y:19568371_C_G	K	K11_FISTULA	Colonic or urogenital fistula	digestive	19568371	C	G	0.720456	0.716715	0.720558	104259	ADD	-0.01002	0.0446	0.0504736	0.0850008	0.822241	0.99003	0.90716	1.08047	0
Y:11813828_C_A	R1a1*	COPD_EARLY	Early onset COPD	respiratory	11813828	C	A	0.0186966	0.0196477	0.0186671	97932	ADD	0.0313024	0.139376	0.0504402	0.0849702	0.822299	1.0318	0.785154	1.35592	0
Y:11910628_T_A	IJ	M13_SCOLIOSIS	Scoliosis	musculoskeletal	11910628	T	A	0.275651	0.26738	0.275693	74870	ADD	-0.0270722	0.12057	0.0504164	0.0849484	0.82234	0.97329	0.768443	1.23275	0
Y:11910628_T_A	IJ	K11_INTESTOTH	Other diseases of intestines	digestive	11910628	T	A	0.272561	0.276421	0.271525	104164	ADD	0.00405286	0.0180514	0.0504083	0.084941	0.822354	1.00406	0.969158	1.04022	0
Y:11813828_C_A	R1a1*	K11_DIVERTIC	Diverticular disease of intestine	digestive	11813828	C	A	0.0186185	0.0197862	0.0184935	90985	ADD	0.0190022	0.0846506	0.0503905	0.0849247	0.822385	1.01918	0.863369	1.20312	0
Y:12910796_C_T	I1	K11_CHRONPANC	Chronic pancreatitis	digestive	12910796	C	T	0.260053	0.252463	0.260186	94350	ADD	0.0135024	0.0601602	0.0503734	0.084909	0.822415	1.01359	0.900854	1.14044	0
Y:7118622_C_T	I1a2*	G6_MIGRAINE_NO_AURA	Migraine without aura	nervous_system	7118622	C	T	0.0119545	0.0126582	0.0119479	77126	ADD	0.0791854	0.352934	0.0503389	0.0848775	0.822475	1.0824	0.541959	2.16179	0
Y:12387195_C_T	R1a	CD2_BENIGN_TRANSVERSE_COLON	Benign neoplasm: Transverse colon	neoplasms	12387195	C	T	0.0589098	0.0586319	0.0589123	104278	ADD	-0.0318238	0.141941	0.0502675	0.0848121	0.822598	0.96868	0.733426	1.27939	0
Y:12752257_T_C	P1	K11_GINGIV_HYPERPLAS	Gingival hyperplasia	digestive	12752257	T	C	0.109072	0.102273	0.109098	69798	ADD	-0.0456946	0.204006	0.0501702	0.0847229	0.822767	0.95533	0.640474	1.42498	0
Y:12387195_C_T	R1a	CD2_BENIGN_EYE	Benign neoplasm of eye and adnexa	neoplasms	12387195	C	T	0.0589098	0.060241	0.0589002	104278	ADD	0.0356858	0.15941	0.0501138	0.0846712	0.822865	1.03633	0.758238	1.41642	0
Y:12910796_C_T	I1	CD2_BENIGN_SKIN	Other benign neoplasms of skin	neoplasms	12910796	C	T	0.261202	0.261659	0.261187	104226	ADD	-0.00953006	0.042574	0.0501075	0.0846654	0.822876	0.99052	0.911216	1.07672	0
Y:12387195_C_T	R1a	AB1_TUBERCU_OTH_ORG	Tuberculosis of other organs, strict	infectious	12387195	C	T	0.0588537	0.0601852	0.0588509	103494	ADD	0.067001	0.299322	0.0501057	0.0846638	0.822879	1.0693	0.594717	1.92259	0
Y:19568371_C_G	K	M13_PYOGARTH	Pyogenic arthritis	musculoskeletal	19568371	C	G	0.719879	0.714678	0.719935	68217	ADD	-0.0192905	0.0861888	0.0500942	0.0846532	0.8229	0.98089	0.828432	1.16142	0
Y:12387195_C_T	R1a	SLEEP	Sleep disorders (combined)	neurological	12387195	C	T	0.0589334	0.0595003	0.0588167	103846	ADD	0.00807106	0.0360846	0.0500287	0.0845931	0.823013	1.0081	0.939268	1.08198	0
Y:11910628_T_A	IJ	ANOSMIA	Anosmia	other	11910628	T	A	0.267164	0.261745	0.267203	20785	ADD	0.0450224	0.201386	0.0499803	0.0845487	0.823098	1.04605	0.704904	1.5523	0
Y:12752257_T_C	P1	F5_PSYCHOTH	Other and unspecified nonorganic psychotic disorders	mental and behavioural	12752257	T	C	0.108513	0.110119	0.108498	103342	ADD	0.0232966	0.104421	0.0497747	0.0843597	0.823456	1.02357	0.834128	1.25604	0
Y:12910796_C_T	I1	AB1_BACT_INTEST_OTH	Other bacterial intestinal infections	infectious	12910796	C	T	0.261633	0.267373	0.261527	93891	ADD	0.0128846	0.057753	0.0497725	0.0843577	0.82346	1.01297	0.904556	1.13437	0
Y:7118622_C_T	I1a2*	Q17_CONGEN_MALFO_RESPI_SYSTEM	Congenital malformations of the respiratory system	congenital	7118622	C	T	0.0118803	0.00862069	0.011884	104290	ADD	-0.202386	0.907194	0.0497689	0.0843544	0.823466	0.81678	0.138002	4.83419	0
Y:12529262_C_T	R1b	I9_ARTOTH	Other diseases of arteries and capillaries	circulatory	12529262	C	T	0.0473507	0.0475578	0.0473489	92628	ADD	-0.0375852	0.168508	0.0497495	0.0843366	0.8235	0.96311	0.692213	1.34003	0
Y:19568371_C_G	K	K11_APPENDECTOMY	Appendectomy	digestive	19568371	C	G	0.720456	0.719579	0.720511	104259	ADD	-0.00677964	0.03041	0.0497024	0.0842932	0.823582	0.99324	0.935772	1.05424	0
Y:12387195_C_T	R1a	C3_COLORECTAL_EXALLC	Colorectal cancer, excluding all cancers (controls excluding all cancers)	neoplasms	12387195	C	T	0.0582604	0.0592202	0.0582157	76570	ADD	0.0173447	0.077809	0.0496908	0.0842825	0.823602	1.0175	0.873575	1.18513	0
Y:19568371_C_G	K	DM_NEPHROPATHY	Diabetic nephropathy	metabolic	19568371	C	G	0.70971	0.710953	0.709625	24131	ADD	0.0135668	0.0608752	0.0496678	0.0842613	0.823642	1.01366	0.899651	1.14212	0
Y:11813828_C_A	R1a1*	F5_OTHPER	Other specified and unspecified personality disorders	mental and behavioural	11813828	C	A	0.0187416	0.0166976	0.0187523	102873	ADD	-0.0731532	0.328314	0.0496467	0.0842419	0.823679	0.92946	0.488386	1.76887	0
Y:7118622_C_T	I1a2*	J10_PHARYNGITIS	Acute pharyngitis	respiratory	7118622	C	T	0.0121477	0.0122175	0.0121463	82567	ADD	0.0525466	0.23585	0.0496387	0.0842346	0.823693	1.05395	0.663836	1.67332	0
Y:12910796_C_T	I1	M13_SHOULDER	Shoulder lesions	musculoskeletal	12910796	C	T	0.262111	0.252465	0.263384	86967	ADD	0.00572444	0.0256998	0.0496144	0.0842121	0.823736	1.00574	0.956335	1.0577	0
Y:12910796_C_T	I1	G6_RADLES	Lesion of radial nerve	nervous_system	12910796	C	T	0.262116	0.263158	0.262113	92768	ADD	0.031418	0.141077	0.0495962	0.0841954	0.823767	1.03192	0.782632	1.3606	0
Y:12910796_C_T	I1	CD2_BENIGN_URINARY	Benign neoplasm of urinary organs	neoplasms	12910796	C	T	0.261202	0.265252	0.261187	104226	ADD	0.027355	0.122858	0.049576	0.0841768	0.823803	1.02773	0.807796	1.30755	0
Y:19568371_C_G	K	CD2_BENIGN_MELANOCYTIC_UPPERLIMB	Melanocytic naevi of upper limb, including shoulder	neoplasms	19568371	C	G	0.720456	0.723077	0.720453	104259	ADD	0.0448472	0.201512	0.04953	0.0841344	0.823883	1.04587	0.704606	1.55241	0
Y:7118622_C_T	I1a2*	E4_HYPOKALAEMIA	Hypokalaemia	metabolic	7118622	C	T	0.0120083	0.011236	0.0120155	86274	ADD	-0.0729026	0.327628	0.0495136	0.0841193	0.823912	0.92969	0.489166	1.76694	0
Y:19568371_C_G	K	H7_HETEROPHORIA	Heterophoria	eye	19568371	C	G	0.720348	0.715812	0.72037	100686	ADD	0.023629	0.106206	0.0494981	0.084105	0.823939	1.02391	0.831491	1.26086	0
Y:12752257_T_C	P1	K11_CD_STRICT2	Crohn disease (strict definition, require KELA, min 2 HDR)	digestive	12752257	T	C	0.108374	0.114662	0.108341	104149	ADD	0.0313124	0.14092	0.0493724	0.0839891	0.824159	1.03181	0.782789	1.36004	0
Y:12387195_C_T	R1a	I9_OTHOTH	Other other unspecified disorders of the circulatory system	circulatory	12387195	C	T	0.0590093	0.0546075	0.0590219	102611	ADD	-0.0567768	0.255564	0.0493566	0.0839744	0.824187	0.9448	0.572535	1.55913	0
Y:12810648_T_C	N1a1	G6_MYOPOTHUNS	Other and unspecified myopathies	nervous_system	12810648	T	C	0.609913	0.622038	0.609814	103900	ADD	0.016742	0.07537	0.0493422	0.0839612	0.824212	1.01688	0.877233	1.17876	0
Y:12910796_C_T	I1	G6_TRINEU	Trigeminal neuralgia	nervous_system	12910796	C	T	0.262146	0.271341	0.262113	92811	ADD	-0.0287298	0.129373	0.0493144	0.0839355	0.824261	0.97168	0.754046	1.25212	0
Y:12752257_T_C	P1	ULCERNAS	Ulcerative colitis, NAS	digestive	12752257	T	C	0.108357	0.108957	0.108348	100363	ADD	0.0190624	0.0858792	0.0492695	0.083894	0.824339	1.01925	0.861344	1.20609	0
Y:7118622_C_T	I1a2*	AB1_RUBELLA	Rubella [German measles]	infectious	7118622	C	T	0.0117651	0.0133556	0.0117555	100637	ADD	0.0828514	0.373544	0.0491942	0.0838244	0.824471	1.08638	0.522414	2.25917	0
Y:12910796_C_T	I1	ULCERILEO	Ulcerative ileocolitis	digestive	12910796	C	T	0.261169	0.286076	0.261069	99273	ADD	0.0259204	0.116886	0.0491762	0.0838078	0.824503	1.02626	0.816134	1.29048	0
Y:12752257_T_C	P1	I9_VASCINT	Vascular diseases of the intestine	circulatory	12752257	T	C	0.108424	0.103933	0.108441	92157	ADD	0.0400686	0.180701	0.0491685	0.0838006	0.824517	1.04088	0.730442	1.48326	0
Y:11813828_C_A	R1a1*	CD2_NONHODGKIN_NAS_EXALLC	Other and unspecified types of non-Hodgkin lymphoma, hilmo (controls excluding all cancers)	neoplasms	11813828	C	A	0.0180349	0.0179487	0.0180354	73524	ADD	-0.0826202	0.373088	0.0490399	0.0836816	0.824743	0.9207	0.443139	1.91292	0
Y:7118622_C_T	I1a2*	fpkolldl	Fasting Plasma LDL Cholesterol	quantitative	7118622	C	T	0.0122882	NA	NA	58186	ADD	-0.00811468	0.0366652	0.0489819	0.083628	0.824844	NA	-0.0799785	0.0637491	0
Y:11813828_C_A	R1a1*	AB1_RESP_TUBERCU_NONCONF	Respiratory tuberculosis, not confirmed	infectious	11813828	C	A	0.0187226	0.0184564	0.0187241	103832	ADD	0.0706756	0.319476	0.04894	0.0835891	0.824918	1.07323	0.573787	2.00742	0
Y:12752257_T_C	P1	M13_IMPINGEMENT	Impingement syndrome of shoulder	musculoskeletal	12752257	T	C	0.108634	0.10299	0.108811	79229	ADD	-0.0154086	0.0696586	0.04893	0.0835799	0.824936	0.98471	0.85904	1.12876	0
Y:7118622_C_T	I1a2*	K11_HYPO_ONLY	Tooth agenesis EXCLUDE clefts and syndromes	digestive	7118622	C	T	0.0118774	0.00956938	0.0118821	104063	ADD	-0.147367	0.66669	0.0488603	0.0835153	0.825058	0.86298	0.233615	3.18784	0
Y:12387195_C_T	R1a	F5_ANXIETY	Other anxiety disorders	mental and behavioural	12387195	C	T	0.0587852	0.059869	0.0587492	99702	ADD	0.0172394	0.0780168	0.0488277	0.0834851	0.825116	1.01739	0.873128	1.18549	0
Y:12910796_C_T	I1	L12_FOLICULAROTH	Other follicular disorders	skin	12910796	C	T	0.261604	0.246377	0.261688	100419	ADD	-0.0225138	0.102044	0.0486768	0.083345	0.825382	0.97774	0.8005	1.19422	0
Y:12529262_C_T	R1b	I9_IHD	Ischaemic heart disease, wide definition	circulatory	12529262	C	T	0.0473706	0.0452542	0.0480852	104263	ADD	-0.00837788	0.0379762	0.048668	0.0833368	0.825398	0.99166	0.920525	1.06829	0
Y:12387195_C_T	R1a	H8_OTOSCLE	Otosclerosis	ear	12387195	C	T	0.0586809	0.0622407	0.0586636	100186	ADD	0.0431182	0.195683	0.0485527	0.0832298	0.825601	1.04406	0.711471	1.53213	0
Y:12752257_T_C	P1	I9_HYPERTROCARDMYOP	Hypertrophic cardiomyopathy	circulatory	12752257	T	C	0.108374	0.107955	0.108376	104213	ADD	0.0392412	0.178249	0.0484652	0.0831484	0.825756	1.04002	0.733354	1.47493	0
Y:11813828_C_A	R1a1*	I9_TIA	Transient ischemic attack	circulatory	11813828	C	A	0.0188356	0.0183835	0.0188669	97581	ADD	0.0222544	0.101096	0.0484579	0.0831416	0.825769	1.0225	0.838708	1.24658	0
Y:12529262_C_T	R1b	D3_PURPURA_AND3_OTHER_HAEMORRHAGIC	Purpura and other haemorrhagic conditions	blood	12529262	C	T	0.0472383	0.0472698	0.047238	103814	ADD	-0.0296448	0.13478	0.0483781	0.0830673	0.82591	0.97079	0.745416	1.26431	0
Y:7118622_C_T	I1a2*	E4_CONGEIOD	Congenital iodine-deficiency syndrome/hypothyroidism	metabolic	7118622	C	T	0.0119594	0.00917431	0.0119625	96995	ADD	-0.198609	0.903072	0.0483676	0.0830576	0.825928	0.81987	0.139648	4.81344	0
Y:11910628_T_A	IJ	L12_BULLOTH	Other bullous disorders	skin	11910628	T	A	0.272623	0.282828	0.272604	103876	ADD	0.0364208	0.165666	0.0483315	0.0830239	0.825992	1.03709	0.749548	1.43495	0
Y:12387195_C_T	R1a	K11_LICHEN_PLANUS_WIDE	Lichen ruber planus, wide definition including periferal and oral lichen planus	digestive	12387195	C	T	0.0589098	0.0543478	0.0589669	104278	ADD	-0.027287	0.124177	0.048287	0.0829825	0.826071	0.97308	0.762865	1.24123	0
Y:12910796_C_T	I1	K11_APPENDECTOMY	Appendectomy	digestive	12910796	C	T	0.261202	0.262306	0.261132	104226	ADD	0.00682504	0.0310658	0.0482664	0.0829633	0.826108	1.00685	0.947372	1.07006	0
Y:12910796_C_T	I1	I9_NONISCHCARDMYOP_STRICT	Nonischemic cardiomyopathy	circulatory	12910796	C	T	0.260172	0.249311	0.260275	77687	ADD	-0.0195856	0.0891582	0.0482558	0.0829534	0.826127	0.9806	0.823382	1.16785	0
Y:12387195_C_T	R1a	J10_COLD	Acute nasopharyngitis (common cold)	respiratory	12387195	C	T	0.0590375	0.0542594	0.0591463	82761	ADD	0.0235562	0.107257	0.0482345	0.0829336	0.826164	1.02384	0.829719	1.26337	0
Y:12910796_C_T	I1	H7_KERATITISOTH	Other keratitis	eye	12910796	C	T	0.261276	0.262242	0.261267	99481	ADD	0.0172642	0.0786084	0.0482342	0.0829332	0.826165	1.01741	0.872137	1.18689	0
Y:12810648_T_C	N1a1	H7_RETINANAS	Other specified and unspecified retinal disorders	eye	12810648	T	C	0.610486	0.629213	0.610433	94179	ADD	0.0293828	0.133888	0.048162	0.0828659	0.826293	1.02982	0.792124	1.33884	0
Y:12752257_T_C	P1	K11_HYPOPLASIA_ENAMEL_INCLAVO	Hypoplasia of dental enamel , including avohilmo	digestive	12752257	T	C	0.108374	0.11413	0.108364	104213	ADD	-0.0525534	0.23949	0.0481537	0.0828582	0.826308	0.9488	0.59336	1.51717	0
Y:12810648_T_C	N1a1	I9_ARTEMBTHRLOW	Arterial embolism and thrombosis of lower extremity artery	circulatory	12810648	T	C	0.610691	0.602015	0.610728	92194	ADD	-0.023941	0.109314	0.0479656	0.0826826	0.826642	0.97634	0.788047	1.20963	0
Y:7118622_C_T	I1a2*	I9_PHLETHROMBDVTLOW	DVT of lower extremities	circulatory	7118622	C	T	0.0119449	0.0125852	0.0119318	95187	ADD	0.0468876	0.214214	0.0479092	0.0826299	0.826742	1.048	0.688685	1.5948	0
Y:12529262_C_T	R1b	RX_RHEUMA_BIOLOGICAL	Biological medication for rheuma	medications	12529262	C	T	0.0473706	0.0463623	0.0473843	104263	ADD	0.0287736	0.131477	0.0478948	0.0826164	0.826768	1.02919	0.795391	1.33172	0
Y:7118622_C_T	I1a2*	K11_DENTOFACIAL_ANOMALIES	Dentofacial anomalies [including malocclusion]	digestive	7118622	C	T	0.0119667	0.0117779	0.0119715	71365	ADD	-0.0482006	0.220358	0.0478464	0.0825712	0.826854	0.95294	0.61872	1.46771	0
Y:12387195_C_T	R1a	F5_DELUSIO	Persistent delusional disorders	mental and behavioural	12387195	C	T	0.0588762	0.0508906	0.0589068	102792	ADD	-0.0498966	0.228132	0.0478375	0.0825628	0.82687	0.95133	0.608331	1.48772	0
Y:19568371_C_G	K	CD2_BENIGN_MELANOCYTIC_NOS	Melanocytic naevi, other sites/unspecified	neoplasms	19568371	C	G	0.720456	0.72007	0.720458	104259	ADD	-0.0214148	0.0980554	0.0476966	0.082431	0.827121	0.97881	0.807669	1.18622	0
Y:7118622_C_T	I1a2*	L12_PSORI_GUTTATE	Guttate psoriasis	skin	7118622	C	T	0.0117834	0.00934579	0.011786	100565	ADD	-0.198201	0.907544	0.0476951	0.0824295	0.827124	0.82021	0.138486	4.8578	0
Y:12529262_C_T	R1b	J10_PLEUREFFUSION	Pleural effusion	respiratory	12529262	C	T	0.0475068	0.0498489	0.047459	99249	ADD	0.0233698	0.107044	0.0476638	0.0824002	0.82718	1.02365	0.829912	1.2626	0
Y:12529262_C_T	R1b	K11_HYPOPLASIA_ENAMEL_INCLAVO	Hypoplasia of dental enamel , including avohilmo	digestive	12529262	C	T	0.0473706	0.0597826	0.0473486	104263	ADD	0.0732976	0.336274	0.0475111	0.0822571	0.827452	1.07605	0.556661	2.08006	0
Y:19568371_C_G	K	I9_VASCSYND	Vascular syndromes of brain in cerebrovascular disorders	circulatory	19568371	C	G	0.720351	0.756944	0.720188	97658	ADD	-0.0257552	0.118197	0.0474802	0.0822282	0.827507	0.97457	0.773042	1.22864	0
Y:12810648_T_C	N1a1	I9_HYPOTE	Hypotension	circulatory	12810648	T	C	0.610069	0.609756	0.610074	103926	ADD	-0.0117866	0.054105	0.0474574	0.0822067	0.827548	0.98828	0.888845	1.09884	0
Y:19568371_C_G	K	G6_CAUSALGIA	Causalgia	nervous_system	19568371	C	G	0.719372	0.752475	0.719335	92610	ADD	0.0513262	0.23564	0.0474438	0.0821939	0.827573	1.05267	0.6633	1.6706	0
Y:12752257_T_C	P1	M13_REACTARTH	Reactive arthropathies	musculoskeletal	12752257	T	C	0.109645	0.109756	0.109643	68275	ADD	-0.0247856	0.113815	0.0474241	0.0821754	0.827608	0.97552	0.780467	1.21932	0
Y:12529262_C_T	R1b	M13_OTHERJOINT	Other joint disorders	musculoskeletal	12529262	C	T	0.047606	0.0468537	0.0478272	87342	ADD	0.00851522	0.0391048	0.0474166	0.0821684	0.827621	1.00855	0.934139	1.08889	0
Y:12810648_T_C	N1a1	C3_KIDNEY_PAPILLARYADENO_EXALLC	Adenocarcinoma and Papillary adenocarcinoma of kidney, excluding all cancers (controls excluding all cancers)	neoplasms	12810648	T	C	0.613828	0.606299	0.613841	73242	ADD	0.0415602	0.19095	0.0473713	0.0821259	0.827702	1.04244	0.716983	1.51562	0
Y:12752257_T_C	P1	I9_INTRACRA	Nontraumatic intracranial haemmorrhage	circulatory	12752257	T	C	0.109198	0.101291	0.109414	93353	ADD	-0.0153154	0.0704334	0.047282	0.082042	0.827862	0.9848	0.857817	1.13058	0
Y:12810648_T_C	N1a1	I9_RBBB	Right bundle-branch block	circulatory	12810648	T	C	0.609568	0.614396	0.609541	71198	ADD	0.024009	0.110463	0.0472404	0.0820028	0.827937	1.0243	0.824895	1.27191	0
Y:12910796_C_T	I1	G6_DEGENOTH	Other and unspecified degenerative diseases of nervous system	nervous_system	12910796	C	T	0.261588	0.248889	0.261617	100295	ADD	-0.0348462	0.160418	0.0471851	0.0819508	0.828036	0.96575	0.705206	1.32256	0
Y:11813828_C_A	R1a1*	ASTHMA_OBESITY	Obesity related asthma	respiratory	11813828	C	A	0.0187538	0.0181938	0.018772	95874	ADD	0.0307682	0.141769	0.047102	0.0818726	0.828185	1.03125	0.781063	1.36157	0
Y:11910628_T_A	IJ	AB1_LATE_SYPHILIS	Late syphilis	infectious	11910628	T	A	0.272842	0.289256	0.272822	102422	ADD	0.0455736	0.210074	0.0470633	0.0818362	0.828254	1.04663	0.693384	1.57983	0
Y:12752257_T_C	P1	ST19_FRACT_LUMBAR_SPINE_PELVIS	Fracture of lumbar spine and pelvis	other	12752257	T	C	0.108368	0.104589	0.108439	102087	ADD	-0.016782	0.0773912	0.0470224	0.0817976	0.828328	0.98336	0.844958	1.14443	0
Y:11910628_T_A	IJ	G6_CP	Cerebral palsy	nervous_system	11910628	T	A	0.272668	0.262774	0.272681	103217	ADD	-0.0428656	0.197845	0.0469423	0.0817222	0.828472	0.95804	0.650091	1.41186	0
Y:12529262_C_T	R1b	H7_VISUDISTURBSUB	Subjective visual disturbances	eye	12529262	C	T	0.0472847	0.0483871	0.0472662	101407	ADD	0.02543	0.117393	0.0469257	0.0817065	0.828502	1.02576	0.814924	1.29113	0
Y:12752257_T_C	P1	M13_PATELLAOTH	Other disorders of patella	musculoskeletal	12752257	T	C	0.109572	0.106093	0.109643	68850	ADD	-0.0193061	0.0891616	0.0468849	0.081668	0.828575	0.98088	0.823606	1.16818	0
Y:19568371_C_G	K	RHINITIS_VASOMOTOR	Vasomotor rhinitis (mode)	respiratory	19568371	C	G	0.720301	0.728033	0.720265	103243	ADD	0.0231174	0.106765	0.046884	0.0816672	0.828577	1.02339	0.830156	1.26159	0
Y:11813828_C_A	R1a1*	C3_PROSTATE_EXALLC	Malignant neoplasm of prostate, excluding all cancers (controls excluding all cancers)	neoplasms	11813828	C	A	0.0181827	0.0192345	0.0180354	83376	ADD	-0.0183242	0.0846292	0.0468823	0.0816656	0.82858	0.98184	0.831772	1.15899	0
Y:12910796_C_T	I1	M13_FIBROMYALGIA	Fibromyalgia	musculoskeletal	12910796	C	T	0.263384	0.263566	0.263384	76956	ADD	0.0453106	0.20928	0.0468754	0.0816591	0.828592	1.04635	0.694281	1.57696	0
Y:12529262_C_T	R1b	K11_APPENDOTH	Other appendicitis	digestive	12529262	C	T	0.0473732	0.0482655	0.047367	96088	ADD	0.04043	0.186812	0.0468381	0.0816239	0.828659	1.04126	0.722007	1.50167	0
Y:12387195_C_T	R1a	L12_INFECT_DERM	Infective dermatitis	skin	12387195	C	T	0.0590093	0.0566038	0.0590368	93731	ADD	-0.0291062	0.134512	0.0468221	0.0816088	0.828688	0.97131	0.746209	1.26432	0
Y:11910628_T_A	IJ	K11_CHRONGASTR	Chronic gastritis	digestive	11910628	T	A	0.272142	0.278143	0.271975	90328	ADD	-0.0103986	0.0481034	0.0467301	0.0815219	0.828854	0.98966	0.900612	1.0875	0
Y:12910796_C_T	I1	Q17_OTHER_CONGEN_MALFO_SKIN	Other congenital malformations of skin	congenital	12910796	C	T	0.261226	0.247934	0.261257	103910	ADD	-0.0330374	0.152887	0.0466947	0.0814884	0.828918	0.9675	0.716988	1.30555	0
Y:12529262_C_T	R1b	K11_DIAHER	Diaphragmatic hernia	digestive	12529262	C	T	0.0473993	0.0479361	0.0473794	83862	ADD	-0.0190147	0.0880202	0.0466676	0.0814629	0.828967	0.98116	0.825691	1.16591	0
Y:12387195_C_T	R1a	G6_STATUSEPI	Status epilepticus	nervous_system	12387195	C	T	0.058927	0.0573066	0.0589344	76756	ADD	0.0518754	0.240244	0.0466246	0.0814222	0.829044	1.05324	0.657702	1.68667	0
Y:12910796_C_T	I1	F5_DEPRESSION_DYSTHYMIA	Depression or dysthymia	mental and behavioural	12910796	C	T	0.262457	0.255753	0.263641	70682	ADD	0.00547756	0.0254072	0.0464795	0.0812849	0.829307	1.00549	0.956647	1.05683	0
Y:12810648_T_C	N1a1	L12_ROSACEANAS	Other and unspecified rosacea	skin	12810648	T	C	0.609761	0.613734	0.609743	100313	ADD	-0.0217628	0.101028	0.0464033	0.0812128	0.829444	0.97847	0.802697	1.19274	0
Y:12529262_C_T	R1b	I9_ATHSCLE	Atherosclerosis, excluding cerebral and coronary sclerosis	circulatory	12529262	C	T	0.0472909	0.0465283	0.0473489	98835	ADD	-0.0132819	0.0616594	0.0464001	0.0812097	0.82945	0.98681	0.874473	1.11357	0
Y:12810648_T_C	N1a1	CD2_BENIGN_SMALL_INTESTINE	Benign neoplasm: Small intestine	neoplasms	12810648	T	C	0.609961	0.591111	0.610002	104205	ADD	-0.0313146	0.14539	0.0463901	0.0812002	0.829468	0.96917	0.728856	1.28872	0
Y:12752257_T_C	P1	E4_GLUCOPANCREAS	Other disorders of glucose regulation and pancreatic internal secretion	metabolic	12752257	T	C	0.108374	0.103713	0.108409	104213	ADD	-0.0256478	0.119111	0.0463654	0.0811769	0.829513	0.97468	0.771741	1.23098	0
Y:12810648_T_C	N1a1	M13_BONEDENSOTH	Other disorders of bone density and structure	musculoskeletal	12810648	T	C	0.610219	0.617284	0.610208	99692	ADD	-0.03665	0.170343	0.0462912	0.0811065	0.829647	0.96401	0.690374	1.34611	0
Y:19568371_C_G	K	E4_HYPEROSMHNAT	Hyperosmolality and hypernatraemia	metabolic	19568371	C	G	0.720684	0.731481	0.720671	85552	ADD	0.048722	0.226606	0.0462284	0.0810469	0.829761	1.04993	0.673393	1.63701	0
Y:12387195_C_T	R1a	ARTHRO_SPEC	Other specific arthropathies, wide	musculoskeletal	12387195	C	T	0.0598765	0.0647482	0.0598679	78545	ADD	0.0780296	0.362956	0.0462178	0.0810368	0.82978	1.08115	0.530803	2.20213	0
Y:11910628_T_A	IJ	CD2_BENIGN_MELANOCYTIC_UPPERLIMB	Melanocytic naevi of upper limb, including shoulder	neoplasms	11910628	T	A	0.272561	0.269231	0.272565	104164	ADD	-0.043708	0.203384	0.046184	0.0810048	0.829842	0.95723	0.642531	1.42607	0
Y:12752257_T_C	P1	J10_INFLUENZA	All influenza	respiratory	12752257	T	C	0.108561	0.106505	0.108632	83520	ADD	0.013746	0.0639656	0.0461803	0.0810013	0.829848	1.01384	0.894378	1.14926	0
Y:12752257_T_C	P1	E4_NONTOXIC_THYROID	Nontoxic goitre/thyroid nodule	metabolic	12752257	T	C	0.108374	0.101156	0.108447	104213	ADD	-0.0224986	0.104696	0.0461798	0.0810007	0.829849	0.97775	0.796362	1.20046	0
Y:12387195_C_T	R1a	N14_GENITOUROTH	Other disorders of the genitourinary system	genitourinary	12387195	C	T	0.0589098	0.0626506	0.0588949	104278	ADD	0.045418	0.21144	0.0461401	0.080963	0.829921	1.04647	0.691422	1.58382	0
Y:11813828_C_A	R1a1*	T2D	Type 2 diabetes, definitions combined	metabolic	11813828	C	A	0.0186479	0.0190076	0.0185527	101298	ADD	0.0129199	0.0601548	0.0461291	0.0809526	0.829941	1.013	0.900339	1.13977	0
Y:12529262_C_T	R1b	H7_GLAUCCLOSEPRIM	Primary angle-closure glaucoma	eye	12529262	C	T	0.0472798	0.0454545	0.0472855	99239	ADD	0.0609746	0.283918	0.0461227	0.0809465	0.829953	1.06287	0.609263	1.8542	0
Y:12910796_C_T	I1	K11_DIVERTIC	Diverticular disease of intestine	digestive	12910796	C	T	0.260415	0.261003	0.260352	90974	ADD	-0.00585972	0.0272938	0.0460922	0.0809176	0.830008	0.99416	0.942372	1.04879	0
Y:19568371_C_G	K	I9_CARDMYOHYP	Cardiomyopathy, Hypertrophic obstructive	circulatory	19568371	C	G	0.721795	0.703448	0.721832	70980	ADD	-0.0410982	0.19146	0.0460776	0.0809037	0.830035	0.95973	0.659443	1.39677	0
Y:12752257_T_C	P1	M13_JUVERHEU	Juvenile rheumatoid arthirtis	musculoskeletal	12752257	T	C	0.109621	0.0952381	0.109643	67560	ADD	-0.07078	0.329928	0.0460239	0.0808526	0.830132	0.93167	0.488	1.77869	0
Y:12387195_C_T	R1a	G6_PLANTAR	Lesion of plantar nerve	nervous_system	12387195	C	T	0.0591229	0.055814	0.0591306	92739	ADD	-0.0633178	0.295376	0.0459516	0.0807839	0.830264	0.93865	0.526105	1.67468	0
Y:11910628_T_A	IJ	P16_FET_NEWB_MATERN_FACTO_COMPLICATIO_PREGNAC_LABOUR_DELIV	Fetus and newborn affected by maternal factors and by complications of pregnancy, labour and delivery	perinatal	11910628	T	A	0.272561	0.270677	0.272563	104164	ADD	-0.0453822	0.21177	0.0459248	0.0807584	0.830313	0.95563	0.630999	1.44728	0
Y:7118622_C_T	I1a2*	HYPOTE_DRUGS	Hypotension due to drugs	circulatory	7118622	C	T	0.0118803	0.00757576	0.0118858	104290	ADD	-0.193897	0.905306	0.0458724	0.0807085	0.830408	0.82374	0.139695	4.8574	0
Y:12910796_C_T	I1	H8_SUP_OTINAS	Suppurative otitis media, unspecified	ear	12910796	C	T	0.260837	0.259669	0.260839	97099	ADD	-0.0373468	0.174389	0.0458635	0.0807001	0.830424	0.96334	0.684443	1.35589	0
Y:12752257_T_C	P1	K11_DISTAL_BITE	Distal bite	digestive	12752257	T	C	0.108374	0.115079	0.108358	104213	ADD	-0.0436608	0.203958	0.0458245	0.0806629	0.830495	0.95728	0.641839	1.42775	0
Y:12810648_T_C	N1a1	ASTHMA_EOSINOPHIL_SUGG	Suggestive for eosinophilic asthma	respiratory	12810648	T	C	0.60929	0.631694	0.609069	93737	ADD	0.0155974	0.0728628	0.0458238	0.0806622	0.830496	1.01572	0.880545	1.17164	0
Y:7118622_C_T	I1a2*	K11_SALIVARY	Diseases of salivary glands	digestive	7118622	C	T	0.0119788	0.0123288	0.0119715	71042	ADD	0.0529292	0.24743	0.0457599	0.0806013	0.830613	1.05435	0.649188	1.71239	0
Y:7118622_C_T	I1a2*	K11_MN_RETRGN	Mandibular retrognathia	digestive	7118622	C	T	0.0118803	0.0123457	0.0118785	104290	ADD	-0.0932758	0.43607	0.0457537	0.0805954	0.830624	0.91094	0.387526	2.14132	0
Y:12810648_T_C	N1a1	I9_NONISCHCARDMYOP_STRICT	Nonischemic cardiomyopathy	circulatory	12810648	T	C	0.608761	0.612414	0.608727	77684	ADD	-0.0172959	0.08094	0.0456628	0.0805088	0.83079	0.98285	0.83867	1.15182	0
Y:11910628_T_A	IJ	T1D_EARLY	Type1 diabetes, definitions combined, early onset	metabolic	11910628	T	A	0.272561	0.271784	0.272564	104164	ADD	-0.0233878	0.109448	0.0456621	0.0805081	0.830791	0.97688	0.788276	1.21062	0
Y:12810648_T_C	N1a1	K11_ACUTGASTR	Acute gastritis	digestive	12810648	T	C	0.610115	0.607463	0.610135	88603	ADD	-0.0179532	0.0840532	0.045622	0.0804698	0.830864	0.98221	0.83302	1.15811	0
Y:12752257_T_C	P1	H8_MASTCHRON	Chronic mastoiditis	ear	12752257	T	C	0.107752	0.108333	0.107751	97149	ADD	-0.0444942	0.20832	0.0456185	0.0804666	0.830871	0.95648	0.635844	1.43881	0
Y:12910796_C_T	I1	CAMPYLOENTERITIS	Campylobacter enteritis	infectious	12910796	C	T	0.261075	0.254808	0.261088	102733	ADD	0.0355374	0.166393	0.0456139	0.0804621	0.830879	1.03618	0.747819	1.43572	0
Y:19568371_C_G	K	K11_CHRONPANC	Chronic pancreatitis	digestive	19568371	C	G	0.721728	0.729846	0.721586	94386	ADD	-0.0125619	0.0588246	0.045603	0.0804517	0.830899	0.98752	0.879978	1.1082	0
Y:12910796_C_T	I1	K11_ABSCANAL	Abscess of anal and rectal regions	digestive	12910796	C	T	0.260337	0.259152	0.260352	83219	ADD	0.0157856	0.0740098	0.045493	0.0803466	0.8311	1.01591	0.878734	1.1745	0
Y:12810648_T_C	N1a1	G6_XTRAPYROTH	Other extrapyramidal and movement disorders in other diseases	nervous_system	12810648	T	C	0.60986	0.626126	0.609573	102517	ADD	0.0111771	0.0524134	0.0454752	0.0803297	0.831133	1.01124	0.912513	1.12065	0
Y:12810648_T_C	N1a1	H7_CHOROIDOTH	Other disorders of choroid	eye	12810648	T	C	0.610446	0.621622	0.610433	94023	ADD	0.0437668	0.205298	0.0454481	0.0803038	0.831182	1.04474	0.698642	1.56229	0
Y:19568371_C_G	K	K11_CD_STRICT2	Crohn disease (strict definition, require KELA, min 2 HDR)	digestive	19568371	C	G	0.720418	0.703565	0.720505	104195	ADD	-0.0210692	0.098869	0.0454125	0.0802697	0.831247	0.97915	0.80666	1.18853	0
Y:19568371_C_G	K	L12_INFECT_SKIN_OTHER	Other local infections of skin and subcutaneous tissue	skin	19568371	C	G	0.720122	0.729499	0.720031	98082	ADD	0.0162627	0.0763202	0.045405	0.0802626	0.831261	1.0164	0.875181	1.1804	0
Y:11910628_T_A	IJ	H7_RETINAVASC	Retinal vascular disorders	eye	11910628	T	A	0.272025	0.270386	0.272046	95039	ADD	-0.0148333	0.0696196	0.0453955	0.0802535	0.831278	0.98528	0.8596	1.12933	0
Y:12752257_T_C	P1	P16_FET_NEWB_MATERN_FACTO_COMPLICATIO_PREGNAC_LABOUR_DELIV	Fetus and newborn affected by maternal factors and by complications of pregnancy, labour and delivery	perinatal	12752257	T	C	0.108374	0.120301	0.108359	104213	ADD	-0.0609336	0.286114	0.0453561	0.0802158	0.831351	0.94089	0.537022	1.64847	0
Y:12387195_C_T	R1a	M13_PANNICULITIS	Panniculitis affecting regions of neck and back	musculoskeletal	12387195	C	T	0.0597069	0.0590406	0.0597093	74849	ADD	0.0573362	0.269316	0.0453244	0.0801854	0.831409	1.05901	0.624675	1.79534	0
Y:19568371_C_G	K	I9_THROMBOTH	Other embolism and thrombosis	circulatory	19568371	C	G	0.720243	0.720303	0.720242	94439	ADD	0.0144044	0.067662	0.0453211	0.0801823	0.831415	1.01451	0.888507	1.15838	0
Y:12387195_C_T	R1a	H7_GLAUCCLOSEPRIM	Primary angle-closure glaucoma	eye	12387195	C	T	0.0589723	0.0550162	0.0589846	99250	ADD	-0.0531468	0.249708	0.0452989	0.0801611	0.831455	0.94824	0.58125	1.54694	0
Y:12752257_T_C	P1	G6_ROOTPLEXOTHUNS	Other and unspecified nerve root and plexus disorders, also in other diseases	nervous_system	12752257	T	C	0.108975	0.102259	0.109097	94150	ADD	0.0178368	0.0838246	0.0452785	0.0801416	0.831493	1.018	0.863761	1.19977	0
Y:12752257_T_C	P1	H8_VERTIGOCENT	Vertigo of central origin	ear	12752257	T	C	0.108399	0.127451	0.108379	99743	ADD	0.0658712	0.309798	0.0452102	0.0800761	0.831618	1.06809	0.581972	1.96026	0
Y:12387195_C_T	R1a	E4_ENDODISNAS	Endocrine disorders, other/unspecified	metabolic	12387195	C	T	0.058841	0.0625	0.0588364	100950	ADD	0.081586	0.383934	0.0451564	0.0800246	0.831717	1.08501	0.511236	2.30273	0
Y:12529262_C_T	R1b	Q17_UNDES_TESTICLE	Undescended testicle	congenital	12529262	C	T	0.0473922	0.0512821	0.0473849	104110	ADD	-0.0689246	0.324526	0.0451074	0.0799776	0.831807	0.9334	0.494111	1.76323	0
Y:12752257_T_C	P1	G6_HYDROCEPH	Hydrocephalus	nervous_system	12752257	T	C	0.108431	0.0913706	0.108573	96033	ADD	-0.027453	0.129283	0.0450922	0.079963	0.831835	0.97292	0.755144	1.2535	0
Y:11910628_T_A	IJ	AB1_OTHER_SPIROCHAETAL	Other spirochaetal diseases	infectious	11910628	T	A	0.272561	0.276309	0.272493	104164	ADD	0.0115816	0.054546	0.0450828	0.079954	0.831852	1.01165	0.909074	1.1258	0
Y:19568371_C_G	K	H7_ALLERGICCONJUNCTIVITIS	Allergic conjunctivitis	eye	19568371	C	G	0.720456	0.723717	0.720339	104259	ADD	0.00836094	0.0393798	0.0450778	0.0799492	0.831861	1.0084	0.933491	1.08931	0
Y:12387195_C_T	R1a	HYPOTE_DRUGS	Hypotension due to drugs	circulatory	12387195	C	T	0.0589098	0.0601504	0.0589083	104278	ADD	0.0814626	0.383688	0.0450778	0.0799492	0.831861	1.08487	0.511419	2.30134	0
Y:19568371_C_G	K	L12_URTICA_ALLERG	Allergic urticaria	skin	19568371	C	G	0.720312	0.725738	0.720287	102214	ADD	0.0225072	0.106073	0.0450221	0.0798958	0.831963	1.02276	0.830775	1.25912	0
Y:12810648_T_C	N1a1	M13_TORTICOLLIS	Torticollis	musculoskeletal	12810648	T	C	0.604544	0.596774	0.604557	74643	ADD	-0.040914	0.192846	0.0450117	0.0798858	0.831983	0.95991	0.657776	1.40083	0
Y:12529262_C_T	R1b	SLE_FG	SLE (Finngen)	musculoskeletal	12529262	C	T	0.0476534	0.0540541	0.0476448	83268	ADD	0.0930972	0.438918	0.0449889	0.0798639	0.832024	1.09757	0.46432	2.59446	0
Y:11813828_C_A	R1a1*	G6_HCNP	Normal-pressure hydrocephalus	nervous_system	11813828	C	A	0.0187095	0.011811	0.0187434	103958	ADD	0.0975658	0.460274	0.0449326	0.0798098	0.832128	1.10248	0.44728	2.71747	0
Y:12910796_C_T	I1	H7_CHOROIDOTH	Other disorders of choroid	eye	12910796	C	T	0.260586	0.261261	0.260585	94042	ADD	0.0477238	0.225444	0.0448117	0.0796937	0.832351	1.04888	0.674255	1.63165	0
Y:12387195_C_T	R1a	ALCOPANCCHRON	Alcohol-induced chronic pancreatitis	other	12387195	C	T	0.0589098	0.0572917	0.0589249	104278	ADD	0.030408	0.143739	0.0447538	0.0796379	0.832458	1.03088	0.777773	1.36634	0
Y:19568371_C_G	K	K11_SCISS_BITE	Scissor bite	digestive	19568371	C	G	0.720456	0.733668	0.720431	104259	ADD	0.0349718	0.165548	0.0446261	0.079515	0.832693	1.03559	0.748636	1.43254	0
Y:12752257_T_C	P1	AB1_OTHER_CONDITIONS	Human immunodeficiency virus [HIV] disease resulting in other conditions	infectious	12752257	T	C	0.108367	0.100592	0.10838	104192	ADD	-0.0543744	0.257666	0.0445318	0.0794242	0.832867	0.94708	0.571552	1.56933	0
Y:12752257_T_C	P1	G6_CLUSTHEADACHE_WIDE	Cluster headache, wide	nervous_system	12752257	T	C	0.108387	0.108392	0.108387	76642	ADD	0.0416368	0.19736	0.0445077	0.079401	0.832912	1.04252	0.708086	1.5349	0
Y:11813828_C_A	R1a1*	K11_OTHINT	Other diseases of intestine	digestive	11813828	C	A	0.0185074	0.0194332	0.0184935	83426	ADD	-0.0435526	0.206496	0.0444842	0.0793783	0.832955	0.95738	0.638723	1.43502	0
Y:11910628_T_A	IJ	H7_GLAUCOMAMEDICATION	Use of antiglaucoma preparations and miotics	eye	11910628	T	A	0.27256	0.279456	0.272514	99490	ADD	-0.0190854	0.0905262	0.0444481	0.0793435	0.833022	0.9811	0.821588	1.17157	0
Y:12529262_C_T	R1b	H7_VITRBODYGLOBE	Disorders of vitreous body	eye	12529262	C	T	0.0474104	0.0480562	0.0473866	104091	ADD	0.0168974	0.0801718	0.0444216	0.0793179	0.833071	1.01704	0.86915	1.1901	0
Y:12910796_C_T	I1	H7_OPTNERVNAS	Disorders of optic nerve, not elsewhere classified	eye	12910796	C	T	0.260977	0.251497	0.260992	103764	ADD	0.039486	0.187497	0.0443507	0.0792495	0.833202	1.04028	0.720357	1.50227	0
Y:11910628_T_A	IJ	K11_DEEP_BITE	Deep bite	digestive	11910628	T	A	0.272561	0.265413	0.272627	104164	ADD	-0.0161679	0.0768186	0.0442969	0.0791975	0.833302	0.98396	0.846426	1.14385	0
Y:12752257_T_C	P1	Q17_LVOTO_BROAD	Left ventricular outflow tract obstruction (LVOTO), broad definition	congenital	12752257	T	C	0.108374	0.107481	0.108384	104213	ADD	0.0205992	0.0978836	0.0442877	0.0791886	0.833319	1.02081	0.842609	1.23671	0
Y:12910796_C_T	I1	N14_KIDUROTH	Other disorders of kidney and ureter	genitourinary	12910796	C	T	0.261202	0.265924	0.261144	104226	ADD	-0.0140356	0.0667104	0.0442664	0.079168	0.833359	0.98606	0.865206	1.1238	0
Y:7118622_C_T	I1a2*	TEMPOROMANDIB	Temporomandibular joint disorders	digestive	7118622	C	T	0.0119134	0.0110345	0.0119236	63290	ADD	-0.0730564	0.34732	0.0442443	0.0791466	0.8334	0.92955	0.470573	1.83619	0
Y:12910796_C_T	I1	L12_OTHPIGMENTATION	Other disorders of pigmentation	skin	12910796	C	T	0.260904	0.251012	0.260929	98174	ADD	-0.0318958	0.151817	0.044139	0.0790448	0.833595	0.96861	0.719314	1.3043	0
Y:12752257_T_C	P1	ALLERG_ASTHMA	Allergic asthma (mode)	respiratory	12752257	T	C	0.107967	0.105847	0.108062	54387	ADD	0.0150394	0.0716066	0.0441117	0.0790184	0.833646	1.01515	0.882224	1.16811	0
Y:12810648_T_C	N1a1	ASTHMA_NAS	Asthma, unspecified (mode)	respiratory	12810648	T	C	0.612218	0.617406	0.611645	57785	ADD	0.00641644	0.030568	0.0440613	0.0789696	0.83374	1.00644	0.947909	1.06858	0
Y:12910796_C_T	I1	F5_ALZHDEMENT	Dementia in Alzheimer disease	mental and behavioural	12910796	C	T	0.261878	0.267665	0.261749	98462	ADD	0.0116628	0.0556302	0.0439523	0.078864	0.833942	1.01173	0.907218	1.12828	0
Y:12752257_T_C	P1	J10_LARYNGITIS	Acute laryngitis and tracheitis	respiratory	12752257	T	C	0.109038	0.10759	0.109063	82228	ADD	-0.0192917	0.0920494	0.0439236	0.0788361	0.833996	0.98089	0.818969	1.17483	0
Y:11910628_T_A	IJ	F5_EMOCHILD	Emotional disorders and disorders of social functioning with onset specific to childhood	mental and behavioural	11910628	T	A	0.272554	0.264493	0.272576	102710	ADD	-0.029952	0.142975	0.0438867	0.0788003	0.834065	0.97049	0.733312	1.28438	0
Y:19568371_C_G	K	K11_ACUTPANC	Acute pancreatitis	digestive	19568371	C	G	0.721558	0.720529	0.721586	95255	ADD	-0.00990078	0.0472864	0.0438396	0.0787546	0.834152	0.99015	0.902504	1.0863	0
Y:12752257_T_C	P1	H7_LACRIMALSYSTEM	Disorders of lacrimal system	eye	12752257	T	C	0.108686	0.103629	0.108816	99093	ADD	-0.0141881	0.0677754	0.0438235	0.078739	0.834182	0.98591	0.86327	1.12598	0
Y:12910796_C_T	I1	AB1_OTHER_CONDITIONS	Human immunodeficiency virus [HIV] disease resulting in other conditions	infectious	12910796	C	T	0.26118	0.254438	0.261191	104204	ADD	0.038702	0.184907	0.0438085	0.0787245	0.83421	1.03946	0.723456	1.4935	0
Y:12529262_C_T	R1b	APPENDACUT_NOCOMPLIC	Acute appendicitis, no complications	digestive	12529262	C	T	0.0472966	0.046211	0.047367	101614	ADD	0.0132795	0.063454	0.0437969	0.0787132	0.834232	1.01337	0.894858	1.14757	0
Y:12810648_T_C	N1a1	I9_THROMBOTH	Other embolism and thrombosis	circulatory	12810648	T	C	0.609793	0.609756	0.609794	94391	ADD	0.0132379	0.0632752	0.0437693	0.0786864	0.834283	1.01333	0.895134	1.14712	0
Y:7118622_C_T	I1a2*	FG_CVD	Cardiovascular diseases (excluding rheumatic etc)	circulatory	7118622	C	T	0.0118803	0.0114671	0.0124905	104290	ADD	0.0148542	0.0711486	0.0435877	0.0785099	0.834623	1.01497	0.882853	1.16685	0
Y:19568371_C_G	K	N14_ACUTENEPHRITIC	Acute nephritic syndrome	genitourinary	19568371	C	G	0.720635	0.741627	0.720593	102411	ADD	0.0341352	0.163506	0.0435849	0.0785072	0.834628	1.03472	0.75101	1.42562	0
Y:12910796_C_T	I1	M13_DORSALGIANAS	Other/unspecified dorsalgia	musculoskeletal	12910796	C	T	0.263894	0.258045	0.264157	77895	ADD	0.0087717	0.042035	0.0435457	0.078469	0.834701	1.00881	0.929028	1.09544	0
Y:12529262_C_T	R1b	K11_ADHE	Intestinal adhesions without obstruction	digestive	12529262	C	T	0.0472309	0.0503497	0.0472038	82933	ADD	0.0368264	0.176694	0.0434383	0.0783645	0.834902	1.03751	0.733818	1.46689	0
Y:7118622_C_T	I1a2*	K11_PARALIL	Paralytic ileus	digestive	7118622	C	T	0.0119343	0.0131234	0.0119288	82619	ADD	0.099636	0.478474	0.0433628	0.0782908	0.835044	1.10477	0.4325	2.822	0
Y:12810648_T_C	N1a1	K11_SALIVARY	Diseases of salivary glands	digestive	12810648	T	C	0.606996	0.614698	0.606835	70984	ADD	-0.0119682	0.0575174	0.0432975	0.0782271	0.835166	0.9881	0.88276	1.10602	0
Y:19568371_C_G	K	G6_ALS	Motor neuron disease	nervous_system	19568371	C	G	0.716472	0.726804	0.716426	43844	ADD	0.0349624	0.168057	0.0432798	0.0782099	0.835199	1.03558	0.744956	1.43959	0
Y:12910796_C_T	I1	H7_GLAUCOMA	Glaucoma	eye	12910796	C	T	0.261202	0.265991	0.260943	104226	ADD	0.0070275	0.0337978	0.0432342	0.0781654	0.835285	1.00705	0.942503	1.07602	0
Y:7118622_C_T	I1a2*	G6_POSTOPNEURO	Postprocedural disorders of nervous system	nervous_system	7118622	C	T	0.0118942	0.0113314	0.0118963	95677	ADD	-0.100305	0.482562	0.0432059	0.0781377	0.835338	0.90456	0.351296	2.32918	0
Y:12810648_T_C	N1a1	K11_APPENDACUT	Acute appendicitis	digestive	12810648	T	C	0.609999	0.611138	0.6099	103669	ADD	-0.00515204	0.0247922	0.0431845	0.0781168	0.835378	0.99486	0.947674	1.0444	0
Y:12387195_C_T	R1a	D3_THROMBOCYTOPENIANAS	Thrombocytopenia, unspecified	blood	12387195	C	T	0.0588873	0.0644217	0.0588505	103282	ADD	0.0335984	0.161698	0.0431743	0.0781069	0.835397	1.03417	0.753271	1.41982	0
Y:12910796_C_T	I1	BRONCHITIS	Bronchitis	respiratory	12910796	C	T	0.261202	0.259119	0.261684	104226	ADD	-0.00393006	0.0189176	0.0431587	0.0780916	0.835427	0.99608	0.959821	1.0337	0
Y:12752257_T_C	P1	J10_BRONCHITIS	Acute bronchitis	respiratory	12752257	T	C	0.108509	0.108069	0.108531	102056	ADD	-0.009995	0.0481286	0.043128	0.0780617	0.835484	0.99005	0.900931	1.088	0
Y:12810648_T_C	N1a1	H7_KERATOCONUS	Hereditary corneal dystrophies	eye	12810648	T	C	0.609178	0.590361	0.60921	98710	ADD	0.0344084	0.165807	0.0430645	0.0779995	0.835604	1.03501	0.747834	1.43246	0
Y:12810648_T_C	N1a1	CD2_BENIGN_EAR_RESP	Benign neoplasm of middle ear and respiratory system	neoplasms	12810648	T	C	0.609961	0.60828	0.609976	104205	ADD	-0.014778	0.0712534	0.0430147	0.0779509	0.835697	0.98533	0.8569	1.13301	0
Y:19568371_C_G	K	G6_ALZHEIMER	Alzheimer disease	nervous_system	19568371	C	G	0.720456	0.727982	0.720188	104259	ADD	0.00886944	0.0427996	0.042945	0.0778826	0.835829	1.00891	0.927727	1.09719	0
Y:7118622_C_T	I1a2*	H7_ASTIGMATISM	Astigmatism	eye	7118622	C	T	0.0118055	0.0106157	0.0118111	100716	ADD	-0.0897842	0.433414	0.0429135	0.0778518	0.835888	0.91413	0.390911	2.13765	0
Y:11813828_C_A	R1a1*	E4_LIPOPROTNAS	Disorder of lipoprotein metabolism, unspecified	metabolic	11813828	C	A	0.0182065	0.0182882	0.0182052	86782	ADD	-0.0420784	0.203338	0.0428235	0.0777636	0.836058	0.95879	0.643637	1.42827	0
Y:12752257_T_C	P1	K11_ENERCOLNONINF	Noninfective enteritis and colitis	digestive	12752257	T	C	0.108374	0.108866	0.108348	104213	ADD	0.00956584	0.046229	0.0428171	0.0777573	0.83607	1.00961	0.922154	1.10536	0
Y:11813828_C_A	R1a1*	Q17_CLEFT_LIP_CLEFT_PALATE	Cleft lip, lip and palate or palate	congenital	11813828	C	A	0.0186786	0.0192308	0.018678	104237	ADD	0.1598	0.77268	0.0427714	0.0777125	0.836156	1.17328	0.258037	5.33481	0
Y:12752257_T_C	P1	F5_OCD	Obsessive-compulsive disorder	mental and behavioural	12752257	T	C	0.108032	0.101983	0.108054	96786	ADD	-0.0368098	0.178106	0.0427139	0.0776561	0.836265	0.96386	0.67984	1.36654	0
Y:7118622_C_T	I1a2*	G6_HEADACHE	Other headache syndromes	nervous_system	7118622	C	T	0.0119198	0.0111471	0.0119479	79196	ADD	-0.0376258	0.182093	0.042696	0.0776385	0.836299	0.96307	0.673999	1.37613	0
Y:12529262_C_T	R1b	CPAP	Continuous positive airway pressure	respiratory	12529262	C	T	0.0500336	0.0561842	0.0496145	40173	ADD	-0.0193498	0.0937246	0.0426234	0.0775672	0.836436	0.98084	0.816237	1.17863	0
Y:12752257_T_C	P1	CHRONSMALL	Crohn's disease of small intestine	digestive	12752257	T	C	0.108362	0.110915	0.108348	99435	ADD	-0.027965	0.13547	0.0426135	0.0775575	0.836455	0.97242	0.74566	1.26815	0
Y:11813828_C_A	R1a1*	CHRONSMALL	Crohn's disease of small intestine	digestive	11813828	C	A	0.0187922	0.0210526	0.0187792	99456	ADD	0.0628202	0.304406	0.0425885	0.077533	0.836502	1.06484	0.586363	1.93374	0
Y:11910628_T_A	IJ	I9_LBBB	Left bundle-branch block	circulatory	11910628	T	A	0.270967	0.275862	0.270921	71444	ADD	0.0188292	0.091295	0.0425372	0.0774826	0.836599	1.01901	0.852051	1.21868	0
Y:12529262_C_T	R1b	I9_E_DRONE	Dronedarone medication	circulatory	12529262	C	T	0.0473438	0.046875	0.0473455	71097	ADD	0.0634906	0.308338	0.0424001	0.0773477	0.836859	1.06555	0.582252	1.95001	0
Y:12529262_C_T	R1b	AB1_PROTOZOAL	Protozoal diseases	infectious	12529262	C	T	0.0473706	0.0511628	0.0473628	104263	ADD	0.0663732	0.322372	0.042391	0.0773387	0.836876	1.06863	0.56809	2.01018	0
Y:7118622_C_T	I1a2*	H8_TINNITUS	Tinnitus	ear	7118622	C	T	0.0118108	0.0124069	0.0117974	91865	ADD	0.0431478	0.209588	0.0423821	0.07733	0.836893	1.04409	0.692363	1.5745	0
Y:11910628_T_A	IJ	H7_CENTRRETARTOCC	Central retinal artery occlusion	eye	11910628	T	A	0.272009	0.256637	0.272046	94100	ADD	-0.0325812	0.158337	0.0423416	0.0772901	0.83697	0.96794	0.709693	1.32017	0
Y:7118622_C_T	I1a2*	M13_BICIPITALTEND	Bicipital tendinitis	musculoskeletal	7118622	C	T	0.011473	0.00925926	0.0114854	77312	ADD	-0.0991218	0.482436	0.0422141	0.0771644	0.837212	0.90563	0.351799	2.33136	0
Y:12810648_T_C	N1a1	C3_PANCREAS_EXALLC	Malignant neoplasm of pancreas, excluding all cancers (controls excluding all cancers)	neoplasms	12810648	T	C	0.613812	0.611422	0.613841	74008	ADD	0.0151156	0.0736664	0.0421029	0.0770548	0.837424	1.01523	0.878736	1.17293	0
Y:11813828_C_A	R1a1*	AB1_OTHER_SPIROCHAETAL	Other spirochaetal diseases	infectious	11813828	C	A	0.0186786	0.0242588	0.0185775	104237	ADD	0.0323508	0.157726	0.042069	0.0770212	0.837488	1.03288	0.758211	1.40705	0
Y:7118622_C_T	I1a2*	BACT_INTEST_INFECTION_NOS	Other specified/unspecified bacterial intestinal infections	infectious	7118622	C	T	0.0118296	0.0151844	0.0118145	103047	ADD	0.0818994	0.39941	0.0420458	0.0769984	0.837532	1.08535	0.496117	2.3744	0
Y:12529262_C_T	R1b	ASTHMA_NAS	Asthma, unspecified (mode)	respiratory	12529262	C	T	0.0470342	0.0456208	0.0471901	57809	ADD	-0.0138544	0.0675942	0.0420105	0.0769635	0.8376	0.98624	0.863865	1.12595	0
Y:7118622_C_T	I1a2*	ULCERENTER	Ulcerative enterocolitis	digestive	7118622	C	T	0.0118328	0.0107914	0.0118357	99216	ADD	-0.113174	0.552204	0.0420044	0.0769575	0.837611	0.893	0.302555	2.63569	0
Y:12910796_C_T	I1	K11_GALLBLAOTH	Other diseases of gallbladder	digestive	12910796	C	T	0.26023	0.274306	0.260186	93014	ADD	-0.0280882	0.137147	0.0419446	0.0768983	0.837725	0.9723	0.743122	1.27216	0
Y:12910796_C_T	I1	H7_ALLERGICCONJUNCTIVITIS	Allergic conjunctivitis	eye	12910796	C	T	0.261202	0.256802	0.261359	104226	ADD	-0.00824348	0.0403042	0.0418333	0.0767882	0.837938	0.99179	0.916457	1.07332	0
Y:12387195_C_T	R1a	K11_ENERCOLNONINF	Noninfective enteritis and colitis	digestive	12387195	C	T	0.0589098	0.0577462	0.0589728	104278	ADD	-0.0124375	0.0608726	0.041747	0.0767028	0.838103	0.98764	0.876562	1.11279	0
Y:12387195_C_T	R1a	J10_BRONCH	Bronchitis, not specified as acute or chronic	respiratory	12387195	C	T	0.0590669	0.0531595	0.0591379	83888	ADD	-0.029047	0.142215	0.041717	0.076673	0.83816	0.97137	0.735071	1.28363	0
Y:12752257_T_C	P1	M13_ARTHROSIS_OTH	Other arthrosis	musculoskeletal	12752257	T	C	0.109207	0.103884	0.109643	72990	ADD	-0.00964722	0.0472408	0.0417031	0.0766592	0.838187	0.9904	0.902814	1.08648	0
Y:12910796_C_T	I1	Q17_OTHER_CONGEN_MALFO_DIGES_SYSTEM1	Other congenital malformations of the digestive system	congenital	12910796	C	T	0.261202	0.261194	0.261202	104226	ADD	0.0242318	0.118677	0.0416902	0.0766464	0.838211	1.02453	0.811902	1.29284	0
Y:11910628_T_A	IJ	M13_PATELLARTEND	Patellar tendinitis	musculoskeletal	11910628	T	A	0.275703	0.279793	0.275693	74689	ADD	0.0341328	0.167311	0.0416193	0.0765761	0.838347	1.03472	0.745429	1.43629	0
Y:12387195_C_T	R1a	M13_BURSOPATHY	Other bursopathies	musculoskeletal	12387195	C	T	0.0586209	0.0588235	0.0586177	78078	ADD	0.0258194	0.126575	0.0416097	0.0765666	0.838366	1.02616	0.8007	1.31509	0
Y:12810648_T_C	N1a1	H7_OPTATROPHY	Optic atrophy	eye	12810648	T	C	0.61008	0.613636	0.610076	103706	ADD	-0.038495	0.188815	0.0415657	0.0765229	0.83845	0.96224	0.664598	1.39317	0
Y:11910628_T_A	IJ	J10_ASTHMA_EXMORE	Asthma (more control exclusions)	respiratory	11910628	T	A	0.270376	0.267171	0.271119	60438	ADD	0.0050299	0.0247234	0.0413904	0.0763487	0.838786	1.00504	0.957502	1.05494	0
Y:12387195_C_T	R1a	G6_DYSTON	Dystonia	nervous_system	12387195	C	T	0.0589323	0.0594406	0.0589309	101099	ADD	0.0527132	0.259222	0.0413518	0.0763103	0.83886	1.05413	0.634218	1.75205	0
Y:19568371_C_G	K	U22_COVID19_CONFIRMED	Covid-19 confirmed case	respiratory	19568371	C	G	0.721178	0.717524	0.721279	103062	ADD	0.00903992	0.044482	0.0413009	0.0762597	0.838958	1.00908	0.924831	1.10101	0
Y:12752257_T_C	P1	ILD_INSUFFICIENCY	ILD-related respiratory insufficiency	respiratory	12752257	T	C	0.108527	0.0965732	0.108564	102850	ADD	-0.0386132	0.19005	0.0412795	0.0762384	0.838999	0.96212	0.662913	1.39638	0
Y:12387195_C_T	R1a	CD2_LYMPHOID_LEUKAEMIA_EXALLC	Lymphoid leukaemia (controls excluding all cancers)	neoplasms	12387195	C	T	0.0582221	0.0590219	0.0582157	73752	ADD	-0.0357216	0.175833	0.0412728	0.0762317	0.839012	0.96491	0.68362	1.36194	0
Y:12910796_C_T	I1	H8_MIDDLEMASTOID	Diseases of middle ear and mastoid	ear	12910796	C	T	0.261202	0.26601	0.260839	104226	ADD	0.00597282	0.0294196	0.0412178	0.0761769	0.839118	1.00599	0.949624	1.0657	0
Y:11813828_C_A	R1a1*	VIRALPNEUMONAS	Viral pneumonia (unknown virus, not influenza)	respiratory	11813828	C	A	0.0186533	0.0174927	0.0186613	100411	ADD	-0.0582002	0.286732	0.0412	0.0761592	0.839152	0.94346	0.53784	1.65499	0
Y:19568371_C_G	K	MACULAR_HOLE	Macular hole	eye	19568371	C	G	0.721035	0.739394	0.720971	94295	ADD	0.026572	0.130962	0.0411682	0.0761275	0.839214	1.02693	0.794444	1.32745	0
Y:12387195_C_T	R1a	K11_ATTRITION	Excessive attrition of teeth	digestive	12387195	C	T	0.0596448	0.0574713	0.0600641	24210	ADD	-0.0154322	0.0761304	0.0410905	0.0760501	0.839363	0.98469	0.848192	1.14315	0
Y:12387195_C_T	R1a	C3_SCLC_EXALLC	Small cell lung cancer, excluding all cancers (controls excluding all cancers)	neoplasms	12387195	C	T	0.0581911	0.0537897	0.0582157	73568	ADD	-0.0448462	0.221298	0.0410668	0.0760264	0.839409	0.95614	0.619656	1.47535	0
Y:12752257_T_C	P1	Q17_CONGEN_MALFO_NERVOUS_SYSTEM	Congenital malformations of the nervous system	congenital	12752257	T	C	0.108374	0.119403	0.10836	104213	ADD	0.0565098	0.278856	0.0410661	0.0760257	0.83941	1.05814	0.612597	1.82772	0
Y:12910796_C_T	I1	J10_ACUTELOWERNAS	Unspecified acute lower respiratory infection	respiratory	12910796	C	T	0.260714	0.250842	0.260895	98959	ADD	-0.0115709	0.0571512	0.0409901	0.0759498	0.839557	0.9885	0.883745	1.10566	0
Y:7118622_C_T	I1a2*	ALLERG_ASTHMA	Allergic asthma (mode)	respiratory	7118622	C	T	0.0119975	0.011509	0.0120195	54428	ADD	-0.0403058	0.199318	0.0408921	0.0758519	0.839746	0.9605	0.649878	1.41958	0
Y:12387195_C_T	R1a	M13_LOWBACKPAIN	Low back pain	musculoskeletal	12387195	C	T	0.0593613	0.0559302	0.0597093	82141	ADD	-0.0107653	0.0533282	0.0407508	0.0757106	0.84002	0.98929	0.891109	1.09829	0
Y:12910796_C_T	I1	D3_AGRANULOCYTOSIS	Agranulocytosis	blood	12910796	C	T	0.260873	0.257746	0.260895	102985	ADD	-0.0180006	0.0891954	0.0407277	0.0756874	0.840064	0.98216	0.824627	1.16979	0
Y:19568371_C_G	K	D3_COAGDEF	Chronic Coagulation defects	blood	19568371	C	G	0.720456	0.714286	0.720462	104259	ADD	0.0434566	0.215338	0.0407257	0.0756854	0.840068	1.04441	0.684815	1.59284	0
Y:19568371_C_G	K	KRA_PSY_TIC	Tic and related disorders	mental and behavioural	19568371	C	G	0.720456	0.720339	0.720456	104259	ADD	-0.043206	0.21431	0.0406448	0.0756044	0.840225	0.95771	0.629233	1.45767	0
Y:11813828_C_A	R1a1*	I9_CVD_HARD	Hard cardiovascular diseases	circulatory	11813828	C	A	0.0186786	0.0178585	0.0189454	104237	ADD	-0.0121161	0.0601356	0.0405938	0.0755532	0.840324	0.98796	0.878111	1.11154	0
Y:12387195_C_T	R1a	C3_BRONCHUS_LUNG_EXALLC	Malignant neoplasm of bronchus and lung, excluding all cancers (controls excluding all cancers)	neoplasms	12387195	C	T	0.0582664	0.0592139	0.0582157	77077	ADD	0.015108	0.0750476	0.0405265	0.0754857	0.840455	1.01522	0.876354	1.1761	0
Y:12529262_C_T	R1b	J10_SINUSITIS	Acute sinusitis	respiratory	12529262	C	T	0.0476615	0.0451998	0.0478297	86443	ADD	-0.0135843	0.067586	0.0403983	0.075357	0.840704	0.98651	0.864112	1.12624	0
Y:12910796_C_T	I1	T1D_EARLY	Type1 diabetes, definitions combined, early onset	metabolic	12910796	C	T	0.261202	0.261954	0.261198	104226	ADD	-0.0222592	0.110746	0.0403982	0.0753569	0.840704	0.97799	0.787161	1.21507	0
Y:12529262_C_T	R1b	CD2_BENIGN_BRAIN_SUPRATENT	Benign neoplasm: Brain, supratentorial	neoplasms	12529262	C	T	0.0473706	0.0517241	0.0473657	104263	ADD	0.0883642	0.440038	0.0403249	0.0752832	0.840847	1.09239	0.461114	2.58788	0
Y:7118622_C_T	I1a2*	I9_DISVEINLYMPH	Diseases of veins, lymphatic vessels and lymph nodes, not elsewhere classified	circulatory	7118622	C	T	0.0118803	0.0114441	0.0119318	104290	ADD	-0.0191449	0.0953616	0.040305	0.0752631	0.840886	0.98104	0.813789	1.18266	0
Y:12810648_T_C	N1a1	I9_PAROXTAC	Paroxysmal tachycardia	circulatory	12810648	T	C	0.606406	0.607741	0.606315	44955	ADD	-0.0087723	0.0437156	0.0402674	0.0752253	0.840959	0.99127	0.909869	1.07995	0
Y:12529262_C_T	R1b	H7_OPTNEUROTH	Other disorders of optic [2nd] nerve and visual pathways	eye	12529262	C	T	0.0474082	0.0453564	0.0474173	104096	ADD	-0.0443758	0.221316	0.0402036	0.0751611	0.841083	0.95659	0.619926	1.4761	0
Y:11910628_T_A	IJ	CD2_BENIGN_PITUITARY_CRANIPHAR	Benign neoplasm: Pituitary gland, craniopharyngeal duct	neoplasms	11910628	T	A	0.272561	0.262735	0.272596	104164	ADD	-0.0243684	0.121577	0.0401744	0.0751317	0.84114	0.97593	0.769004	1.23853	0
Y:12752257_T_C	P1	KRA_PSY_ANYmental and behavioural_SUICID_PREG_NERV_EXMORE	Any mental and behavioural disorder, or suicide (or attempt), or psychic disorders complicating pregnancy, partum or puerperium or nerve system disorders (more control exclusions)	mental and behavioural	12752257	T	C	0.10884	0.103448	0.108968	79484	ADD	-0.0158119	0.0788928	0.0401691	0.0751263	0.84115	0.98431	0.843292	1.14892	0
Y:12910796_C_T	I1	I9_HYPTENSHD	Hypertensive Heart Disease	circulatory	12910796	C	T	0.258346	0.254415	0.25853	68652	ADD	-0.00913884	0.0456466	0.0400833	0.0750399	0.841318	0.9909	0.906099	1.08364	0
Y:12910796_C_T	I1	C3_HEAD_AND_NECK_EXALLC	Malignant neoplasm of head and neck, excluding all cancers (controls excluding all cancers)	neoplasms	12910796	C	T	0.258959	0.265613	0.258838	74448	ADD	0.0131839	0.0658528	0.0400808	0.0750374	0.841323	1.01327	0.890575	1.15287	0
Y:12752257_T_C	P1	Q17_CONGEN_MALFO_EYE_EAR_FACE_NECK	Congenital malformations of eye, ear, face and neck	congenital	12752257	T	C	0.108374	0.110204	0.108366	104213	ADD	-0.0293086	0.146435	0.0400594	0.0750158	0.841365	0.97112	0.728826	1.29396	0
Y:12810648_T_C	N1a1	ULCERILEO	Ulcerative ileocolitis	digestive	12810648	T	C	0.610045	0.597468	0.610095	99255	ADD	0.0216252	0.108076	0.0400366	0.0749928	0.841409	1.02186	0.82679	1.26296	0
Y:12387195_C_T	R1a	H7_HETEROPHORIA	Heterophoria	eye	12387195	C	T	0.0588159	0.0597015	0.0588118	100704	ADD	0.0403288	0.201554	0.0400354	0.0749917	0.841411	1.04115	0.701372	1.54554	0
Y:12810648_T_C	N1a1	ALCOPANCACU	Alcohol-induced acute pancreatitis	other	12810648	T	C	0.609961	0.640832	0.609804	104205	ADD	0.0190034	0.0949998	0.0400143	0.0749703	0.841453	1.01919	0.846034	1.22777	0
Y:12752257_T_C	P1	K11_HEPFAIL	Hepatic failure, not elsewhere classified	digestive	12752257	T	C	0.108523	0.114007	0.108507	100863	ADD	0.037248	0.186248	0.0399969	0.0749528	0.841487	1.03795	0.720509	1.49525	0
Y:19568371_C_G	K	H8_NOISEINNER	Noise effects on inner ear	ear	19568371	C	G	0.720956	0.725041	0.720931	100296	ADD	-0.0189467	0.0949016	0.0398583	0.0748128	0.841758	0.98123	0.814685	1.18183	0
Y:12910796_C_T	I1	M13_DISSYNOTENDNAS	Other specified/unspecified disorders of synovium and tendon +Other specified/unspecified bursopathies	musculoskeletal	12910796	C	T	0.263337	0.25228	0.263384	77156	ADD	-0.0263324	0.131929	0.0398387	0.074793	0.841796	0.97401	0.75208	1.26143	0
Y:12810648_T_C	N1a1	Q17_OTHER_CONGEN_MALFO_SKIN	Other congenital malformations of skin	congenital	12810648	T	C	0.610026	0.623967	0.609994	103889	ADD	0.0277686	0.139283	0.0397479	0.0747011	0.841974	1.02816	0.782528	1.35089	0
Y:12910796_C_T	I1	M13_SPININSTAB	Spinal instabilities	musculoskeletal	12910796	C	T	0.264113	0.243902	0.264157	74703	ADD	0.0380694	0.191011	0.0397224	0.0746754	0.842024	1.0388	0.7144	1.51051	0
Y:12529262_C_T	R1b	I9_HYPTENS	Hypertension	circulatory	12529262	C	T	0.0473683	0.0463924	0.0479427	104247	ADD	0.0067235	0.0337352	0.0397213	0.0746742	0.842027	1.00675	0.942332	1.07556	0
Y:12529262_C_T	R1b	H8_MASTCHRON	Chronic mastoiditis	ear	12529262	C	T	0.0471507	0.05	0.0471436	97199	ADD	0.061222	0.307342	0.03968	0.0746324	0.842108	1.06313	0.582068	1.94179	0
Y:12529262_C_T	R1b	M13_PATELLARTEND	Patellar tendinitis	musculoskeletal	12529262	C	T	0.0481273	0.0412371	0.0481453	74760	ADD	-0.070384	0.353684	0.039602	0.0745534	0.842261	0.93204	0.465984	1.86421	0
Y:11910628_T_A	IJ	C3_SMALL_INTESTINE_NEUROENDOCRINE_EXALLC	Neuroendocrine tumor and carcinoma of small intestine, excluding all cancers (controls excluding all cancers)	neoplasms	11910628	T	A	0.269774	0.275229	0.269765	73191	ADD	-0.0438494	0.220376	0.0395908	0.0745421	0.842283	0.9571	0.621396	1.47416	0
Y:12752257_T_C	P1	J10_VOCALLARYNX	Diseases of vocal cords and larynx+other diseases of upper respiratory tract, no elsewhere classified	respiratory	12752257	T	C	0.108249	0.109119	0.108179	85913	ADD	-0.00846582	0.042571	0.0395468	0.0744974	0.842369	0.99157	0.912192	1.07786	0
Y:12752257_T_C	P1	M13_DORSOPATHY	Dorsopathies	musculoskeletal	12752257	T	C	0.108374	0.103904	0.110155	104213	ADD	-0.0045861	0.0230676	0.0395262	0.0744765	0.84241	0.99542	0.951421	1.04146	0
Y:7118622_C_T	I1a2*	VIRALPNEUMOKNOWN	Viral pneumonia (known virus, not influenza)	respiratory	7118622	C	T	0.0119679	0.011236	0.0119692	100352	ADD	-0.132595	0.667256	0.0394885	0.0744384	0.842484	0.87582	0.236829	3.23888	0
Y:11910628_T_A	IJ	H7_IRIDOCHRONIC	Chronic iridocyclitis	eye	11910628	T	A	0.272664	0.276056	0.272652	98858	ADD	-0.0243784	0.122699	0.0394751	0.0744247	0.84251	0.97592	0.767307	1.24124	0
Y:12752257_T_C	P1	M13_CHONDROMALACIA	Chondromalacia	musculoskeletal	12752257	T	C	0.108469	0.125683	0.108438	102610	ADD	-0.0446274	0.224664	0.0394579	0.0744073	0.842544	0.95635	0.615716	1.48544	0
Y:11813828_C_A	R1a1*	C3_AML_MDS_EXALLC	Acute myeloid leukaemia and myelodysplastic syndromes, excluding all cancers (controls excluding all cancers)	neoplasms	11813828	C	A	0.018054	0.0205128	0.0180408	73391	ADD	-0.0702104	0.353492	0.0394497	0.0743989	0.842561	0.9322	0.46624	1.86383	0
Y:19568371_C_G	K	J10_ASTHMA_EXMORE	Asthma (more control exclusions)	respiratory	19568371	C	G	0.722242	0.725525	0.72148	60495	ADD	-0.0048642	0.0245028	0.0394085	0.0743571	0.842642	0.99515	0.948485	1.04411	0
Y:12910796_C_T	I1	N14_PROSTATITIS	Inflammatory diseases of prostate (prostatitis)	genitourinary	12910796	C	T	0.260386	0.265859	0.260201	75584	ADD	-0.0096048	0.0483964	0.0393866	0.0743349	0.842685	0.99044	0.900809	1.08899	0
Y:12387195_C_T	R1a	G6_HERATAXIA	Hereditary ataxia	nervous_system	12387195	C	T	0.0588247	0.0530973	0.0588309	104004	ADD	-0.081208	0.409256	0.039374	0.0743221	0.84271	0.922	0.413396	2.05635	0
Y:12752257_T_C	P1	K11_CHRONPANC	Chronic pancreatitis	digestive	12752257	T	C	0.108213	0.105846	0.108254	94342	ADD	0.0165896	0.0836404	0.0393405	0.074288	0.842776	1.01673	0.862996	1.19785	0
Y:12752257_T_C	P1	E4_FLUIDELECTRO	Other disorders of fluid, electrolyte and acid-base balance	metabolic	12752257	T	C	0.109004	0.104976	0.109133	88153	ADD	-0.0128209	0.0646452	0.0393339	0.0742813	0.842789	0.98726	0.869771	1.12062	0
Y:19568371_C_G	K	K11_OTHDIG	Diseases of the digestive system	digestive	19568371	C	G	0.720456	0.717087	0.720644	104259	ADD	-0.00639658	0.0322542	0.0393299	0.0742773	0.842796	0.99362	0.932753	1.05847	0
Y:12910796_C_T	I1	J10_ACUTEUPPERINFEC	Acute upper respiratory infections of multiple and unspecified sites	respiratory	12910796	C	T	0.261444	0.257212	0.262132	94020	ADD	-0.0045114	0.0227626	0.0392802	0.0742267	0.842895	0.9955	0.952061	1.04092	0
Y:12810648_T_C	N1a1	Q17_CONGEN_MALFO_CIRCULATO_SYSTEM	Congenital malformations of the circulatory system	congenital	12810648	T	C	0.609961	0.61708	0.609861	104205	ADD	0.0113523	0.0573052	0.0392448	0.0741907	0.842965	1.01142	0.903964	1.13164	0
Y:12752257_T_C	P1	C3_MULT_MYELOMA_EXALLC	Multiple myeloma, excluding all cancers (controls excluding all cancers)	neoplasms	12752257	T	C	0.106983	0.102941	0.107006	73507	ADD	-0.032765	0.165525	0.0391826	0.0741274	0.843087	0.96777	0.699636	1.33865	0
Y:12752257_T_C	P1	M13_FOREIGNBODY	Residual foreign body in soft tissue	musculoskeletal	12752257	T	C	0.108757	0.10076	0.108811	77347	ADD	-0.0290858	0.146943	0.0391799	0.0741247	0.843093	0.97133	0.728263	1.29553	0
Y:12752257_T_C	P1	L12_ROSACEANAS	Other and unspecified rosacea	skin	12752257	T	C	0.10805	0.107066	0.108055	100324	ADD	0.0306778	0.155028	0.0391585	0.0741029	0.843135	1.03115	0.760958	1.39729	0
Y:7118622_C_T	I1a2*	CD2_BENIGN_SALIVARY_KNOWN	Benign neoplasm: salivary glands, exclude unknown (D119)	neoplasms	7118622	C	T	0.0118803	0.0112923	0.0118849	104290	ADD	-0.0649536	0.328546	0.0390852	0.0740282	0.84328	0.93711	0.492183	1.78425	0
Y:12810648_T_C	N1a1	D3_ITP	Idiopathic thrombocytopenic purpura	blood	12810648	T	C	0.61015	0.614035	0.610142	102755	ADD	0.028296	0.143155	0.0390695	0.0740122	0.843311	1.0287	0.777022	1.3619	0
Y:11813828_C_A	R1a1*	C3_HYPOPHARYNX_EXALLC	Malignant neoplasm of hypopharynx, excluding all cancers (controls excluding all cancers)	neoplasms	11813828	C	A	0.0180341	0.0172414	0.0180354	73250	ADD	-0.133428	0.67577	0.0389849	0.073926	0.843478	0.87509	0.232716	3.29064	0
Y:12752257_T_C	P1	CD2_BENIGN_RECTOSIGMOID_JUNC	Benign neoplasm: Rectosigmoid junction	neoplasms	12752257	T	C	0.108374	0.120846	0.108334	104213	ADD	0.034489	0.174802	0.0389289	0.0738688	0.84359	1.03509	0.734825	1.45805	0
Y:12910796_C_T	I1	G6_NEUINFL	Inflammatory diseases of the central nervous system	nervous_system	12910796	C	T	0.261202	0.258741	0.261219	104226	ADD	0.0175598	0.0890558	0.0388787	0.0738176	0.843689	1.01771	0.854713	1.2118	0
Y:12810648_T_C	N1a1	H7_CHALAZION	Chalazion	eye	12810648	T	C	0.609129	0.623656	0.608989	97536	ADD	0.0141065	0.0715452	0.0388753	0.0738141	0.843696	1.01421	0.881507	1.16688	0
Y:12529262_C_T	R1b	Q17_OTHER_CONGEN_MALFO_MALE_GENITAL_ORGANS	Other congenital malformations of male genital organs	congenital	12529262	C	T	0.0473939	0.0546875	0.0473849	104043	ADD	0.0809222	0.410668	0.0388286	0.0737663	0.843789	1.08429	0.484815	2.425	0
Y:12387195_C_T	R1a	H8_HL_CON_NAS	Conductive hearing loss, unspecified	ear	12387195	C	T	0.059375	0.0587276	0.0593794	90459	ADD	-0.0340644	0.172943	0.038797	0.0737341	0.843851	0.96651	0.688643	1.35649	0
Y:12387195_C_T	R1a	H7_VISUDISTURBSUB	Subjective visual disturbances	eye	12387195	C	T	0.0589819	0.0603706	0.0589586	101421	ADD	0.0209032	0.106245	0.0387084	0.0736434	0.844028	1.02112	0.829164	1.25752	0
Y:12810648_T_C	N1a1	TBC_RESP	Respiratory tuberculosis	infectious	12810648	T	C	0.609931	0.612824	0.609908	104056	ADD	-0.0152192	0.0774256	0.0386381	0.0735714	0.844167	0.9849	0.846222	1.14629	0
Y:11910628_T_A	IJ	C3_STOMACH_ADENO_EXALLC	Adenocarcinoma and papillary adenocarcinoma of stomach, excluding all cancers (controls excluding all cancers)	neoplasms	11910628	T	A	0.269849	0.286908	0.269765	73441	ADD	0.0243244	0.123923	0.0385287	0.0734593	0.844385	1.02462	0.803671	1.30632	0
Y:12387195_C_T	R1a	H7_CORNEALNAS	Other and unspecified corneal deformities and disorders	eye	12387195	C	T	0.0593384	0.0566038	0.0593443	98823	ADD	-0.057897	0.29527	0.038448	0.0733766	0.844546	0.94375	0.529074	1.68343	0
Y:12387195_C_T	R1a	G6_RADLES	Lesion of radial nerve	nervous_system	12387195	C	T	0.0591201	0.0557491	0.0591306	92811	ADD	-0.0503302	0.25672	0.0384359	0.0733641	0.84457	0.95092	0.574933	1.57277	0
Y:11813828_C_A	R1a1*	L12_PEMPHIGOID_BULL	Bullous pemphigoid	skin	11813828	C	A	0.0186839	0.0209424	0.0186797	103940	ADD	0.10531	0.53728	0.0384184	0.0733461	0.844605	1.11106	0.387609	3.18477	0
Y:19568371_C_G	K	J10_EXTERLUNG	Lung diseases due to external agents	respiratory	19568371	C	G	0.720456	0.717001	0.72052	104259	ADD	0.0105828	0.0540022	0.0384045	0.0733319	0.844633	1.01064	0.909135	1.12348	0
Y:11910628_T_A	IJ	CD2_BENIGN_CONNECTIVE_SOFT	Other benign neoplasms of connective and other soft tissue	neoplasms	11910628	T	A	0.272561	0.262295	0.272639	104164	ADD	-0.0164935	0.084183	0.0383865	0.0733134	0.844669	0.98364	0.834025	1.1601	0
Y:12387195_C_T	R1a	G6_HEADACHE	Other headache syndromes	nervous_system	12387195	C	T	0.0588599	0.0568141	0.0589344	79188	ADD	-0.0165186	0.0843906	0.0383139	0.0732388	0.844814	0.98362	0.833665	1.16054	0
Y:12810648_T_C	N1a1	I9_CARDMYOOTH	Cardiomyopathy, other and unspecified	circulatory	12810648	T	C	0.609732	0.625587	0.609541	71661	ADD	0.0147469	0.0753484	0.038305	0.0732297	0.844832	1.01486	0.875521	1.17637	0
Y:12752257_T_C	P1	PAIN	Pain (limb, back, neck, head abdominally)	other	12752257	T	C	0.10824	0.107236	0.108912	103991	ADD	0.00410272	0.0209814	0.0382365	0.0731592	0.844969	1.00411	0.963656	1.04626	0
Y:19568371_C_G	K	H7_KERATITISINOTH	Keratitis and keratoconjunctivitis in other diseases classified elsewhere	eye	19568371	C	G	0.7203	0.716418	0.720308	98795	ADD	0.0316404	0.161871	0.0382071	0.073129	0.845028	1.03215	0.751543	1.41752	0
Y:11910628_T_A	IJ	CHRONOTH	Other Crohn's disease	digestive	11910628	T	A	0.272408	0.275316	0.27239	99450	ADD	-0.0180963	0.0926106	0.0381818	0.0731029	0.845079	0.98207	0.819048	1.17753	0
Y:11813828_C_A	R1a1*	I9_AF	Atrial fibrillation and flutter	circulatory	11813828	C	A	0.0187318	0.0181627	0.0189894	61126	ADD	-0.0168385	0.086311	0.0380605	0.072978	0.845322	0.9833	0.830267	1.16455	0
Y:7118622_C_T	I1a2*	M13_ENTESOPATHYLOWNAS	Other/unspecified enthesopathies of lower limb, excluding foot	musculoskeletal	7118622	C	T	0.0122145	0.0101626	0.012228	75075	ADD	-0.084688	0.43493	0.0379145	0.0728273	0.845615	0.9188	0.391742	2.15497	0
Y:12810648_T_C	N1a1	J10_BRONCHIECTASIS	Bronchiectasis	respiratory	12810648	T	C	0.610819	0.620272	0.610744	83501	ADD	0.0165355	0.0849748	0.0378663	0.0727776	0.845712	1.01667	0.860695	1.20092	0
Y:12752257_T_C	P1	I9_AORTANEUR	Aortic aneurysm	circulatory	12752257	T	C	0.108468	0.109029	0.108441	96231	ADD	0.0100032	0.0514868	0.0377472	0.0726545	0.845952	1.01005	0.913099	1.1173	0
Y:7118622_C_T	I1a2*	H7_EYELIDINOTH	Disorders of eyelid in diseases classified elsewhere	eye	7118622	C	T	0.0119445	0.010929	0.0119464	96865	ADD	-0.130108	0.669886	0.0377231	0.0726295	0.846	0.878	0.236198	3.26372	0
Y:11813828_C_A	R1a1*	AB1_ERYSIPELAS	Erysipelas	infectious	11813828	C	A	0.0186962	0.0179049	0.0187631	96009	ADD	-0.0178207	0.0917744	0.0377057	0.0726116	0.846035	0.98234	0.820617	1.17593	0
Y:12529262_C_T	R1b	K11_INTESTOTH	Other diseases of intestines	digestive	12529262	C	T	0.0473706	0.0479927	0.0472038	104263	ADD	0.00711318	0.0367174	0.0375305	0.07243	0.846389	1.00714	0.937205	1.08229	0
Y:12910796_C_T	I1	ALLERG_ASTHMA	Allergic asthma (mode)	respiratory	12910796	C	T	0.259815	0.24872	0.260314	54408	ADD	0.00997034	0.0514802	0.0375092	0.0724079	0.846432	1.01002	0.913081	1.11725	0
Y:12387195_C_T	R1a	N14_ORHCEPINDIDYMITIS	Orchitis and epididymitis	genitourinary	12387195	C	T	0.0593471	0.0574456	0.0593938	74932	ADD	-0.0200618	0.103616	0.037487	0.0723849	0.846477	0.98014	0.799995	1.20085	0
Y:11910628_T_A	IJ	I9_PAROXTAC	Paroxysmal tachycardia	circulatory	11910628	T	A	0.272102	0.274983	0.271906	44928	ADD	0.00910152	0.0470332	0.0374471	0.0723435	0.846558	1.00914	0.920274	1.10659	0
Y:12387195_C_T	R1a	L12_BULLOTH	Other bullous disorders	skin	12387195	C	T	0.0589395	0.0555556	0.0589459	103988	ADD	-0.0595882	0.307932	0.0374464	0.0723428	0.846559	0.94215	0.515234	1.72281	0
Y:12752257_T_C	P1	AB1_PNEUMOCYSTOSIS	Pneumocystosis	infectious	12752257	T	C	0.108407	0.116788	0.108396	104135	ADD	0.0535926	0.277204	0.0373777	0.0722714	0.846698	1.05505	0.612794	1.8165	0
Y:11813828_C_A	R1a1*	AB1_RUBELLA	Rubella [German measles]	infectious	11813828	C	A	0.0187306	0.0183946	0.0187326	100584	ADD	-0.0578642	0.299554	0.037314	0.0722052	0.846827	0.94378	0.524668	1.69768	0
Y:12752257_T_C	P1	G6_SLEEPAPNO	Sleep apnoea	nervous_system	12752257	T	C	0.108294	0.10775	0.108397	103773	ADD	0.00548856	0.0284146	0.0373107	0.0722018	0.846834	1.0055	0.951035	1.06309	0
Y:19568371_C_G	K	RHEUMA_SEROPOS_WIDE	Seropositive rheumatoid arthritis, wide	musculoskeletal	19568371	C	G	0.720453	0.729022	0.720297	104258	ADD	0.0105384	0.0545974	0.0372566	0.0721456	0.846943	1.01059	0.908035	1.12474	0
Y:12810648_T_C	N1a1	CD2_BENIGN_MELANOCYTIC_NOS	Melanocytic naevi, other sites/unspecified	neoplasms	12810648	T	C	0.609961	0.624339	0.609882	104205	ADD	0.0177302	0.0918688	0.0372471	0.0721357	0.846963	1.01789	0.850158	1.21871	0
Y:12387195_C_T	R1a	C3_KIDNEY_CLEAR_CELL_CARCINOMA_EXALLC	Clear cell adenocarcinoma of kidney, excluding all cancers (controls excluding all cancers)	neoplasms	12387195	C	T	0.058222	0.0591966	0.0582157	73632	ADD	0.0389166	0.201788	0.0371945	0.0720809	0.84707	1.03968	0.700061	1.54407	0
Y:7118622_C_T	I1a2*	C3_BONE_CARTILAGE_EXALLC	Malignant neoplasm of bone and articular cartilage, excluding all cancers (controls excluding all cancers)	neoplasms	7118622	C	T	0.011825	0.0130719	0.0118224	73319	ADD	0.147739	0.7661	0.0371896	0.0720758	0.84708	1.15921	0.258253	5.20331	0
Y:11910628_T_A	IJ	E4_ACIDOSIS	Acidosis	metabolic	11910628	T	A	0.272052	0.254902	0.272093	85572	ADD	-0.032103	0.166572	0.0371437	0.0720281	0.847173	0.96841	0.698664	1.34229	0
Y:11910628_T_A	IJ	I9_SAH	Subarachnoid haemorrhage	circulatory	11910628	T	A	0.272879	0.240506	0.273275	91524	ADD	0.0148552	0.0771098	0.0371141	0.0719972	0.847233	1.01497	0.872598	1.18056	0
Y:12529262_C_T	R1b	L12_URTICA_DERTMATOG	Dermatographic urticaria	skin	12529262	C	T	0.0472997	0.0451128	0.0473055	102009	ADD	-0.0561018	0.291214	0.0371133	0.0719964	0.847234	0.94544	0.534255	1.6731	0
Y:12529262_C_T	R1b	TEMPOROMANDIB	Temporomandibular joint disorders	digestive	12529262	C	T	0.0481021	0.046832	0.0481169	63282	ADD	0.0348984	0.181263	0.0370676	0.0719487	0.847327	1.03551	0.725875	1.47724	0
Y:11910628_T_A	IJ	FG_CVD	Cardiovascular diseases (excluding rheumatic etc)	circulatory	11910628	T	A	0.272561	0.273004	0.271906	104164	ADD	-0.00344016	0.0178931	0.0369649	0.0718416	0.847536	0.99657	0.962222	1.03214	0
Y:12387195_C_T	R1a	CD2_BENIGN_PERIPH_AUTO_NEURO	Benign neoplasm: Peripheral nerves and autonomic nervous system	neoplasms	12387195	C	T	0.0589098	0.0535714	0.0589156	104278	ADD	0.0846326	0.440466	0.0369192	0.0717938	0.84763	1.08832	0.459011	2.5804	0
Y:7118622_C_T	I1a2*	D3_OTHERBLOOD	Other diseases of blood and blood-forming organs	blood	7118622	C	T	0.0119231	0.0106383	0.0119314	102993	ADD	-0.0713464	0.37147	0.0368892	0.0717625	0.847691	0.93114	0.449586	1.92849	0
Y:12529262_C_T	R1b	F5_PERSBEHORG	Personality and behavioural disorders due to brain disease, damage and dysfunction	mental and behavioural	12529262	C	T	0.0474523	0.0434783	0.0474589	96518	ADD	-0.0725608	0.377826	0.0368823	0.0717554	0.847705	0.93001	0.443481	1.95029	0
Y:19568371_C_G	K	RHEUMA_OTHER_WIDE	Other (seronegative) rheumatoid arthritis, wide	musculoskeletal	19568371	C	G	0.720456	0.723437	0.720419	104259	ADD	-0.0125924	0.065586	0.0368631	0.0717353	0.847744	0.98749	0.868367	1.12295	0
Y:7118622_C_T	I1a2*	F5_MILDRET	Mild mental and behavioural retardation	mental and behavioural	7118622	C	T	0.0118937	0.00740741	0.0118995	104173	ADD	-0.176739	0.920586	0.0368583	0.0717302	0.847754	0.838	0.137919	5.09169	0
Y:12910796_C_T	I1	L12_ROSACEANAS	Other and unspecified rosacea	skin	12910796	C	T	0.261686	0.261242	0.261688	100334	ADD	0.0211918	0.110392	0.0368518	0.0717235	0.847767	1.02142	0.822689	1.26815	0
Y:12752257_T_C	P1	N14_PROSTHYPERPLA	Hyperplasia of prostate	genitourinary	12752257	T	C	0.1087	0.107262	0.109091	92953	ADD	0.00564882	0.0294354	0.036828	0.0716986	0.847816	1.00566	0.949287	1.06539	0
Y:12529262_C_T	R1b	M13_ARTHROSIS	Arthrosis	musculoskeletal	12529262	C	T	0.047536	0.0465645	0.0478272	87723	ADD	0.0076929	0.0401566	0.0366999	0.0715645	0.848077	1.00772	0.931449	1.09024	0
Y:12387195_C_T	R1a	CHRONSMALL	Crohn's disease of small intestine	digestive	12387195	C	T	0.0589968	0.0631579	0.0589728	99497	ADD	0.0341154	0.178273	0.0366212	0.0714821	0.848238	1.0347	0.729571	1.46746	0
Y:12810648_T_C	N1a1	CD2_INSITU_SKIN_EXALLC	Carcinoma in situ of skin (controls excluding all cancers)	neoplasms	12810648	T	C	0.6136	0.593801	0.613766	73442	ADD	0.0170024	0.0889392	0.0365457	0.0714029	0.848393	1.01715	0.854432	1.21085	0
Y:12910796_C_T	I1	CHRONSMALL	Crohn's disease of small intestine	digestive	12910796	C	T	0.261084	0.26362	0.261069	99447	ADD	-0.018808	0.0984216	0.0365179	0.0713738	0.84845	0.98137	0.809196	1.19017	0
Y:7118622_C_T	I1a2*	K11_ORAL	Diseases of oral cavity, salivary glands and jaws	digestive	7118622	C	T	0.0118803	0.0116976	0.0119715	104290	ADD	-0.0119454	0.0625142	0.0365125	0.0713682	0.848461	0.98813	0.874176	1.11693	0
Y:12752257_T_C	P1	L12_ERYT_INTERTRIG	Erythema intertrigo	skin	12752257	T	C	0.108933	0.104294	0.108941	92773	ADD	0.0510094	0.267072	0.0364793	0.0713333	0.848529	1.05233	0.623472	1.77619	0
Y:12387195_C_T	R1a	M13_TORTICOLLIS	Torticollis	musculoskeletal	12387195	C	T	0.0597039	0.0564516	0.0597093	74702	ADD	-0.0729824	0.382344	0.0364358	0.0712875	0.848619	0.92962	0.439386	1.96681	0
Y:7118622_C_T	I1a2*	PD_DEMENTIA_EXMORE	Dementia due to Parkinson's disease (more control exclusions)	neurological	7118622	C	T	0.0123775	0.010101	0.0123878	43870	ADD	-0.129272	0.67808	0.036345	0.0711922	0.848805	0.87874	0.232629	3.31934	0
Y:11910628_T_A	IJ	I9_NONISCHCARDMYOP_STRICT	Nonischemic cardiomyopathy	circulatory	11910628	T	A	0.271714	0.267218	0.271757	77644	ADD	0.0167475	0.0878738	0.0363228	0.0711688	0.84885	1.01689	0.856	1.20802	0
Y:12910796_C_T	I1	H7_EPISCLERITIS	Episcleritis	eye	12910796	C	T	0.261199	0.239344	0.261267	98867	ADD	-0.0264342	0.138718	0.0363136	0.0711591	0.848869	0.97391	0.742063	1.2782	0
Y:12752257_T_C	P1	I9_SAHANEUR	Aneurysms, operations, SAH	circulatory	12752257	T	C	0.109202	0.0972739	0.109414	92489	ADD	0.0174244	0.0914728	0.0362854	0.0711295	0.848927	1.01758	0.850558	1.21739	0
Y:11910628_T_A	IJ	ST19_FRACT_NECK	Fracture of neck	other	11910628	T	A	0.272467	0.278519	0.272427	102662	ADD	0.0171717	0.090197	0.0362445	0.0710865	0.849011	1.01732	0.852472	1.21405	0
Y:7118622_C_T	I1a2*	D3_ANAEMIA_IRONDEF_BLOODLOSS	Iron deficiency anaemia secondary to blood loss (chronic)	blood	7118622	C	T	0.0118456	0.0120664	0.0118427	101050	ADD	0.0497064	0.261156	0.0362261	0.0710671	0.849049	1.05096	0.629922	1.75343	0
Y:12910796_C_T	I1	M13_PATELLARTEND	Patellar tendinitis	musculoskeletal	12910796	C	T	0.264167	0.268041	0.264157	74733	ADD	0.0322228	0.169497	0.0361415	0.0709779	0.849224	1.03275	0.740825	1.4397	0
Y:7118622_C_T	I1a2*	CD2_BENIGN_LIP	Benign neoplasm: Lip	neoplasms	7118622	C	T	0.0118803	0.0115607	0.0118809	104290	ADD	-0.127622	0.67156	0.0361147	0.0709497	0.849279	0.88019	0.23601	3.2826	0
Y:12529262_C_T	R1b	J10_VOCALLARYNX	Diseases of vocal cords and larynx+other diseases of upper respiratory tract, no elsewhere classified	respiratory	12529262	C	T	0.0473991	0.0477305	0.0473724	85951	ADD	0.0117686	0.0619532	0.0360845	0.0709178	0.849341	1.01184	0.896139	1.14247	0
Y:12752257_T_C	P1	M13_KNEEDERANGEMENTS	Internal derangement of knee	musculoskeletal	12752257	T	C	0.10956	0.108386	0.109643	72225	ADD	-0.00934832	0.0492372	0.0360479	0.0708792	0.849417	0.9907	0.899557	1.09107	0
Y:12910796_C_T	I1	I9_LBBB	Left bundle-branch block	circulatory	12910796	C	T	0.259288	0.262687	0.259256	71492	ADD	0.0175876	0.0926862	0.0360066	0.0708356	0.849502	1.01774	0.848676	1.22049	0
Y:12752257_T_C	P1	N14_CALCUKIDUR	Calculus of kidney and ureter	genitourinary	12752257	T	C	0.108428	0.111029	0.108321	103774	ADD	0.00992402	0.0523276	0.0359678	0.0707947	0.849582	1.00997	0.911523	1.11906	0
Y:11813828_C_A	R1a1*	K11_MN_PROGN	Mandibular prognathia	digestive	11813828	C	A	0.0186786	0.0185185	0.0186788	104237	ADD	-0.128109	0.676052	0.0359084	0.0707319	0.849705	0.87976	0.233828	3.31002	0
Y:12910796_C_T	I1	G6_MEDLEOTH	Other lesions of median nerve	nervous_system	12910796	C	T	0.262076	0.240506	0.262113	92641	ADD	-0.0362958	0.1917	0.0358482	0.0706683	0.849829	0.96435	0.662306	1.40416	0
Y:19568371_C_G	K	E4_OBESITYCAL	Obesity due to excess calories	metabolic	19568371	C	G	0.720276	0.710406	0.720646	102912	ADD	-0.00728088	0.038456	0.035846	0.070666	0.849834	0.99275	0.920669	1.07046	0
Y:11813828_C_A	R1a1*	G6_ALS	Motor neuron disease	nervous_system	11813828	C	A	0.0191658	0.0154639	0.0191823	43828	ADD	-0.106002	0.560584	0.0357562	0.0705709	0.85002	0.89942	0.299768	2.69862	0
Y:11910628_T_A	IJ	J10_CHRONTONSADEN	Chronic diseases of tonsils and adenoids	respiratory	11910628	T	A	0.273747	0.268203	0.274412	89013	ADD	-0.0049698	0.0262864	0.0357452	0.0705592	0.850043	0.99504	0.945075	1.04765	0
Y:12810648_T_C	N1a1	CHRONNAS	Crohn's disease NAS	digestive	12810648	T	C	0.609957	0.585965	0.610095	99430	ADD	-0.016972	0.089785	0.0357321	0.0705454	0.85007	0.98317	0.824523	1.17235	0
Y:12810648_T_C	N1a1	L12_DERMATITISECZEMA	Dermatitis and eczema	skin	12810648	T	C	0.609961	0.619991	0.608704	104205	ADD	0.0040464	0.0214142	0.0357054	0.0705171	0.850125	1.00405	0.962785	1.04709	0
Y:12810648_T_C	N1a1	AB1_VIRAL_INOTHER	Viral agents as the cause of diseases classified to other chapters	infectious	12810648	T	C	0.610155	0.6	0.61017	103413	ADD	-0.0333592	0.176589	0.0356867	0.0704973	0.850164	0.96719	0.684222	1.36719	0
Y:19568371_C_G	K	C3_RENAL_PELVIS_EXALLC	Malignant neoplasm of renal pelvis, excluding all cancers (controls excluding all cancers)	neoplasms	19568371	C	G	0.723018	0.711409	0.723042	73290	ADD	-0.035779	0.189541	0.0356329	0.0704403	0.850276	0.96485	0.665459	1.39895	0
Y:12752257_T_C	P1	N14_IGA_NEPHROPATHY	IgA nephropathy (IgA glomerulonephritis)	genitourinary	12752257	T	C	0.108374	0.114943	0.108358	104213	ADD	0.0379154	0.20098	0.0355897	0.0703945	0.850365	1.03864	0.700469	1.54008	0
Y:12810648_T_C	N1a1	AD_EO_EXMORE	Alzheimer’s disease (Early onset) (more control exclusions)	neurological	12810648	T	C	0.603339	0.620253	0.603155	44030	ADD	-0.0198357	0.105161	0.0355783	0.0703824	0.850389	0.98036	0.797757	1.20476	0
Y:12910796_C_T	I1	H7_BINOCUMOVOTH	Other disorders of binocular movement	eye	12910796	C	T	0.26117	0.246032	0.261189	100310	ADD	-0.0397686	0.21104	0.0355097	0.0703095	0.850532	0.96101	0.635459	1.45335	0
Y:12529262_C_T	R1b	M13_SPONDYLOLISTHESIS	Spondylolisthesis/Spondylolysis	musculoskeletal	12529262	C	T	0.0480736	0.0442029	0.0481453	75946	ADD	0.0254522	0.135245	0.0354168	0.0702108	0.850725	1.02578	0.786921	1.33714	0
Y:12910796_C_T	I1	HERING_BILATERAL	Inguinal hernia, bilateral	digestive	12910796	C	T	0.261679	0.25407	0.261841	82540	ADD	0.0110457	0.0587196	0.0353852	0.0701772	0.850791	1.01111	0.901185	1.13444	0
Y:12387195_C_T	R1a	J10_PNEUMOTHORAX	Pneumothorax	respiratory	12387195	C	T	0.0587984	0.0565262	0.0588211	98251	ADD	-0.0263178	0.139908	0.0353844	0.0701764	0.850792	0.97403	0.74042	1.28133	0
Y:12810648_T_C	N1a1	C3_MANTLE_CELL_LYMPHOMA_EXALLC	Mantle cell lymphoma, excluding all cancers (controls excluding all cancers)	neoplasms	12810648	T	C	0.613839	0.613095	0.613841	73283	ADD	0.0317976	0.169083	0.0353664	0.0701572	0.85083	1.03231	0.741111	1.43792	0
Y:12387195_C_T	R1a	DM_MACULOPATHY	Diabetic maculopathy	metabolic	12387195	C	T	0.0575454	0.0563771	0.0576062	21861	ADD	0.0264392	0.140749	0.0352862	0.0700718	0.850997	1.02679	0.779246	1.35298	0
Y:12529262_C_T	R1b	F5_DEPRESSION_PSYCHOTIC	Psychotic depression	mental and behavioural	12529262	C	T	0.0482161	0.0469799	0.0482253	60540	ADD	0.043372	0.23091	0.0352805	0.0700658	0.851009	1.04433	0.664174	1.64207	0
Y:11813828_C_A	R1a1*	J10_VIRALPNEUMO	Viral pneumonia	respiratory	11813828	C	A	0.0183817	0.0191278	0.0183696	82038	ADD	0.0392618	0.209336	0.0351764	0.0699549	0.851226	1.04004	0.690019	1.56762	0
Y:12529262_C_T	R1b	J10_ASTHMA_MAIN_EXMORE	Asthma (only as main-diagnosis) (more control exclusions)	respiratory	12529262	C	T	0.0465893	0.0445434	0.0469635	58082	ADD	-0.0105489	0.0562784	0.0351339	0.0699095	0.851315	0.98951	0.886163	1.1049	0
Y:12810648_T_C	N1a1	CHRONLARGE	Crohn's disease of large intestine	digestive	12810648	T	C	0.610023	0.594883	0.610095	99329	ADD	-0.0186	0.0992426	0.0351259	0.069901	0.851332	0.98157	0.808063	1.19234	0
Y:11910628_T_A	IJ	H8_MIDDLEMASTOID	Diseases of middle ear and mastoid	ear	11910628	T	A	0.272561	0.277389	0.272197	104164	ADD	0.00544242	0.0290412	0.0351203	0.069895	0.851344	1.00546	0.949824	1.06435	0
Y:12529262_C_T	R1b	COPD_EARLY	Early onset COPD	respiratory	12529262	C	T	0.0475228	0.0460861	0.0475674	97953	ADD	-0.016908	0.0902504	0.0350984	0.0698716	0.85139	0.98323	0.823824	1.17349	0
Y:12387195_C_T	R1a	F5_PSYCHDEVOTH	Other and unspecified disorders of psychological development	mental and behavioural	12387195	C	T	0.0588709	0.0583333	0.0588715	103056	ADD	-0.0742392	0.39648	0.0350607	0.0698314	0.851469	0.92845	0.426843	2.01952	0
Y:7118622_C_T	I1a2*	P16_RESPI_CARDIOV_DISORD_SPECIFIC_PERINA_PERIOD	Respiratory and cardiovascular disorders specific to the perinatal period	perinatal	7118622	C	T	0.0118803	0.00813008	0.0118892	104290	ADD	-0.13424	0.717916	0.0349639	0.069728	0.851671	0.87438	0.214091	3.5711	0
Y:7118622_C_T	I1a2*	F5_DISSOCIATIVE	Dissociative [conversion] disorders	mental and behavioural	7118622	C	T	0.0118104	0.00943396	0.011813	96610	ADD	-0.172722	0.924528	0.0349022	0.069662	0.851801	0.84137	0.137409	5.15184	0
Y:12752257_T_C	P1	I9_CHD	Major coronary heart disease event	circulatory	12752257	T	C	0.108374	0.10258	0.109662	104213	ADD	-0.00539656	0.0288868	0.034901	0.0696607	0.851803	0.99462	0.939869	1.05256	0
Y:12910796_C_T	I1	E4_HYPOOSMNAT	Hypo-osmolality and hyponatraemia	metabolic	12910796	C	T	0.260701	0.261268	0.260692	86724	ADD	0.0124287	0.0666206	0.0348046	0.0695575	0.852006	1.01251	0.888565	1.15374	0
Y:19568371_C_G	K	G6_SCIALE	Lesion of sciatic nerve	nervous_system	19568371	C	G	0.719392	0.731111	0.719335	92959	ADD	-0.0208942	0.112163	0.0347017	0.0694472	0.852222	0.97932	0.786051	1.22011	0
Y:12752257_T_C	P1	I9_ABAORTANEUR	Abdominal aortic aneurysm (AAA)	circulatory	12752257	T	C	0.10846	0.109218	0.108441	94090	ADD	0.0132999	0.0714294	0.0346694	0.0694125	0.85229	1.01339	0.880996	1.16568	0
Y:19568371_C_G	K	M13_ALGONEURO	Algoneurodystrophy	musculoskeletal	19568371	C	G	0.720981	0.740157	0.720956	99710	ADD	-0.039284	0.21137	0.0345421	0.0692758	0.852559	0.96148	0.635356	1.45499	0
Y:19568371_C_G	K	M13_ROTATORCUFF	Rotator cuff syndrome	musculoskeletal	19568371	C	G	0.7196	0.731992	0.718397	84308	ADD	-0.00537736	0.0289528	0.0344953	0.0692255	0.852657	0.99464	0.939766	1.05271	0
Y:12387195_C_T	R1a	KRA_PSY_ALCOH_EXMORE	Alcohol abuse, main dg (more control exclusions)	mental and behavioural	12387195	C	T	0.0589507	0.0548387	0.0590492	79541	ADD	-0.019301	0.103922	0.0344943	0.0692244	0.852659	0.98088	0.800125	1.20248	0
Y:12387195_C_T	R1a	AB1_SCABIES	Scabies	infectious	12387195	C	T	0.0589235	0.059081	0.0589228	104118	ADD	0.0380084	0.204834	0.0344311	0.0691564	0.852793	1.03874	0.695262	1.5519	0
Y:11910628_T_A	IJ	KRA_PSY_AUTISM_EXMORE	Autism spe (more control exclusions)	mental and behavioural	11910628	T	A	0.275378	0.272727	0.275385	77784	ADD	-0.0307576	0.16582	0.0344057	0.0691292	0.852846	0.96971	0.700637	1.34212	0
Y:7118622_C_T	I1a2*	K11_LICHEN_PLANUS_WIDE	Lichen ruber planus, wide definition including periferal and oral lichen planus	digestive	7118622	C	T	0.0118803	0.0108527	0.0118932	104290	ADD	-0.0493026	0.266056	0.0343395	0.0690579	0.852986	0.95189	0.565089	1.60347	0
Y:7118622_C_T	I1a2*	I9_VHD	Valvular heart disease excluding rheumatic fever	circulatory	7118622	C	T	0.0119697	0.0113578	0.0120373	78699	ADD	0.0219648	0.118589	0.0343058	0.0690216	0.853058	1.02221	0.810204	1.28969	0
Y:12810648_T_C	N1a1	K11_ORAL_LEUCOPLACIA	Oral leukoplakia	digestive	12810648	T	C	0.609961	0.626984	0.609941	104205	ADD	-0.0358726	0.194211	0.0341173	0.0688181	0.853458	0.96476	0.659333	1.41168	0
Y:7118622_C_T	I1a2*	G6_BRACHPLE	Brachial plexus disorders	nervous_system	7118622	C	T	0.01186	0.0109689	0.0118653	93086	ADD	0.0793194	0.429466	0.0341115	0.0688118	0.85347	1.08255	0.46653	2.51198	0
Y:11813828_C_A	R1a1*	K11_HERING	Inguinal hernia	digestive	11813828	C	A	0.0185719	0.0179434	0.0187071	98213	ADD	-0.0119006	0.064458	0.0340868	0.0687851	0.853522	0.98817	0.870891	1.12124	0
Y:19568371_C_G	K	F5_MANIA	Manic episode	mental and behavioural	19568371	C	G	0.718902	0.735099	0.718876	94732	ADD	-0.0353578	0.191565	0.0340675	0.0687643	0.853563	0.96526	0.663103	1.4051	0
Y:11813828_C_A	R1a1*	I9_ARTOTH	Other diseases of arteries and capillaries	circulatory	11813828	C	A	0.0188459	0.0192802	0.0188422	92593	ADD	-0.0478442	0.259216	0.0340668	0.0687636	0.853565	0.95328	0.573551	1.58442	0
Y:11813828_C_A	R1a1*	H8_OTHEREAR	Other disorders of ear	ear	11813828	C	A	0.0186786	0.0191855	0.0185971	104237	ADD	-0.012638	0.0684796	0.0340593	0.0687554	0.853581	0.98744	0.863417	1.12928	0
Y:12387195_C_T	R1a	H7_RETINAVASC	Retinal vascular disorders	eye	12387195	C	T	0.0590269	0.055794	0.059067	95143	ADD	0.0244374	0.132429	0.0340517	0.0687472	0.853597	1.02474	0.790473	1.32843	0
Y:12752257_T_C	P1	BACT_INTEST_INFECTION_NOS	Other specified/unspecified bacterial intestinal infections	infectious	12752257	T	C	0.108466	0.117647	0.108425	102972	ADD	-0.0271556	0.147168	0.0340483	0.0687435	0.853604	0.97321	0.729348	1.29861	0
Y:11813828_C_A	R1a1*	K11_DISLIVOTH	Other diseases of liver	digestive	11813828	C	A	0.0187441	0.0195946	0.0187315	102059	ADD	0.0357356	0.193688	0.0340406	0.0687351	0.853621	1.03638	0.709005	1.51492	0
Y:7118622_C_T	I1a2*	AD_EO_EXMORE	Alzheimer’s disease (Early onset) (more control exclusions)	neurological	7118622	C	T	0.0123219	0.0105485	0.0123411	44068	ADD	-0.084476	0.458142	0.0339991	0.0686903	0.853709	0.91899	0.374399	2.25575	0
Y:19568371_C_G	K	F5_INSOMNIA	Insomnia	mental and behavioural	19568371	C	G	0.720519	0.733154	0.720382	103678	ADD	-0.0130498	0.0707938	0.0339797	0.0686693	0.85375	0.98703	0.859155	1.13395	0
Y:12810648_T_C	N1a1	E4_THYROID	Disorders of the thyroid gland	metabolic	12810648	T	C	0.609961	0.614137	0.609642	104205	ADD	0.00486028	0.0263716	0.0339665	0.068655	0.853778	1.00487	0.954251	1.05818	0
Y:12752257_T_C	P1	AB1_GONOCOCCAL	Gonococcal infection	infectious	12752257	T	C	0.108165	0.106742	0.108167	102529	ADD	-0.0448782	0.243698	0.033913	0.068597	0.853892	0.95611	0.593021	1.54152	0
Y:7118622_C_T	I1a2*	I9_VARICVE	Varicose veins	circulatory	7118622	C	T	0.0118912	0.0110972	0.0119318	98056	ADD	-0.0261812	0.14229	0.0338558	0.068535	0.854014	0.97416	0.737072	1.28751	0
Y:7118622_C_T	I1a2*	K11_ORAL_LEUCOPLACIA_INCLAVO	Oral leukoplakia, including avohilmo	digestive	7118622	C	T	0.0118803	0.00995025	0.0118841	104290	ADD	-0.12322	0.669696	0.033854	0.0685332	0.854018	0.88407	0.237919	3.28506	0
Y:12387195_C_T	R1a	M13_ARTHROSIS	Arthrosis	musculoskeletal	12387195	C	T	0.0590803	0.0570878	0.0596776	87728	ADD	-0.0067267	0.0365772	0.0338208	0.0684971	0.854089	0.9933	0.924578	1.06712	0
Y:12752257_T_C	P1	N14_GLOMERULAR	Glomerular diseases	genitourinary	12752257	T	C	0.108374	0.108516	0.108371	104213	ADD	0.0135064	0.0734432	0.0338199	0.0684961	0.854091	1.0136	0.877707	1.17053	0
Y:12910796_C_T	I1	K11_ORAL_LEUCOPLAC_RELAT_INCLAVO	Oral leukoplakia and related diseases, including avohilmo	digestive	12910796	C	T	0.261202	0.253185	0.26125	104226	ADD	0.0175939	0.0956764	0.0338153	0.0684912	0.8541	1.01775	0.843722	1.22767	0
Y:12529262_C_T	R1b	H7_VASCCILIARY	Hyphaema and other vascular disorders of iris and ciliary body	eye	12529262	C	T	0.0476325	0.0451613	0.0476364	98756	ADD	-0.0692216	0.376724	0.0337625	0.0684339	0.854213	0.93312	0.445927	1.95259	0
Y:12910796_C_T	I1	CD2_BENIGN_STOMACH	Benign neoplasm: Stomach	neoplasms	12910796	C	T	0.261202	0.246101	0.261286	104226	ADD	-0.0184752	0.100608	0.033722	0.0683899	0.854299	0.98169	0.806004	1.19568	0
Y:11910628_T_A	IJ	G6_SPINOTH	Other diseases of spinal cord	nervous_system	11910628	T	A	0.27356	0.288889	0.273517	95478	ADD	0.0257456	0.140343	0.0336532	0.0683151	0.854447	1.02608	0.779326	1.35096	0
Y:12529262_C_T	R1b	K11_ABRASION	Abrasion of teeth	digestive	12529262	C	T	0.0464062	0.047191	0.0463374	22066	ADD	0.0220668	0.120294	0.0336503	0.068312	0.854453	1.02231	0.807583	1.29414	0
Y:12810648_T_C	N1a1	N14_MALEINFERT	Male infertility	genitourinary	12810648	T	C	0.610571	0.646008	0.610109	74052	ADD	0.0131809	0.071871	0.0336342	0.0682945	0.854487	1.01327	0.880129	1.16655	0
Y:12810648_T_C	N1a1	K11_EROSION	Erosion of teeth	digestive	12810648	T	C	0.614195	0.605634	0.614255	20430	ADD	-0.0333926	0.18208	0.0336339	0.0682942	0.854488	0.96716	0.676875	1.38193	0
Y:12752257_T_C	P1	Q17_OTHER_CONGEN_MALFO_FACE_NECK	Other congenital malformations of face and neck	congenital	12752257	T	C	0.108361	0.105991	0.108366	103940	ADD	-0.0406534	0.2217	0.0336249	0.0682844	0.854507	0.96016	0.62177	1.48272	0
Y:11910628_T_A	IJ	KRA_PSY_TIC_EXMORE	Tic and related disorders (more control exclusions)	mental and behavioural	11910628	T	A	0.275378	0.271186	0.275385	77704	ADD	0.0400496	0.218556	0.0335793	0.0682348	0.854605	1.04086	0.678195	1.59747	0
Y:19568371_C_G	K	E4_FLUIDELECTRO	Other disorders of fluid, electrolyte and acid-base balance	metabolic	19568371	C	G	0.720748	0.723149	0.720671	88200	ADD	0.00831766	0.0454122	0.0335472	0.0681999	0.854673	1.00835	0.922479	1.10222	0
Y:11813828_C_A	R1a1*	MEMLOSS	Memory loss	neurological	11813828	C	A	0.018766	0.0199147	0.0187577	97783	ADD	0.0515914	0.281722	0.0335365	0.0681882	0.854696	1.05295	0.606177	1.82899	0
Y:12387195_C_T	R1a	M13_ANKYLOSPON	Ankylosing spondylitis	musculoskeletal	12387195	C	T	0.05965	0.0555556	0.0597093	75658	ADD	-0.0246234	0.13461	0.033461	0.068106	0.854858	0.97568	0.749417	1.27025	0
Y:12752257_T_C	P1	I9_HYPTENSESS	Hypertension, essential	circulatory	12752257	T	C	0.108499	0.105631	0.109915	97955	ADD	0.00452548	0.024745	0.0334468	0.0680905	0.854889	1.00454	0.956978	1.05446	0
Y:12810648_T_C	N1a1	K11_ALCOLIV	Alcoholic liver disease	digestive	12810648	T	C	0.610405	0.617647	0.610309	101875	ADD	-0.0110024	0.060178	0.0334274	0.0680694	0.85493	0.98906	0.879017	1.11287	0
Y:12810648_T_C	N1a1	I9_SAH	Subarachnoid haemorrhage	circulatory	12810648	T	C	0.608844	0.655515	0.608274	91562	ADD	-0.0129196	0.0706924	0.0334007	0.0680402	0.854988	0.98716	0.859438	1.13387	0
Y:11910628_T_A	IJ	H8_STENOEXTCAN	Acquired stenosis of external ear canal	ear	11910628	T	A	0.272707	0.280374	0.272698	100951	ADD	-0.040458	0.221508	0.0333601	0.067996	0.855075	0.96035	0.622125	1.48245	0
Y:11813828_C_A	R1a1*	N14_ACUTENEPHRITIC	Acute nephritic syndrome	genitourinary	11813828	C	A	0.0186542	0.0143541	0.018663	102390	ADD	-0.101745	0.557598	0.0332955	0.0679254	0.855214	0.90326	0.302814	2.69432	0
Y:12387195_C_T	R1a	K11_CHOLECYSTECTOMY	Cholecystectomy	digestive	12387195	C	T	0.0589098	0.0587108	0.0589214	104278	ADD	-0.010762	0.0590234	0.0332461	0.0678715	0.85532	0.9893	0.88122	1.11063	0
Y:12387195_C_T	R1a	F5_CANNABIS	mental and behavioural and behavioural disorders due to cannabinoids	mental and behavioural	12387195	C	T	0.0589106	0.061674	0.0589045	102630	ADD	0.0525108	0.288266	0.0331826	0.0678022	0.855456	1.05391	0.599002	1.85431	0
Y:11813828_C_A	R1a1*	I9_STR_EMBOLIC_WITH_FLIMMER	Embolic stroke with flimmer	circulatory	11813828	C	A	0.0187799	0.0151515	0.0187939	85517	ADD	-0.0802192	0.441024	0.033085	0.0676953	0.855667	0.92291	0.388825	2.19063	0
Y:12529262_C_T	R1b	E4_PORBILIR	Disorders of porphyrin and bilirubin metabolism	metabolic	12529262	C	T	0.0480698	0.0438596	0.0480755	85563	ADD	-0.0808308	0.444602	0.0330529	0.0676601	0.855736	0.92235	0.385872	2.20469	0
Y:19568371_C_G	K	Q17_ASD	Atrial septal defect	congenital	19568371	C	G	0.720233	0.731343	0.720204	103075	ADD	0.02581	0.14199	0.0330415	0.0676476	0.855761	1.02615	0.776863	1.35542	0
Y:12810648_T_C	N1a1	L12_ERYTHEMANODOSUM	Erythema nodosum	skin	12810648	T	C	0.609904	0.59292	0.609923	101798	ADD	-0.036847	0.202754	0.0330264	0.0676311	0.855793	0.96382	0.647754	1.43412	0
Y:12752257_T_C	P1	M13_SHORTACHILLES	Short Achilles tendon (acquired)	musculoskeletal	12752257	T	C	0.108766	0.0806452	0.108811	76945	ADD	-0.059609	0.328026	0.0330221	0.0676264	0.855803	0.94213	0.495326	1.79198	0
Y:12529262_C_T	R1b	J10_CHRONSINUSITIS	Chronic sinusitis	respiratory	12529262	C	T	0.0473073	0.0460199	0.0473724	83560	ADD	-0.0140909	0.0775454	0.0330189	0.0676229	0.855809	0.98601	0.846979	1.14786	0
Y:7118622_C_T	I1a2*	N14_GLOMER_NEPHRITIS	Glomerulonephritis	genitourinary	7118622	C	T	0.0118803	0.0113314	0.011886	104290	ADD	0.0546808	0.301026	0.0329959	0.0675977	0.855859	1.0562	0.585476	1.9054	0
Y:12810648_T_C	N1a1	ALCODELIRIUM	Alcohol withdrawal state with delirium	mental and behavioural	12810648	T	C	0.609961	0.634352	0.609737	104205	ADD	0.012996	0.0715886	0.0329557	0.0675537	0.855946	1.01308	0.880454	1.16569	0
Y:12810648_T_C	N1a1	Q17_CONGEN_OBSTRUCTIVE_DEFECTS_RENAL_PELVIS_CONGEN_MALFO_URETER	Congenital obstructive defects of renal pelvis and congenital malformations of ureter	congenital	12810648	T	C	0.610112	0.613139	0.610108	103853	ADD	0.0333474	0.183731	0.0329429	0.0675396	0.855974	1.03391	0.721253	1.4821	0
Y:12529262_C_T	R1b	KRA_PSY_CHILDEMOT_EXMORE	Emotional disorders starting during childhood or adolescence (more control exclusions)	mental and behavioural	12529262	C	T	0.0477645	0.0472441	0.0477662	77924	ADD	-0.0546874	0.301346	0.0329338	0.0675296	0.855993	0.94678	0.524492	1.70907	0
Y:12387195_C_T	R1a	F5_DEPRESSION_DYSTHYMIA	Depression or dysthymia	mental and behavioural	12387195	C	T	0.0597969	0.0598887	0.0597807	70706	ADD	0.00833526	0.0459442	0.0329137	0.0675075	0.856037	1.00837	0.921534	1.10339	0
Y:12752257_T_C	P1	J10_PLEUROTH	Other pleural conditions	respiratory	12752257	T	C	0.108367	0.107477	0.108379	98508	ADD	0.0169418	0.0934058	0.032898	0.0674903	0.856071	1.01709	0.846933	1.22142	0
Y:12810648_T_C	N1a1	I9_CEREBDOTH	Other specified cerebrovascular diseases, other cerebrovascular disorders in diseases classified elsewhere	circulatory	12810648	T	C	0.608824	0.63764	0.608599	91588	ADD	-0.0151746	0.0836668	0.032895	0.067487	0.856077	0.98494	0.835971	1.16046	0
Y:7118622_C_T	I1a2*	H8_HL_CON_NAS	Conductive hearing loss, unspecified	ear	7118622	C	T	0.0118058	0.0130293	0.0117974	90464	ADD	0.067297	0.371346	0.0328423	0.0674292	0.856191	1.06961	0.516572	2.21474	0
Y:12910796_C_T	I1	H7_GLAUCOMAMEDICATION	Use of antiglaucoma preparations and miotics	eye	12910796	C	T	0.261024	0.273141	0.260943	99554	ADD	0.01664	0.0918514	0.0328197	0.0674043	0.85624	1.01678	0.849261	1.21734	0
Y:12910796_C_T	I1	H7_RETINOCHISISCYST	Retinoschisis and retinal cysts	eye	12910796	C	T	0.26059	0.263158	0.260585	94121	ADD	-0.0309104	0.170629	0.0328177	0.0674021	0.856245	0.96956	0.693959	1.35462	0
Y:12910796_C_T	I1	G6_EPIPAROX	Episodal and paroxysmal disorders	nervous_system	12910796	C	T	0.261202	0.259487	0.261827	104226	ADD	-0.0030461	0.0168196	0.0327986	0.0673811	0.856286	0.99696	0.964628	1.03037	0
Y:12910796_C_T	I1	F5_BIPO	Bipolar affective disorders	mental and behavioural	12910796	C	T	0.262458	0.251858	0.262593	95764	ADD	-0.012467	0.0688464	0.0327917	0.0673735	0.856301	0.98761	0.862944	1.13029	0
Y:12387195_C_T	R1a	BLEEDING	Bleeding	other	12387195	C	T	0.0589098	0.0574637	0.0591288	104278	ADD	0.00741638	0.0410232	0.0326833	0.0672543	0.856536	1.00744	0.929611	1.09179	0
Y:12910796_C_T	I1	G6_PARKINSON	Parkinson's disease	nervous_system	12910796	C	T	0.261202	0.253988	0.261316	104226	ADD	-0.0108499	0.0600994	0.0325923	0.0671541	0.856734	0.98921	0.879286	1.11287	0
Y:11910628_T_A	IJ	KRA_PSY_SUBSTANCE_EXMORE	Substance abuse (more control exclusions)	mental and behavioural	11910628	T	A	0.273944	0.261321	0.275385	86441	ADD	-0.00481728	0.0267002	0.0325518	0.0671095	0.856822	0.99519	0.944453	1.04866	0
Y:12387195_C_T	R1a	F5_SUBSNOALCO	Substance use, excluding alcohol	mental and behavioural	12387195	C	T	0.0592051	0.0592	0.0592052	96968	ADD	-0.0180696	0.100172	0.0325392	0.0670955	0.856849	0.98209	0.807021	1.19514	0
Y:12752257_T_C	P1	I9_THAORTANEUR	Thoracic aortic aneurysm	circulatory	12752257	T	C	0.108492	0.110835	0.108441	93813	ADD	0.013356	0.0740722	0.032512	0.0670655	0.856909	1.01345	0.876494	1.1718	0
Y:12752257_T_C	P1	G6_HEADACHE	Other headache syndromes	nervous_system	12752257	T	C	0.108195	0.102915	0.108387	79135	ADD	-0.0116691	0.0647322	0.0324964	0.0670483	0.856943	0.9884	0.870625	1.1221	0
Y:19568371_C_G	K	E4_VIT_D_DEF	Vitamin D deficiency	metabolic	19568371	C	G	0.720549	0.716981	0.720553	99037	ADD	-0.0407108	0.225846	0.032493	0.0670446	0.85695	0.96011	0.616702	1.49473	0
Y:11813828_C_A	R1a1*	C3_NASAL_CAVITY_SINUSES_EXALLC	Malignant neoplasm of nasal cavity and sinuses, excluding all cancers (controls excluding all cancers)	neoplasms	11813828	C	A	0.0180356	0.0181818	0.0180354	73244	ADD	-0.122252	0.678746	0.0324413	0.0669875	0.857063	0.88493	0.233963	3.34709	0
Y:12910796_C_T	I1	K11_BILIAOTH	Other diseases of biliary tract	digestive	12910796	C	T	0.26022	0.264706	0.260186	93440	ADD	0.0160268	0.0890368	0.0324006	0.0669425	0.857151	1.01616	0.853435	1.2099	0
Y:12529262_C_T	R1b	M13_EARLY_LUMBAR_PROLAPSE	Early lumbar disc prolapse, operated	musculoskeletal	12529262	C	T	0.0480843	0.0438433	0.0481453	75638	ADD	0.0277414	0.154183	0.0323734	0.0669125	0.857211	1.02813	0.759985	1.39088	0
Y:12387195_C_T	R1a	K11_OTHDISSTOMDUOD	Other diseases of stomach and duodenum	digestive	12387195	C	T	0.0587272	0.0581395	0.0587306	88511	ADD	-0.0340562	0.189289	0.0323702	0.0669089	0.857218	0.96652	0.666936	1.40067	0
Y:7118622_C_T	I1a2*	J10_PYOTHORAX	Pyothorax	respiratory	7118622	C	T	0.0118897	0.0100604	0.0118984	104124	ADD	-0.0783548	0.435894	0.0323125	0.0668451	0.857344	0.92464	0.393487	2.17276	0
Y:7118622_C_T	I1a2*	K11_MAXIL_MOLAR_FAILED_ERUPT_OBSTRUCTION_TOOTH	Impacted maxillary molar	digestive	7118622	C	T	0.0118803	0.0138889	0.0118748	104290	ADD	0.095874	0.534834	0.0321339	0.0666474	0.857734	1.10062	0.385814	3.13977	0
Y:12529262_C_T	R1b	K11_GINGIV_HYPERPLAS	Gingival hyperplasia	digestive	12529262	C	T	0.0478755	0.0494297	0.0478696	69827	ADD	0.0527276	0.294186	0.0321244	0.0666367	0.857755	1.05414	0.59222	1.87636	0
Y:12910796_C_T	I1	K11_ACUTPANC	Acute pancreatitis	digestive	12910796	C	T	0.260218	0.261427	0.260186	95220	ADD	0.0086544	0.0482894	0.0321197	0.0666315	0.857765	1.00869	0.917601	1.10883	0
Y:12752257_T_C	P1	CD2_BENIGN_SIGMOID_COLON	Benign neoplasm: Sigmoid colon	neoplasms	12752257	T	C	0.108374	0.110738	0.108333	104213	ADD	-0.0139444	0.077811	0.0321157	0.0666272	0.857774	0.98615	0.846662	1.14862	0
Y:12752257_T_C	P1	M13_SPINENTHES	Spinal enthesopathy	musculoskeletal	12752257	T	C	0.110123	0.105042	0.110155	74998	ADD	0.0278152	0.155331	0.032066	0.0665719	0.857883	1.02821	0.758332	1.39412	0
Y:12387195_C_T	R1a	L12_LICHENSCLERATROPH	Lichen sclerosus et atrophicus	skin	12387195	C	T	0.0587505	0.06639	0.0587317	98212	ADD	0.04809	0.26858	0.03206	0.0665653	0.857896	1.04927	0.61982	1.77625	0
Y:7118622_C_T	I1a2*	TRAUMBRAIN_NONCONCUS	severe traumatic brain injury, does not include concussion	neurological	7118622	C	T	0.0118803	0.0107275	0.0119143	104290	ADD	-0.0321228	0.179413	0.0320568	0.0665618	0.857903	0.96839	0.681287	1.37648	0
Y:7118622_C_T	I1a2*	H7_VISUDISTURBSUB	Subjective visual disturbances	eye	7118622	C	T	0.0118207	0.0125523	0.0118085	101432	ADD	0.0406742	0.22727	0.03203	0.066532	0.857962	1.04151	0.667127	1.626	0
Y:12529262_C_T	R1b	KRA_PSY_DEVWIDE_EXMORE	Wide developmental and behavioural disorders (more control exclusions)	mental and behavioural	12529262	C	T	0.0477895	0.0543478	0.0477662	77946	ADD	0.0509036	0.284438	0.0320276	0.0665294	0.857967	1.05222	0.602544	1.83749	0
Y:11910628_T_A	IJ	I9_NONISCHCARDMYOP	Non-ischemic cardiomyopathy	circulatory	11910628	T	A	0.271721	0.276271	0.271488	77863	ADD	0.00717788	0.0401112	0.032023	0.0665243	0.857977	1.0072	0.931052	1.08958	0
Y:12810648_T_C	N1a1	F5_STIMUL	mental and behavioural and behavioural disorders due to use of other stimulants, including caffeine	mental and behavioural	12810648	T	C	0.610058	0.615741	0.610046	102546	ADD	0.0260826	0.145773	0.0320149	0.0665152	0.857995	1.02643	0.771336	1.36588	0
Y:19568371_C_G	K	Q17_CONGEN_OBSTRUCTIVE_DEFECTS_RENAL_PELVIS_CONGEN_MALFO_URETER	Congenital obstructive defects of renal pelvis and congenital malformations of ureter	congenital	19568371	C	G	0.720673	0.715328	0.72068	103907	ADD	-0.0352868	0.197254	0.0320017	0.0665005	0.858024	0.96533	0.655797	1.42096	0
Y:19568371_C_G	K	J10_ACUTEUPPERINFEC	Acute upper respiratory infections of multiple and unspecified sites	respiratory	19568371	C	G	0.720219	0.72461	0.719505	94052	ADD	0.00398138	0.0222718	0.0319564	0.0664503	0.858123	1.00399	0.961105	1.04879	0
Y:12529262_C_T	R1b	fptrigly	Fasting Plasma Triglycerides	quantitative	12529262	C	T	0.0470008	NA	NA	55999	ADD	-0.0035776	0.0200132	0.0319557	0.0664495	0.858125	NA	-0.0428035	0.0356483	0
Y:12529262_C_T	R1b	H7_IRIDONAS	Other and unspecified iridocyclitis	eye	12529262	C	T	0.0476243	0.0438871	0.0476364	98920	ADD	-0.0482492	0.270124	0.0319048	0.0663929	0.858237	0.9529	0.561192	1.618	0
Y:12910796_C_T	I1	I9_NONISCHCARDMYOP	Non-ischemic cardiomyopathy	circulatory	12910796	C	T	0.260211	0.262645	0.260086	77906	ADD	-0.00726128	0.0406576	0.0318966	0.0663837	0.858255	0.99277	0.916723	1.07511	0
Y:12910796_C_T	I1	K11_ORALCYST	Cysts of oral region, not elsewhere classified	digestive	12910796	C	T	0.263801	0.270089	0.26376	69996	ADD	0.0198757	0.11137	0.0318498	0.0663317	0.858358	1.02007	0.820034	1.26891	0
Y:12910796_C_T	I1	M13_OSTEONECROSIS	Osteonecrosis	musculoskeletal	12910796	C	T	0.26062	0.26	0.260623	100000	ADD	0.0200418	0.112348	0.0318227	0.0663015	0.858417	1.02024	0.818599	1.27156	0
Y:12810648_T_C	N1a1	E4_METABOLIA	Metabolic disorders	metabolic	12810648	T	C	0.609961	0.612606	0.609379	104205	ADD	0.00322502	0.0180826	0.0318086	0.0662858	0.858448	1.00323	0.968297	1.03942	0
Y:12387195_C_T	R1a	G6_MIGRAINE_WITH_AURA_TRIPTAN	Migraine with aura and triptan purchases	nervous_system	12387195	C	T	0.0589058	0.0565111	0.0589156	100126	ADD	-0.0384268	0.215486	0.0318001	0.0662763	0.858467	0.9623	0.630792	1.46804	0
Y:11813828_C_A	R1a1*	J10_LOWERINF	Other acute lower respiratory infections	respiratory	11813828	C	A	0.0186786	0.0185658	0.0186868	104237	ADD	-0.0163551	0.0917362	0.0317852	0.0662597	0.8585	0.98378	0.821882	1.17756	0
Y:12910796_C_T	I1	Q17_CONGEN_MALFO_GENITAL_ORGANS	Congenital malformations of genital organs	congenital	12910796	C	T	0.261202	0.261494	0.261201	104226	ADD	-0.0225776	0.126752	0.0317283	0.0661963	0.858625	0.97768	0.762608	1.2534	0
Y:12910796_C_T	I1	MENINGITIS	Meningitis	infectious	12910796	C	T	0.261114	0.264631	0.261101	103744	ADD	0.0212114	0.119098	0.0317197	0.0661867	0.858644	1.02144	0.808786	1.29	0
Y:12752257_T_C	P1	H7_GLAUCNAS	Other and unspecified glaucoma	eye	12752257	T	C	0.108318	0.112994	0.108293	99411	ADD	0.0253262	0.142236	0.0317049	0.0661702	0.858677	1.02565	0.776114	1.35542	0
Y:12529262_C_T	R1b	M13_BONEDISNAS	Other specified/unspecified disorders of bone/cartilage	musculoskeletal	12529262	C	T	0.047434	0.046595	0.0474364	99865	ADD	0.0522494	0.293512	0.031689	0.0661525	0.858712	1.05364	0.592719	1.87298	0
Y:12387195_C_T	R1a	AB1_VIRAL_SKIN_NOS	Other viral infections characterized by skin and mucous membrane lesions, not elsewhere classified	infectious	12387195	C	T	0.0590294	0.0603774	0.0590258	100289	ADD	0.047617	0.267528	0.03168	0.0661425	0.858732	1.04877	0.620805	1.77176	0
Y:11813828_C_A	R1a1*	M13_ARTHROPATHIES	Arthropathies	musculoskeletal	11813828	C	A	0.0186786	0.0182748	0.0188987	104237	ADD	-0.00886162	0.0498362	0.0316181	0.0660734	0.858868	0.99118	0.898939	1.09288	0
Y:12810648_T_C	N1a1	CAMPYLOENTERITIS	Campylobacter enteritis	infectious	12810648	T	C	0.609997	0.636364	0.609943	102712	ADD	0.026978	0.151833	0.0315708	0.0660206	0.858973	1.02735	0.762911	1.38344	0
Y:7118622_C_T	I1a2*	F5_INSOMNIA	Insomnia	mental and behavioural	7118622	C	T	0.0119275	0.0116801	0.0119302	103710	ADD	0.0513092	0.28891	0.0315404	0.0659865	0.85904	1.05265	0.597528	1.85442	0
Y:19568371_C_G	K	CD2_BENIGN_DUODENUM	Benign neoplasm: Duodenum	neoplasms	19568371	C	G	0.720456	0.71875	0.720458	104259	ADD	0.0324158	0.182666	0.031492	0.0659324	0.859147	1.03295	0.722088	1.47763	0
Y:11910628_T_A	IJ	K11_VOLVU	Volvulus	digestive	11910628	T	A	0.271578	0.290749	0.271525	82363	ADD	0.027359	0.154214	0.0314742	0.0659125	0.859187	1.02774	0.759648	1.39044	0
Y:12752257_T_C	P1	M13_TIETZE	Chondrocostal junction syndrome [Tietze]	musculoskeletal	12752257	T	C	0.108447	0.113924	0.108438	102585	ADD	0.0461404	0.260352	0.0314081	0.0658386	0.859333	1.04722	0.62867	1.74443	0
Y:7118622_C_T	I1a2*	CD2_PRIMARY_LYMPHOID_HEMATOPOIETIC_EXALLC	Primary_lymphoid and hematopoietic malignant neoplasms (controls excluding all cancers)	neoplasms	7118622	C	T	0.0118254	0.0119048	0.0118224	75938	ADD	0.03258	0.183989	0.0313559	0.06578	0.859449	1.03312	0.720335	1.48171	0
Y:12810648_T_C	N1a1	H7_OCUMUSCLE	Disorders of ocular muscles, binocular movement, accommodation and refraction	eye	12810648	T	C	0.609961	0.613366	0.609824	104205	ADD	0.00614454	0.0347046	0.0313476	0.0657708	0.859467	1.00616	0.939999	1.07699	0
Y:11813828_C_A	R1a1*	DM_NEPHROPATHY_EXMORE	Diabetic nephropathy (more control exclusions)	metabolic	11813828	C	A	0.0184877	0.0187824	0.0184554	15632	ADD	0.0365156	0.206282	0.0313353	0.065757	0.859494	1.03719	0.692258	1.55399	0
Y:12529262_C_T	R1b	J10_ASTHMA_EXMORE	Asthma (more control exclusions)	respiratory	12529262	C	T	0.0467073	0.0456023	0.0469635	60483	ADD	0.00900224	0.0509064	0.031272	0.065686	0.859635	1.00904	0.913224	1.11492	0
Y:11910628_T_A	IJ	CD2_BENIGN_LIPOMATOUS	Benign lipomatous neoplasm	neoplasms	11910628	T	A	0.272561	0.271807	0.27258	104164	ADD	-0.00825154	0.0466884	0.0312357	0.0656452	0.859716	0.99178	0.905054	1.08682	0
Y:12387195_C_T	R1a	C3_RECTUM_EXALLC	Malignant neoplasm of rectum, excluding all cancers (controls excluding all cancers)	neoplasms	12387195	C	T	0.0582054	0.0577173	0.0582157	74701	ADD	-0.0198411	0.112668	0.0310119	0.0653936	0.860214	0.98035	0.7861	1.22261	0
Y:19568371_C_G	K	CAMPYLOENTERITIS	Campylobacter enteritis	infectious	19568371	C	G	0.720559	0.740385	0.720519	102766	ADD	0.0287098	0.163088	0.0309893	0.0653682	0.860264	1.02913	0.747558	1.41675	0
Y:7118622_C_T	I1a2*	AB1_SYPHILIS	Syphilis	infectious	7118622	C	T	0.0118805	0.0114504	0.0118816	102689	ADD	-0.097887	0.556698	0.0309179	0.0652877	0.860424	0.90675	0.304521	2.69997	0
Y:11910628_T_A	IJ	C3_STOMACH_EXALLC	Malignant neoplasm of stomach, excluding all cancers (controls excluding all cancers)	neoplasms	11910628	T	A	0.269877	0.280632	0.269765	73841	ADD	0.0150697	0.0857396	0.0308919	0.0652583	0.860482	1.01518	0.858147	1.20096	0
Y:12752257_T_C	P1	N14_RENFAIL	Renal failure	genitourinary	12752257	T	C	0.108374	0.107389	0.108435	104213	ADD	-0.0077524	0.0441246	0.0308681	0.0652314	0.860535	0.99228	0.910067	1.08191	0
Y:7118622_C_T	I1a2*	F5_PERSBEHORG	Personality and behavioural disorders due to brain disease, damage and dysfunction	mental and behavioural	7118622	C	T	0.0120155	0.0124224	0.0120148	96542	ADD	0.133621	0.760842	0.0308431	0.0652032	0.860591	1.14296	0.25727	5.07776	0
Y:12529262_C_T	R1b	H7_KERATITISINOTH	Keratitis and keratoconjunctivitis in other diseases classified elsewhere	eye	12529262	C	T	0.0476306	0.0447761	0.0476364	98802	ADD	-0.058682	0.33452	0.0307726	0.0651237	0.860749	0.94301	0.489514	1.81662	0
Y:12529262_C_T	R1b	F5_PSYCHOTH	Other and unspecified nonorganic psychotic disorders	mental and behavioural	12529262	C	T	0.0474316	0.0447316	0.0474581	103391	ADD	-0.0268468	0.153234	0.0306955	0.0650365	0.860921	0.97351	0.72095	1.31455	0
Y:7118622_C_T	I1a2*	N14_NEPHROTICSYND	Nephrotic syndrome	genitourinary	7118622	C	T	0.01183	0.00993377	0.0118356	102536	ADD	-0.0974364	0.556224	0.0306861	0.0650259	0.860942	0.90716	0.304941	2.69868	0
Y:12910796_C_T	I1	CD2_BENIGN_OTHERDIGESTIVE	Benign neoplasm of other and ill-defined parts of digestive system	neoplasms	12910796	C	T	0.261202	0.25668	0.261256	104226	ADD	0.0120149	0.0685988	0.0306764	0.0650149	0.860964	1.01209	0.88476	1.15774	0
Y:7118622_C_T	I1a2*	SPONDYLOPATHY_FG	Spondylopathies (FG)	musculoskeletal	7118622	C	T	0.0117897	0.0121131	0.0117836	79900	ADD	0.0431308	0.246296	0.0306662	0.0650033	0.860987	1.04407	0.644288	1.69193	0
Y:12387195_C_T	R1a	K11_APHTA_RECUR	Recurring oral aphthae	digestive	12387195	C	T	0.0589098	0.0620438	0.0589016	104278	ADD	0.045399	0.259602	0.0305829	0.064909	0.861174	1.04645	0.629128	1.74058	0
Y:19568371_C_G	K	KRA_PSY_CHILDEMOT_EXMORE	Emotional disorders starting during childhood or adolescence (more control exclusions)	mental and behavioural	19568371	C	G	0.717681	0.716535	0.717685	77926	ADD	-0.0258572	0.147934	0.0305513	0.0648732	0.861245	0.97447	0.7292	1.30225	0
Y:12387195_C_T	R1a	G6_NEUINFL	Inflammatory diseases of the central nervous system	nervous_system	12387195	C	T	0.0589098	0.0585774	0.0589121	104278	ADD	0.0286474	0.163949	0.0305316	0.0648509	0.861289	1.02906	0.746251	1.41905	0
Y:12387195_C_T	R1a	AD_AM_EXMORE	Alzheimer’s disease (Atypical or mixed) (more control exclusions)	neurological	12387195	C	T	0.0598271	0.0510949	0.0600193	44545	ADD	0.0283526	0.162484	0.0304486	0.0647567	0.861476	1.02876	0.748177	1.41456	0
Y:12387195_C_T	R1a	H7_BINOCUMOVOTH	Other disorders of binocular movement	eye	12387195	C	T	0.0588177	0.0634921	0.0588118	100361	ADD	0.0663858	0.380472	0.0304441	0.0647516	0.861486	1.06864	0.506952	2.25266	0
Y:11813828_C_A	R1a1*	H7_APHAKIA	Aphakia	eye	11813828	C	A	0.0183388	0.0160428	0.0183439	84193	ADD	0.107591	0.617268	0.0303813	0.0646803	0.861628	1.11359	0.332122	3.73384	0
Y:12910796_C_T	I1	N14_OTHBLADD	Other disorders of bladder	genitourinary	12910796	C	T	0.260747	0.278636	0.26045	95215	ADD	0.0104592	0.060014	0.0303734	0.0646713	0.861646	1.01051	0.898375	1.13665	0
Y:12387195_C_T	R1a	AB1_CHLAMYDIA_OTHER	Other sexually transmitted chlamydial diseases	infectious	12387195	C	T	0.0588573	0.0719101	0.0588006	102859	ADD	0.033418	0.191892	0.0303285	0.0646202	0.861747	1.03398	0.709859	1.5061	0
Y:19568371_C_G	K	M13_DISSYNOTENDNAS	Other specified/unspecified disorders of synovium and tendon +Other specified/unspecified bursopathies	musculoskeletal	19568371	C	G	0.718445	0.729483	0.718397	77182	ADD	0.0224742	0.129159	0.0302773	0.064562	0.861863	1.02273	0.793995	1.31736	0
Y:12387195_C_T	R1a	M13_MYALGIA	Myalgia	musculoskeletal	12387195	C	T	0.0586515	0.0604782	0.0586177	78293	ADD	0.0200406	0.115215	0.0302554	0.0645371	0.861912	1.02024	0.814011	1.27872	0
Y:7118622_C_T	I1a2*	CD2_BENIGN_MELANOCYTIC_LOWERLIMB	Melanocytic naevi of lower limb, including hip	neoplasms	7118622	C	T	0.0118803	0.0117188	0.0118807	104290	ADD	-0.0970056	0.55783	0.0302406	0.0645203	0.861945	0.90755	0.304114	2.70835	0
Y:12910796_C_T	I1	GOUT_IDIO	Idiopathic gout	musculoskeletal	12910796	C	T	0.261485	0.251149	0.261621	100912	ADD	0.0116992	0.0673122	0.0302082	0.0644834	0.862019	1.01177	0.886714	1.15446	0
Y:12810648_T_C	N1a1	KRA_PSY_CHILDOTH_EXMORE	Other disorders starting during childhood or adolescence (more control exclusions)	mental and behavioural	12810648	T	C	0.6067	0.608696	0.606689	78032	ADD	0.0189043	0.108896	0.0301369	0.0644021	0.86218	1.01908	0.823221	1.26155	0
Y:12810648_T_C	N1a1	Z21_KIDNEY_TRANSPLANT_STATUS	Kidney transplant status	other	12810648	T	C	0.610052	0.613725	0.610033	102829	ADD	-0.0167016	0.0962792	0.0300921	0.064351	0.862281	0.98344	0.814314	1.18768	0
Y:11813828_C_A	R1a1*	K11_MIH	Molar incisor enamel hypoplasia	digestive	11813828	C	A	0.0186786	0.0149254	0.0186858	104237	ADD	-0.099026	0.57093	0.0300838	0.0643415	0.8623	0.90572	0.295807	2.77319	0
Y:12910796_C_T	I1	H7_IRIDONAS	Other and unspecified iridocyclitis	eye	12910796	C	T	0.261231	0.25	0.261267	98882	ADD	-0.0230882	0.133142	0.0300708	0.0643267	0.86233	0.97718	0.752731	1.26855	0
Y:19568371_C_G	K	I9_THAORTANEUR	Thoracic aortic aneurysm	circulatory	19568371	C	G	0.721274	0.718548	0.721334	93852	ADD	0.0090687	0.0523174	0.0300468	0.0642993	0.862384	1.00911	0.910762	1.11808	0
Y:12752257_T_C	P1	J10_ABSCLUNGPNEUMO	Abscess of lung	respiratory	12752257	T	C	0.108379	0.117318	0.108363	103729	ADD	0.0418172	0.241268	0.0300407	0.0642923	0.862398	1.0427	0.649815	1.67314	0
Y:11910628_T_A	IJ	M13_TEMPARTERIT	Temporal arteritis	musculoskeletal	11910628	T	A	0.272705	0.268398	0.272715	102125	ADD	0.0268686	0.15512	0.030002	0.0642481	0.862486	1.02723	0.757928	1.39223	0
Y:11910628_T_A	IJ	M13_LOWBACKPAINORANDSCIATICA	Lower back pain or/and sciatica	musculoskeletal	11910628	T	A	0.272561	0.257826	0.274265	104164	ADD	-0.0041889	0.024189	0.029989	0.0642333	0.862515	0.99582	0.949709	1.04417	0
Y:12810648_T_C	N1a1	Q17_CONGEN_MALFO_GREAT_ARTERIES	Congenital malformations of great arteries	congenital	12810648	T	C	0.609847	0.602151	0.609861	102939	ADD	-0.0273936	0.158252	0.029964	0.0642047	0.862572	0.97298	0.713504	1.32681	0
Y:12387195_C_T	R1a	CAMPYLOENTERITIS	Campylobacter enteritis	infectious	12387195	C	T	0.0588029	0.0526316	0.0588155	102784	ADD	-0.0530646	0.306958	0.0298847	0.064114	0.862752	0.94832	0.519597	1.73078	0
Y:12910796_C_T	I1	AD_EO_EXMORE	Alzheimer’s disease (Early onset) (more control exclusions)	neurological	12910796	C	T	0.26477	0.253165	0.264896	44042	ADD	-0.0197828	0.114466	0.0298691	0.0640962	0.862787	0.98041	0.783381	1.227	0
Y:12810648_T_C	N1a1	Q17_SEPTA_DEFEC	Septal defects	congenital	12810648	T	C	0.609961	0.604374	0.609988	104205	ADD	0.0165788	0.0959938	0.0298276	0.0640486	0.862882	1.01672	0.842342	1.22719	0
Y:12910796_C_T	I1	J10_CHRONTONSADEN	Chronic diseases of tonsils and adenoids	respiratory	12910796	C	T	0.262489	0.257149	0.26313	89059	ADD	-0.00459904	0.0266308	0.029824	0.0640444	0.86289	0.99541	0.944787	1.04875	0
Y:7118622_C_T	I1a2*	L12_PYODERMA	Pyoderma	skin	7118622	C	T	0.0118139	0.0115607	0.0118143	97343	ADD	0.131188	0.759686	0.0298211	0.0640412	0.862897	1.14018	0.257227	5.05396	0
Y:12529262_C_T	R1b	H7_GLAUCOMA_NTG	Normotensive glaucoma	eye	12529262	C	T	0.0472861	0.0474138	0.0472855	99395	ADD	0.0389558	0.225744	0.029779	0.0639929	0.862993	1.03972	0.667976	1.61836	0
Y:19568371_C_G	K	E4_METABOLIA	Metabolic disorders	metabolic	19568371	C	G	0.720456	0.719479	0.720671	104259	ADD	-0.0033296	0.0193129	0.0297229	0.0639286	0.86312	0.99668	0.959654	1.03513	0
Y:19568371_C_G	K	C3_HEAD_AND_NECK_EXALLC	Malignant neoplasm of head and neck, excluding all cancers (controls excluding all cancers)	neoplasms	19568371	C	G	0.722997	0.720511	0.723042	74472	ADD	0.0111145	0.0644862	0.0297059	0.0639091	0.863159	1.01118	0.891118	1.14741	0
Y:12529262_C_T	R1b	J10_PNEUMONISOLLIQ	Pneumonitis due to solids and liquids	respiratory	12529262	C	T	0.0472253	0.0476654	0.0472209	103398	ADD	-0.0253998	0.147426	0.0296834	0.0638832	0.863211	0.97492	0.73026	1.30155	0
Y:12910796_C_T	I1	F5_MANIA	Manic episode	mental and behavioural	12910796	C	T	0.262565	0.245033	0.262593	94704	ADD	0.0338124	0.196487	0.0296132	0.0638026	0.863371	1.03439	0.703771	1.52033	0
Y:12910796_C_T	I1	N14_CHRONKIDNEYDIS	Chronic kidney disease	genitourinary	12910796	C	T	0.261005	0.27	0.260638	102140	ADD	-0.00659124	0.038334	0.029564	0.0637461	0.863483	0.99343	0.921525	1.07095	0
Y:12910796_C_T	I1	H7_AMD	Age-related macular degeneration (whether dry or wet)	eye	12910796	C	T	0.260521	0.265321	0.26038	98468	ADD	-0.00807036	0.0469502	0.0295469	0.0637264	0.863522	0.99196	0.904753	1.08758	0
Y:12752257_T_C	P1	AB1_SCABIES	Scabies	infectious	12752257	T	C	0.108406	0.105033	0.108421	104053	ADD	0.0270166	0.157224	0.0295273	0.0637039	0.863567	1.02738	0.754921	1.39818	0
Y:12752257_T_C	P1	CD2_BENIGN_BLADDER	Benign neoplasm: Bladder	neoplasms	12752257	T	C	0.108374	0.0990991	0.108384	104213	ADD	-0.0544366	0.316804	0.0295259	0.0637022	0.863571	0.94702	0.508967	1.76209	0
Y:12752257_T_C	P1	H7_ENTROPION	Entropion and trichiasis of eyelid	eye	12752257	T	C	0.108743	0.100793	0.108816	97496	ADD	-0.0196555	0.114489	0.0294741	0.0636426	0.863689	0.98054	0.783445	1.22721	0
Y:12529262_C_T	R1b	H7_RETINANAS	Other specified and unspecified retinal disorders	eye	12529262	C	T	0.0472774	0.0451128	0.0472836	94231	ADD	-0.0500958	0.292	0.0294331	0.0635954	0.863783	0.95114	0.536646	1.68577	0
Y:11813828_C_A	R1a1*	H7_VISUDISTURB	Visual disturbances	eye	11813828	C	A	0.0187156	0.0179961	0.0187453	103817	ADD	-0.0205558	0.119863	0.0294103	0.0635692	0.863835	0.97965	0.774539	1.23909	0
Y:19568371_C_G	K	G6_MENINGBACT	Bacterial meningitis	nervous_system	19568371	C	G	0.720416	0.714286	0.720432	103822	ADD	-0.023684	0.13811	0.0294076	0.0635661	0.863841	0.97659	0.744993	1.28019	0
Y:11910628_T_A	IJ	M13_DEFORMDORSO	Deforming dorsopathies	musculoskeletal	11910628	T	A	0.275313	0.261939	0.275693	76611	ADD	-0.00891234	0.0520296	0.0293415	0.0634898	0.863993	0.99113	0.895037	1.09753	0
Y:19568371_C_G	K	M13_MONOARTHRITIS	Monoarthritis, not elsewhere classified	musculoskeletal	19568371	C	G	0.719926	0.718232	0.719935	67850	ADD	-0.02099	0.122565	0.0293286	0.0634749	0.864023	0.97923	0.770114	1.24513	0
Y:12910796_C_T	I1	D3_IMMUDEF	Immunodeficiencies	blood	12910796	C	T	0.261202	0.255892	0.261217	104226	ADD	-0.0234602	0.137221	0.0292293	0.0633603	0.864251	0.97681	0.746459	1.27825	0
Y:11813828_C_A	R1a1*	I9_PERICAOTH	Other diseases of pericardium	circulatory	11813828	C	A	0.0189524	0.0169851	0.0189654	71284	ADD	-0.0601044	0.35161	0.0292208	0.0633505	0.86427	0.94167	0.472716	1.87583	0
Y:11910628_T_A	IJ	L12_ERYTHEMATOUSOTH	Other erythematous conditions	skin	11910628	T	A	0.272609	0.257009	0.272641	101864	ADD	-0.027569	0.161573	0.0291142	0.0632272	0.864516	0.97281	0.70875	1.33524	0
Y:7118622_C_T	I1a2*	TBC_RESP	Respiratory tuberculosis	infectious	7118622	C	T	0.0118878	0.00986436	0.0119037	104140	ADD	-0.0597128	0.349974	0.0291114	0.063224	0.864522	0.94204	0.47442	1.87056	0
Y:12529262_C_T	R1b	N14_GLOMEINOTH	Glomerular disorders in diseases classified elsewhere	genitourinary	12529262	C	T	0.0473277	0.0498812	0.0472962	103470	ADD	0.0226488	0.132755	0.0291062	0.0632179	0.864534	1.02291	0.788557	1.3269	0
Y:19568371_C_G	K	G6_NERPLEX	Nerve, nerve root and plexus disorders	nervous_system	19568371	C	G	0.720456	0.729277	0.719335	104259	ADD	0.00393092	0.0230434	0.0291002	0.0632109	0.864548	1.00394	0.959604	1.05032	0
Y:12387195_C_T	R1a	G6_HCNP	Normal-pressure hydrocephalus	nervous_system	12387195	C	T	0.0589525	0.0471513	0.0590105	103999	ADD	0.039132	0.229692	0.0290251	0.0631239	0.864721	1.03991	0.662944	1.63122	0
Y:12810648_T_C	N1a1	VD_U	Vascular dementia (undefined)	neurological	12810648	T	C	0.609142	0.599613	0.609193	98028	ADD	-0.0166232	0.0977984	0.0288911	0.0629685	0.865031	0.98351	0.811957	1.19132	0
Y:12810648_T_C	N1a1	C3_STOMACH_EXALLC	Malignant neoplasm of stomach, excluding all cancers (controls excluding all cancers)	neoplasms	12810648	T	C	0.613764	0.606341	0.613841	73872	ADD	-0.0135463	0.0796982	0.0288898	0.0629669	0.865034	0.98655	0.843872	1.15334	0
Y:12752257_T_C	P1	I9_DISVEINLYMPH	Diseases of veins, lymphatic vessels and lymph nodes, not elsewhere classified	circulatory	12752257	T	C	0.108374	0.108192	0.108396	104213	ADD	0.00568416	0.0334698	0.028842	0.0629114	0.865144	1.0057	0.941843	1.07389	0
Y:12387195_C_T	R1a	I9_NONISCHCARDMYOP	Non-ischemic cardiomyopathy	circulatory	12387195	C	T	0.0599359	0.0576619	0.0600523	77950	ADD	-0.0126711	0.0746428	0.0288172	0.0628826	0.865202	0.98741	0.853021	1.14297	0
Y:12910796_C_T	I1	RHEUMA_NOS	Other/unspecified rheumatoid arthritis	musculoskeletal	12910796	C	T	0.261216	0.252721	0.261284	104205	ADD	0.014249	0.0839414	0.0288147	0.0628797	0.865208	1.01435	0.86047	1.19575	0
Y:7118622_C_T	I1a2*	E4_THYTOXGOITMULT	Thyrotoxicosis with toxic multinodular goitre	metabolic	7118622	C	T	0.0118566	0.0103627	0.0118594	103402	ADD	-0.114922	0.677144	0.0288034	0.0628665	0.865234	0.89144	0.236425	3.36114	0
Y:7118622_C_T	I1a2*	Q17_OTHER_SPECIFE_CONGEN_MALFO_SYNDR_AFFECTING_MULTIPLE_SYSTEMS	Other specified congenital malformation syndromes affecting multiple systems	congenital	7118622	C	T	0.0118703	0.0142857	0.011867	103873	ADD	0.129977	0.766338	0.0287669	0.0628241	0.865318	1.1388	0.253588	5.11409	0
Y:11813828_C_A	R1a1*	I9_PHLETHROMBDVTLOW	DVT of lower extremities	circulatory	11813828	C	A	0.0184679	0.0199266	0.0184381	95138	ADD	0.0288674	0.170201	0.028767	0.0628241	0.865318	1.02929	0.737325	1.43686	0
Y:12910796_C_T	I1	RHEUMA_SERONEG	Seronegative rheumatoid arthritis	musculoskeletal	12910796	C	T	0.260435	0.26584	0.260385	79087	ADD	0.0149255	0.088096	0.0287043	0.0627512	0.865464	1.01504	0.85407	1.20634	0
Y:12387195_C_T	R1a	C3_NSCLC_SQUAM_EXALLC	Non-small cell lung cancer, squamous, excluding all cancers (controls excluding all cancers)	neoplasms	12387195	C	T	0.0582337	0.0596379	0.0582157	74098	ADD	0.0246002	0.145303	0.0286635	0.0627037	0.865558	1.02491	0.770902	1.3626	0
Y:11813828_C_A	R1a1*	H7_RETINAVASC	Retinal vascular disorders	eye	11813828	C	A	0.0186636	0.0171527	0.0186823	95105	ADD	-0.0383458	0.226542	0.0286512	0.0626893	0.865587	0.96238	0.61732	1.50032	0
Y:12752257_T_C	P1	I9_ANGIO	Coronary angioplasty	circulatory	12752257	T	C	0.109675	0.100482	0.110336	83474	ADD	0.00830274	0.0490516	0.0286509	0.062689	0.865588	1.00834	0.915909	1.11009	0
Y:19568371_C_G	K	H7_REFRAACCOMMODIS	Disorders of refraction and accommodation	eye	19568371	C	G	0.720341	0.718892	0.72037	102203	ADD	0.00883734	0.0522176	0.0286424	0.0626791	0.865607	1.00888	0.91073	1.1176	0
Y:12910796_C_T	I1	H7_KERATOCONUS	Hereditary corneal dystrophies	eye	12910796	C	T	0.261304	0.283133	0.261267	98728	ADD	0.0303958	0.179615	0.0286382	0.0626741	0.865617	1.03086	0.724952	1.46586	0
Y:11813828_C_A	R1a1*	N14_INFLAMALEGEN	Inflammatory disorders of male genital organs, not elsewhere classified	genitourinary	11813828	C	A	0.0184236	0.0186916	0.0184228	73330	ADD	0.0896438	0.53008	0.0285994	0.0626289	0.865707	1.09378	0.387007	3.09133	0
Y:12387195_C_T	R1a	H7_OPTNERVNAS	Disorders of optic nerve, not elsewhere classified	eye	12387195	C	T	0.0589805	0.0538922	0.0589887	103814	ADD	-0.0575944	0.340654	0.0285847	0.0626117	0.865742	0.94403	0.484191	1.84059	0
Y:12810648_T_C	N1a1	N14_NEUROMUSCDYSBLADD	Neuromuscular dysfunction of bladder	genitourinary	12810648	T	C	0.610412	0.6171	0.610354	94451	ADD	0.0129739	0.0767386	0.0285834	0.0626102	0.865745	1.01306	0.871592	1.17749	0
Y:7118622_C_T	I1a2*	I9_HEARTFAIL	Heart failure, strict	circulatory	7118622	C	T	0.0118803	0.010989	0.0119895	104290	ADD	0.0171215	0.10128	0.0285781	0.0626041	0.865757	1.01727	0.834112	1.24064	0
Y:12387195_C_T	R1a	J10_ARDS	Adult respiratory distress syndrome	respiratory	12387195	C	T	0.0589454	0.0583942	0.0589461	102349	ADD	-0.06094	0.360648	0.0285521	0.0625737	0.865817	0.94088	0.464028	1.90776	0
Y:12752257_T_C	P1	J10_LOWCHRON	Chronic lower respiratory diseases	respiratory	12752257	T	C	0.108374	0.107524	0.108594	104213	ADD	0.00434908	0.0257736	0.0284736	0.062482	0.866	1.00436	0.954882	1.0564	0
Y:11813828_C_A	R1a1*	E4_FH_IHD	Familial hypercholesterolemia, with ischemic heart disease	metabolic	11813828	C	A	0.0190245	0.0192493	0.0190215	78951	ADD	0.039986	0.237034	0.0284575	0.0624632	0.866038	1.0408	0.654031	1.65628	0
Y:19568371_C_G	K	G6_MIGRAINE	Migraine	nervous_system	19568371	C	G	0.72065	0.736684	0.720162	78715	ADD	0.00835688	0.0495504	0.0284442	0.0624477	0.866069	1.00839	0.915063	1.11124	0
Y:12387195_C_T	R1a	H8_CHRON_SUPOTITIS	Chronic suppurative otitis media	ear	12387195	C	T	0.058544	0.0601504	0.058533	97636	ADD	-0.0276674	0.164086	0.0284308	0.062432	0.8661	0.97271	0.705198	1.34171	0
Y:12752257_T_C	P1	APPENDACUT_NOCOMPLIC	Acute appendicitis, no complications	digestive	12752257	T	C	0.108349	0.105842	0.108511	101561	ADD	-0.00732572	0.043453	0.0284223	0.0624221	0.86612	0.9927	0.911655	1.08095	0
Y:12752257_T_C	P1	K11_LICHEN_PLANUS_WIDE	Lichen ruber planus, wide definition including periferal and oral lichen planus	digestive	12752257	T	C	0.108374	0.103101	0.10844	104213	ADD	0.0159306	0.0946006	0.0283581	0.0623469	0.86627	1.01606	0.844098	1.22305	0
Y:12752257_T_C	P1	K11_PERITON	Diseases of peritoneum	digestive	12752257	T	C	0.108374	0.105562	0.108398	104213	ADD	0.0189936	0.112958	0.0282737	0.0622479	0.866467	1.01918	0.816765	1.27175	0
Y:11910628_T_A	IJ	C3_CANCER_EXALLC	Malignant neoplasm, excluding all cancers (controls excluding all cancers)	neoplasms	11910628	T	A	0.272553	0.279112	0.269765	104134	ADD	-0.00289814	0.0172444	0.0282452	0.0622146	0.866534	0.99711	0.963968	1.03138	0
Y:12910796_C_T	I1	K11_OESOBST	Oesophageal obstruction	digestive	12910796	C	T	0.260509	0.271277	0.260463	88327	ADD	0.0204404	0.121636	0.0282397	0.0622082	0.866546	1.02065	0.804153	1.29543	0
Y:12529262_C_T	R1b	CD2_BENIGN_MOUTH_PHARYNX	Benign neoplasm of mouth and pharynx	neoplasms	12529262	C	T	0.0473706	0.0480874	0.0473642	104263	ADD	-0.0260466	0.155042	0.0282231	0.0621886	0.866585	0.97429	0.718975	1.32027	0
Y:7118622_C_T	I1a2*	K11_CHOLANGI	Cholangitis (primary sclerosing, PSC)	digestive	7118622	C	T	0.0118981	0.0119048	0.0118981	93376	ADD	-0.062616	0.372762	0.0282167	0.0621812	0.8666	0.9393	0.452381	1.95033	0
Y:7118622_C_T	I1a2*	M13_BONEDISNAS	Other specified/unspecified disorders of bone/cartilage	musculoskeletal	7118622	C	T	0.0118429	0.0107527	0.011846	99891	ADD	-0.0936314	0.558224	0.0281337	0.0620837	0.866795	0.91062	0.304906	2.71961	0
Y:12752257_T_C	P1	K11_ORAL_LEUCOPLACIA	Oral leukoplakia	digestive	12752257	T	C	0.108374	0.104	0.108379	104213	ADD	0.0507442	0.302738	0.0280955	0.0620388	0.866884	1.05205	0.581222	1.90429	0
Y:7118622_C_T	I1a2*	E4_THYROIDITSUBAC	Subacute thyroiditis	metabolic	7118622	C	T	0.0119605	0.01	0.0119625	96986	ADD	-0.156157	0.932012	0.0280723	0.0620115	0.866939	0.85543	0.137669	5.31529	0
Y:11910628_T_A	IJ	K11_STOMATITIS	Stomatitis and related lesions	digestive	11910628	T	A	0.275132	0.275495	0.275129	70159	ADD	0.0152441	0.0910438	0.0280352	0.0619678	0.867026	1.01536	0.84942	1.21372	0
Y:19568371_C_G	K	F5_SEDAHYP	mental and behavioural and behavioural disorders due to sedatives or hypnotics	mental and behavioural	19568371	C	G	0.720557	0.736162	0.720474	102926	ADD	0.016884	0.100848	0.02803	0.0619617	0.867038	1.01703	0.834621	1.2393	0
Y:12387195_C_T	R1a	ALCODELIRIUM	Alcohol withdrawal state with delirium	mental and behavioural	12387195	C	T	0.0589098	0.0537408	0.0589573	104278	ADD	-0.024357	0.145555	0.0280019	0.0619286	0.867104	0.97594	0.733707	1.29814	0
Y:12387195_C_T	R1a	KRA_PSY_CODUCTEMOT_EXMORE	Mixed disorders of conduct and emotions (more control exclusions)	mental and behavioural	12387195	C	T	0.0590555	0.0617978	0.0590492	77859	ADD	-0.0536414	0.320686	0.0279795	0.0619022	0.867157	0.94777	0.505511	1.77696	0
Y:7118622_C_T	I1a2*	G6_FEMLAPOP	Lesion of lateral popliteal nerve	nervous_system	7118622	C	T	0.0118575	0.0103734	0.0118653	93021	ADD	-0.0731316	0.437312	0.0279658	0.0618861	0.867189	0.92948	0.39445	2.19022	0
Y:11910628_T_A	IJ	M13_SOFTTISSUE	Soft tissue disorders	musculoskeletal	11910628	T	A	0.272561	0.2674	0.2744	104164	ADD	-0.00279912	0.0167399	0.0279599	0.0618792	0.867203	0.9972	0.965017	1.03047	0
Y:12387195_C_T	R1a	KRA_PSY_ANYmental and behavioural_SUICID_PREG_NERV_EXMORE	Any mental and behavioural disorder, or suicide (or attempt), or psychic disorders complicating pregnancy, partum or puerperium or nerve system disorders (more control exclusions)	mental and behavioural	12387195	C	T	0.0590543	0.0592672	0.0590492	79537	ADD	0.0171678	0.102731	0.0279275	0.0618409	0.86728	1.01732	0.831783	1.24423	0
Y:12752257_T_C	P1	M13_CERVICALGIA	Cervicalgia	musculoskeletal	12752257	T	C	0.109988	0.101988	0.110155	76081	ADD	-0.0143623	0.0859572	0.027918	0.0618298	0.867302	0.98574	0.832903	1.16662	0
Y:12752257_T_C	P1	F5_DEPRESSION_DYSTHYMIA	Depression or dysthymia	mental and behavioural	12752257	T	C	0.109524	0.106887	0.10999	70660	ADD	-0.00588246	0.0352406	0.0278631	0.0617651	0.867431	0.99413	0.927786	1.06523	0
Y:12752257_T_C	P1	DERMATOPOLY_FG	Dermatopolymyositis (FG)	musculoskeletal	12752257	T	C	0.109572	0.0952381	0.109591	78460	ADD	-0.0550258	0.329712	0.0278523	0.0617523	0.867456	0.94646	0.495959	1.80617	0
Y:12387195_C_T	R1a	F5_STRESSOTH	Other reaction to severe stress, and adjustment disorders	mental and behavioural	12387195	C	T	0.0587214	0.0576997	0.0587492	99112	ADD	-0.014405	0.0863328	0.0278403	0.0617382	0.867485	0.9857	0.832254	1.16743	0
Y:11910628_T_A	IJ	F5_SOCPHOB	Social phobias	mental and behavioural	11910628	T	A	0.273165	0.265079	0.273218	97022	ADD	0.015693	0.0941006	0.0278118	0.0617045	0.867552	1.01582	0.844725	1.22156	0
Y:12529262_C_T	R1b	K11_ILEUS	Paralytic ileus and intestinal obstruction	digestive	12529262	C	T	0.0472091	0.0473647	0.0472038	85026	ADD	0.0154059	0.0924446	0.0277721	0.0616576	0.867646	1.01553	0.847228	1.21725	0
Y:11910628_T_A	IJ	H8_EXT_NAS	Otitis externa, unspecified	ear	11910628	T	A	0.272723	0.275581	0.272698	101704	ADD	-0.0132072	0.0792534	0.0277706	0.0616558	0.867649	0.98688	0.844894	1.15273	0
Y:12529262_C_T	R1b	G6_ROOTPLEXOTHUNS	Other and unspecified nerve root and plexus disorders, also in other diseases	nervous_system	12529262	C	T	0.0476544	0.0427807	0.0477431	94199	ADD	0.0207168	0.124393	0.0277365	0.0616155	0.86773	1.02093	0.80004	1.30281	0
Y:12910796_C_T	I1	I9_ICH	Intracerebral haemorrhage	circulatory	12910796	C	T	0.261766	0.261658	0.261768	91834	ADD	0.0102544	0.0616198	0.0276938	0.061565	0.867831	1.01031	0.895368	1.14	0
Y:12810648_T_C	N1a1	RX_CODEINE_TRAMADOL	Codeine or tramadol medication	medications	12810648	T	C	0.609961	0.622468	0.607492	104205	ADD	0.00305232	0.0183509	0.027666	0.0615321	0.867896	1.00306	0.96762	1.03979	0
Y:11910628_T_A	IJ	F5_HYPERKIN	Hyperkinetic disorders (excl. ADHD)	mental and behavioural	11910628	T	A	0.272533	0.25	0.272576	102626	ADD	-0.0288578	0.173515	0.0276601	0.0615251	0.86791	0.97155	0.691462	1.36511	0
Y:12810648_T_C	N1a1	N14_GENITOUROTH	Other disorders of the genitourinary system	genitourinary	12810648	T	C	0.609961	0.615942	0.609937	104205	ADD	0.0179737	0.10811	0.0276402	0.0615015	0.867958	1.01814	0.823722	1.25844	0
Y:11910628_T_A	IJ	K11_OTHANRECT	Other diseases of anus and rectum	digestive	11910628	T	A	0.27185	0.280719	0.271525	85139	ADD	0.0071975	0.0432988	0.0276319	0.0614917	0.867977	1.00722	0.925271	1.09643	0
Y:12810648_T_C	N1a1	K11_DISLIVOTH	Other diseases of liver	digestive	12810648	T	C	0.61024	0.605548	0.610309	102027	ADD	0.00936188	0.0563526	0.0275993	0.0614531	0.868054	1.00941	0.903852	1.12729	0
Y:12810648_T_C	N1a1	AB1_BACTINF_NOS	Bacterial infection, other or unspecified	infectious	12810648	T	C	0.609563	0.599936	0.610242	94740	ADD	0.004767	0.028709	0.0275711	0.0614197	0.868121	1.00478	0.949801	1.06294	0
Y:12529262_C_T	R1b	N14_RENALTUB	Renal tubulo-interstitial diseases	genitourinary	12529262	C	T	0.0473706	0.0484376	0.0472343	104263	ADD	0.00787846	0.0474826	0.0275305	0.0613715	0.868217	1.00791	0.91834	1.10622	0
Y:19568371_C_G	K	K11_EMBIMPACT_TEETH	Embedded and impacted teeth	digestive	19568371	C	G	0.720456	0.720419	0.720457	104259	ADD	0.00879534	0.05302	0.0275186	0.0613574	0.868246	1.00883	0.90926	1.11931	0
Y:11910628_T_A	IJ	K11_SALIVARY	Diseases of salivary glands	digestive	11910628	T	A	0.274958	0.266804	0.275129	70960	ADD	-0.0103012	0.062121	0.0274977	0.0613326	0.868295	0.98975	0.87629	1.1179	0
Y:12810648_T_C	N1a1	H7_RETINALDETACHOTH	Other, unspecified and serous retinal detachments	eye	12810648	T	C	0.610456	0.618182	0.610433	94187	ADD	0.0219074	0.132128	0.0274909	0.0613245	0.868311	1.02215	0.788941	1.32429	0
Y:12752257_T_C	P1	M13_BONECONTINUITY	Disorders of continuity of bone	musculoskeletal	12752257	T	C	0.108565	0.107256	0.108574	100170	ADD	0.021921	0.132237	0.0274798	0.0613114	0.868338	1.02216	0.788784	1.32459	0
Y:12387195_C_T	R1a	F5_PSYCHDEV	Disorders of psychological development	mental and behavioural	12387195	C	T	0.0589098	0.061848	0.0588715	104278	ADD	0.0202926	0.122421	0.0274765	0.0613075	0.868345	1.0205	0.802798	1.29724	0
Y:7118622_C_T	I1a2*	Q17_UNDES_TESTICLE	Undescended testicle	congenital	7118622	C	T	0.011869	0.0153846	0.0118624	104137	ADD	0.103148	0.6223	0.0274738	0.0613043	0.868352	1.10866	0.327404	3.75413	0
Y:12529262_C_T	R1b	I9_LYMPHOTH	Other noninfective disorders of lymphatic vessels and lymph nodes	circulatory	12529262	C	T	0.0476002	0.044335	0.0476073	93466	ADD	-0.0557034	0.336106	0.0274669	0.061296	0.868368	0.94582	0.489451	1.82771	0
Y:19568371_C_G	K	M13_DEFORMACQ	Other acquired deformities of musculoskeletal system and connective tissue	musculoskeletal	19568371	C	G	0.720267	0.719603	0.720269	103445	ADD	0.0189972	0.114705	0.0274294	0.0612515	0.868457	1.01918	0.813976	1.27611	0
Y:12752257_T_C	P1	ALLERGIC_CONTACT_DERMA_DRUGS_CONTACT_W_SKIN	Allergic contact dermatitis due to drugs in contact with skin	skin	12752257	T	C	0.108374	0.110092	0.108372	104213	ADD	-0.0508192	0.30716	0.0273731	0.0611846	0.868591	0.95045	0.520559	1.73536	0
Y:12387195_C_T	R1a	GE_STRICT	Generalized epilepsy, strict definition	nervous_system	12387195	C	T	0.0587091	0.056962	0.0587119	100768	ADD	-0.0561208	0.339238	0.0273676	0.061178	0.868604	0.94542	0.486252	1.8382	0
Y:7118622_C_T	I1a2*	F5_SCHIZOAFF	Schizoaffective disorder	mental and behavioural	7118622	C	T	0.0118817	0.010929	0.0118834	102595	ADD	0.124826	0.755168	0.0273227	0.0611246	0.868711	1.13295	0.257869	4.97764	0
Y:11813828_C_A	R1a1*	L12_OTHERCONTACT	Other contact dermatitis	skin	11813828	C	A	0.0187378	0.0167504	0.0187506	93234	ADD	0.054561	0.330302	0.0272862	0.0610812	0.868798	1.05608	0.55276	2.01769	0
Y:12387195_C_T	R1a	AB1_SEXUAL_TRANSMISSION	Infections with a predominantly sexual mode of transmission	infectious	12387195	C	T	0.0589098	0.0649142	0.0588006	104278	ADD	0.016138	0.097717	0.0272745	0.0610672	0.868826	1.01627	0.839132	1.2308	0
Y:12752257_T_C	P1	AB1_OTHER_VIRAL	Other viral diseases	infectious	12752257	T	C	0.108374	0.107687	0.108394	104213	ADD	-0.0102619	0.0621424	0.0272698	0.0610616	0.868837	0.98979	0.876288	1.118	0
Y:11910628_T_A	IJ	K11_ORALCYST	Cysts of oral region, not elsewhere classified	digestive	11910628	T	A	0.275164	0.280624	0.275129	69951	ADD	0.0181708	0.110038	0.0272684	0.0610599	0.868841	1.01834	0.820776	1.26345	0
Y:12387195_C_T	R1a	F5_SPEECH	Specific development disorders of speech and language	mental and behavioural	12387195	C	T	0.0589076	0.0649351	0.0588715	103552	ADD	0.0284706	0.172469	0.02725	0.061038	0.868884	1.02888	0.733763	1.44269	0
Y:7118622_C_T	I1a2*	E4_THYTOXGOITDIF	Thyrotoxicosis with diffuse goitre	metabolic	7118622	C	T	0.0119588	0.0111607	0.0119625	97334	ADD	-0.072001	0.437664	0.0270642	0.0608163	0.869328	0.93053	0.394624	2.19421	0
Y:12529262_C_T	R1b	DRUGADVERS_NEUTROPENIA	Drug-induced neutropenia	blood	12529262	C	T	0.0473706	0.0422886	0.0473903	104263	ADD	-0.0404102	0.245642	0.0270631	0.060815	0.869331	0.9604	0.593411	1.55434	0
Y:11813828_C_A	R1a1*	K11_OTHANRECT	Other diseases of anus and rectum	digestive	11813828	C	A	0.0185335	0.0196274	0.0184935	85197	ADD	0.0225964	0.137425	0.0270363	0.060783	0.869395	1.02285	0.78133	1.33904	0
Y:12752257_T_C	P1	K11_OTHDIG	Diseases of the digestive system	digestive	12752257	T	C	0.108374	0.106286	0.108491	104213	ADD	-0.00754902	0.0459412	0.0270008	0.0607405	0.86948	0.99248	0.907017	1.08599	0
Y:12810648_T_C	N1a1	L12_SCARCONDITIONS	Scar conditions and fibrosis of skin	skin	12810648	T	C	0.610667	0.625668	0.610638	98096	ADD	0.0261016	0.159236	0.026869	0.0605827	0.869796	1.02645	0.751262	1.40243	0
Y:12810648_T_C	N1a1	H7_IRIDOCHRONIC	Chronic iridocyclitis	eye	12810648	T	C	0.609183	0.601695	0.60921	98898	ADD	0.0187161	0.114193	0.0268629	0.0605753	0.869811	1.01889	0.814564	1.27447	0
Y:19568371_C_G	K	E4_ENDODISNAS	Endocrine disorders, other/unspecified	metabolic	19568371	C	G	0.720604	0.648438	0.720696	100932	ADD	-0.0315982	0.193028	0.0267967	0.0604959	0.86997	0.9689	0.663694	1.41444	0
Y:12910796_C_T	I1	M13_BURSOPATHY	Other bursopathies	musculoskeletal	12910796	C	T	0.263327	0.259719	0.263384	78036	ADD	-0.011233	0.0686406	0.0267811	0.0604771	0.870007	0.98883	0.864358	1.13123	0
Y:12387195_C_T	R1a	H7_GLAUCOMA_XFG	Glaucoma, exfoliation	eye	12387195	C	T	0.0589643	0.0567297	0.0589846	99840	ADD	0.0245678	0.150207	0.0267519	0.0604421	0.870077	1.02487	0.763504	1.37571	0
Y:19568371_C_G	K	H7_RETINALBREAK	Retinal breaks without detachment	eye	19568371	C	G	0.720993	0.72265	0.720971	95263	ADD	0.0106067	0.06485	0.0267512	0.0604412	0.870079	1.01066	0.890031	1.14765	0
Y:12752257_T_C	P1	AB1_BACTINF_NOS	Bacterial infection, other or unspecified	infectious	12752257	T	C	0.109283	0.113371	0.108994	94745	ADD	0.00702438	0.0429504	0.0267475	0.0604368	0.870088	1.00705	0.925743	1.0955	0
Y:12910796_C_T	I1	G6_MONONPOTHUS	Other and unspecified mononeuropathies of upper limb	nervous_system	12910796	C	T	0.262093	0.255474	0.262113	92757	ADD	0.023766	0.145321	0.0267458	0.0604347	0.870092	1.02405	0.770232	1.36151	0
Y:11813828_C_A	R1a1*	K11_HYPO_ONLY	Tooth agenesis EXCLUDE clefts and syndromes	digestive	11813828	C	A	0.0186809	0.0191388	0.01868	104010	ADD	0.0872768	0.533668	0.0267457	0.0604347	0.870092	1.0912	0.383386	3.10578	0
Y:19568371_C_G	K	C3_MULT_MYELOMA_EXALLC	Multiple myeloma, excluding all cancers (controls excluding all cancers)	neoplasms	19568371	C	G	0.722978	0.713235	0.723033	73543	ADD	-0.0188876	0.115525	0.0267303	0.0604161	0.87013	0.98129	0.782457	1.23065	0
Y:12387195_C_T	R1a	M13_METATARSALGIA	Metatarsalgia	musculoskeletal	12387195	C	T	0.0586296	0.0605428	0.0586177	77350	ADD	0.032433	0.198387	0.0267267	0.0604117	0.870138	1.03296	0.700188	1.5239	0
Y:12387195_C_T	R1a	H7_LIDLACRIMALORBIT	Disorders of eyelid, lacrimal system and orbit	eye	12387195	C	T	0.0589098	0.0566509	0.0590876	104278	ADD	-0.00857552	0.0524956	0.0266855	0.0603623	0.870237	0.99146	0.894521	1.09891	0
Y:11910628_T_A	IJ	E4_HYPOOSMNAT	Hypo-osmolality and hyponatraemia	metabolic	11910628	T	A	0.272031	0.267994	0.272093	86674	ADD	-0.010739	0.0657406	0.0266847	0.0603613	0.870239	0.98932	0.869714	1.12537	0
Y:19568371_C_G	K	E4_HYPODRUG	Drug-induced hypoglycaemia without coma	metabolic	19568371	C	G	0.720519	0.717949	0.720523	103635	ADD	-0.0304262	0.186316	0.0266681	0.0603414	0.870279	0.97003	0.673272	1.3976	0
Y:12529262_C_T	R1b	AB1_OTHER_CONDITIONS	Human immunodeficiency virus [HIV] disease resulting in other conditions	infectious	12529262	C	T	0.0473614	0.0473373	0.0473614	104241	ADD	0.0614518	0.37654	0.0266345	0.0603009	0.87036	1.06338	0.508359	2.22436	0
Y:19568371_C_G	K	L12_DERMATHERP	Dermatitis herpetiformis	skin	19568371	C	G	0.720405	0.706767	0.720423	103904	ADD	-0.0326376	0.200026	0.0266233	0.0602875	0.870387	0.96789	0.653973	1.43249	0
Y:19568371_C_G	K	N14_OTHBLADD	Other disorders of bladder	genitourinary	19568371	C	G	0.7209	0.705731	0.721151	95249	ADD	0.0095877	0.0588098	0.0265783	0.0602332	0.870496	1.00963	0.899713	1.13298	0
Y:12529262_C_T	R1b	K11_OTHDISSTOMDUOD	Other diseases of stomach and duodenum	digestive	12529262	C	T	0.0477288	0.0484496	0.0477246	88500	ADD	-0.03339	0.204858	0.0265661	0.0602185	0.870526	0.96716	0.647322	1.44503	0
Y:12752257_T_C	P1	N14_NEUROMUSCDYSBLADD	Neuromuscular dysfunction of bladder	genitourinary	12752257	T	C	0.108675	0.108911	0.108673	94456	ADD	0.019058	0.116943	0.0265586	0.0602095	0.870544	1.01924	0.810462	1.2818	0
Y:12810648_T_C	N1a1	D3_SCNDPOLYCYTHAEMIA	Secondary polycythaemia	blood	12810648	T	C	0.610321	0.604982	0.610335	102533	ADD	-0.0211606	0.129889	0.0265406	0.0601878	0.870587	0.97906	0.759008	1.26291	0
Y:7118622_C_T	I1a2*	F5_SOMATOFORM	Somatoform disorder	mental and behavioural	7118622	C	T	0.0118273	0.0132383	0.011813	97486	ADD	0.0470154	0.288922	0.0264801	0.0601148	0.870733	1.04814	0.594954	1.84652	0
Y:12529262_C_T	R1b	M13_TIETZE	Chondrocostal junction syndrome [Tietze]	musculoskeletal	12529262	C	T	0.0473718	0.0506329	0.0473667	102635	ADD	0.0612374	0.376408	0.0264676	0.0600997	0.870764	1.06315	0.508382	2.22331	0
Y:12810648_T_C	N1a1	M13_LOWBACKPAINORANDSCIATICA	Lower back pain or/and sciatica	musculoskeletal	12810648	T	C	0.609961	0.630216	0.607617	104205	ADD	0.00362492	0.022295	0.0264352	0.0600606	0.870842	1.00363	0.960719	1.04846	0
Y:12529262_C_T	R1b	F5_KELAMENT	Kela-code for severe mental and behavioural illness	mental and behavioural	12529262	C	T	0.0473538	0.0432126	0.0474472	103962	ADD	-0.0169089	0.104028	0.02642	0.0600422	0.870879	0.98323	0.801874	1.20561	0
Y:12529262_C_T	R1b	N14_HYDROCELE	Hydrocele	genitourinary	12529262	C	T	0.047655	0.0465116	0.0476926	75543	ADD	-0.0160942	0.0990252	0.026415	0.0600362	0.870891	0.98403	0.810435	1.19482	0
Y:11813828_C_A	R1a1*	H7_VASCCILIARY	Hyphaema and other vascular disorders of iris and ciliary body	eye	11813828	C	A	0.0188498	0.0192308	0.0188492	98728	ADD	-0.0916884	0.564194	0.0264102	0.0600305	0.870902	0.91239	0.301946	2.75697	0
Y:12810648_T_C	N1a1	RX_CROHN_2NDLINE	Second line medication for Crohn's disease	medications	12810648	T	C	0.609961	0.614417	0.609706	104205	ADD	-0.00483486	0.0297842	0.0263509	0.0599588	0.871046	0.99518	0.938745	1.055	0
Y:12387195_C_T	R1a	AB1_ZOSTER	Zoster [herpes zoster]	infectious	12387195	C	T	0.0590011	0.0571429	0.0590258	101354	ADD	-0.0194697	0.119941	0.0263502	0.0599579	0.871048	0.98072	0.775262	1.24062	0
Y:19568371_C_G	K	G6_OTHDEMYEL	Other demyelinating diseases of the central nervous system	nervous_system	19568371	C	G	0.720571	0.708738	0.720595	103980	ADD	0.025605	0.157889	0.0262996	0.0598967	0.871171	1.02594	0.752875	1.39803	0
Y:12387195_C_T	R1a	L12_ALLERGICCONTACT	Allergic contact dermatitis	skin	12387195	C	T	0.0590425	0.0599647	0.0590368	93238	ADD	-0.0288138	0.17768	0.026298	0.0598948	0.871175	0.9716	0.68587	1.37636	0
Y:12529262_C_T	R1b	H7_VITROPACIT	Other vitreous opacities	eye	12529262	C	T	0.047373	0.0421456	0.0473866	100648	ADD	-0.0494022	0.304904	0.0262524	0.0598395	0.871286	0.9518	0.523607	1.73015	0
Y:12529262_C_T	R1b	P16_NEONTAL_JAUND_OTH_UNSP_CAUSES	Neonatal jaundice from other and unspecified causes	perinatal	12529262	C	T	0.047339	0.0566038	0.0473248	104227	ADD	0.061603	0.381452	0.0260811	0.0596317	0.871703	1.06354	0.503565	2.24622	0
Y:19568371_C_G	K	I9_PHLETHROMBDVTLOW	DVT of lower extremities	circulatory	19568371	C	G	0.720244	0.720357	0.720242	95158	ADD	0.00868148	0.0538228	0.0260169	0.0595537	0.871859	1.00872	0.907727	1.12095	0
Y:7118622_C_T	I1a2*	CD2_INSITU_MELANOMA_EXALLC	Melanoma in situ (controls excluding all cancers)	neoplasms	7118622	C	T	0.0118362	0.0122324	0.0118344	73419	ADD	-0.0796892	0.4942	0.0260013	0.0595347	0.871897	0.9234	0.350526	2.43256	0
Y:12910796_C_T	I1	F5_MIXPER	Mixed and other personality disorders	mental and behavioural	12910796	C	T	0.261383	0.248016	0.261449	102830	ADD	0.0172998	0.107321	0.0259844	0.0595141	0.871939	1.01745	0.824442	1.25564	0
Y:7118622_C_T	I1a2*	L12_LICHENSCLERATROPH	Lichen sclerosus et atrophicus	skin	7118622	C	T	0.0118501	0.0124481	0.0118486	98227	ADD	-0.0905034	0.562732	0.0258659	0.0593698	0.872228	0.91347	0.303171	2.75234	0
Y:19568371_C_G	K	H8_MIDDLEADDH	Adhesive middle ear disease	ear	19568371	C	G	0.720871	0.723577	0.720868	97077	ADD	0.0332192	0.206674	0.0258348	0.059332	0.872304	1.03378	0.689449	1.55007	0
Y:12810648_T_C	N1a1	J10_CHRONLARYNGITIS	Chronic laryngitis and laryngotracheitis	respiratory	12810648	T	C	0.608159	0.601806	0.608256	80719	ADD	0.0099902	0.0621596	0.0258304	0.0593266	0.872315	1.01004	0.894185	1.14091	0
Y:19568371_C_G	K	CD2_BENIGN_SKIN	Other benign neoplasms of skin	neoplasms	19568371	C	G	0.720456	0.717099	0.720562	104259	ADD	-0.00670002	0.041689	0.025829	0.0593248	0.872319	0.99332	0.915385	1.0779	0
Y:11910628_T_A	IJ	CD2_BENIGN_DUODENUM	Benign neoplasm: Duodenum	neoplasms	11910628	T	A	0.272561	0.275	0.272557	104164	ADD	-0.029555	0.183956	0.0258127	0.059305	0.872359	0.97088	0.676983	1.39236	0
Y:12752257_T_C	P1	G6_MIGRAINE_WITH_AURA_TRIPTAN	Migraine with aura and triptan purchases	nervous_system	12752257	T	C	0.108301	0.100985	0.10833	100064	ADD	-0.026773	0.166894	0.0257346	0.0592096	0.87255	0.97358	0.701956	1.35032	0
Y:12752257_T_C	P1	M13_GANGLION	Ganglion	musculoskeletal	12752257	T	C	0.108774	0.106676	0.108811	78199	ADD	0.0144942	0.0903544	0.0257331	0.0592077	0.872554	1.0146	0.849931	1.21117	0
Y:11910628_T_A	IJ	CD2_INSITU_SKIN_EXALLC	Carcinoma in situ of skin (controls excluding all cancers)	neoplasms	11910628	T	A	0.269868	0.290375	0.269695	73410	ADD	0.0151744	0.0947312	0.025659	0.0591172	0.872736	1.01529	0.843244	1.22244	0
Y:7118622_C_T	I1a2*	D3_COAGDEF_PURPUR_HAEMORRHAGIC	Coagulation defects, purpura and other haemorrhagic conditions	blood	7118622	C	T	0.0118803	0.011919	0.0118797	104290	ADD	0.0372312	0.232454	0.0256534	0.0591103	0.87275	1.03793	0.658113	1.63696	0
Y:12752257_T_C	P1	F5_MOOD	Mood [affective] disorders	mental and behavioural	12752257	T	C	0.108374	0.105644	0.108654	104213	ADD	-0.00570218	0.0356138	0.0256356	0.0590885	0.872793	0.99431	0.927275	1.0662	0
Y:12387195_C_T	R1a	F5_MILDRET	Mild mental and behavioural retardation	mental and behavioural	12387195	C	T	0.0588992	0.0518519	0.0589083	104161	ADD	-0.0614718	0.384422	0.0255701	0.0590083	0.872955	0.94038	0.442666	1.9977	0
Y:11813828_C_A	R1a1*	DRY_AMD	Dry age-related macular degeneration (includes geographic atrophy)	eye	11813828	C	A	0.0182745	0.0203317	0.0182231	76719	ADD	0.0279166	0.174646	0.025551	0.0589849	0.873002	1.02831	0.730235	1.44806	0
Y:11910628_T_A	IJ	G6_PLANTAR	Lesion of plantar nerve	nervous_system	11910628	T	A	0.273435	0.248826	0.273492	92640	ADD	-0.0260354	0.162888	0.0255477	0.0589809	0.87301	0.9743	0.708011	1.34075	0
Y:7118622_C_T	I1a2*	J10_SIMPLBRONCH	Simple and mucopurulent chronic bronchitis	respiratory	7118622	C	T	0.0121365	0.0123894	0.0121348	83467	ADD	0.0634992	0.39744	0.0255266	0.058955	0.873062	1.06556	0.488956	2.32212	0
Y:12387195_C_T	R1a	K11_MISS_TEETH_ACCID_EXTR_PAROD	Missing teeth due to accident, extraction or parodontitis	digestive	12387195	C	T	0.0591287	0.0601036	0.0591152	70541	ADD	-0.0220754	0.138203	0.0255143	0.0589398	0.873092	0.97817	0.746056	1.28249	0
Y:11813828_C_A	R1a1*	K11_CHOLECYST	Cholecystitis	digestive	11813828	C	A	0.0184884	0.0189061	0.0184818	94221	ADD	0.0316428	0.198101	0.0255139	0.0589394	0.873093	1.03215	0.700028	1.52184	0
Y:12529262_C_T	R1b	G6_XTRAPYR	Extrapyramidal and movement disorders	nervous_system	12529262	C	T	0.0473706	0.0458213	0.0474239	104263	ADD	0.013451	0.0842354	0.0254988	0.0589209	0.87313	1.01354	0.859289	1.19549	0
Y:12910796_C_T	I1	J10_PNEUMONISOLLIQ	Pneumonitis due to solids and liquids	respiratory	12910796	C	T	0.261259	0.271845	0.261153	103361	ADD	-0.0117663	0.0737516	0.0254526	0.0588642	0.873244	0.9883	0.855286	1.14201	0
Y:7118622_C_T	I1a2*	F5_DELIRIUM	Delirium, not induced by alcohol and other psychoactive substances	mental and behavioural	7118622	C	T	0.0120071	0.0114007	0.0120148	97609	ADD	0.0445578	0.279354	0.0254414	0.0588504	0.873272	1.04557	0.604728	1.80777	0
Y:11910628_T_A	IJ	Q17_OTHER_CONGEN_MALFO_MALE_GENITAL_ORGANS	Other congenital malformations of male genital organs	congenital	11910628	T	A	0.272551	0.28125	0.27254	103944	ADD	0.032772	0.205476	0.0254379	0.0588461	0.873281	1.03331	0.690761	1.54574	0
Y:12387195_C_T	R1a	G6_NERPLEX	Nerve, nerve root and plexus disorders	nervous_system	12387195	C	T	0.0589098	0.057172	0.0591306	104278	ADD	-0.00686268	0.0430336	0.0254316	0.0588384	0.873296	0.99316	0.912827	1.08056	0
Y:12387195_C_T	R1a	K11_PERITON	Diseases of peritoneum	digestive	12387195	C	T	0.0589098	0.0566893	0.0589288	104278	ADD	0.0238624	0.149904	0.0253397	0.0587254	0.873524	1.02415	0.763419	1.37393	0
Y:12910796_C_T	I1	K11_ACHAL	Achalasia of cardia	digestive	12910796	C	T	0.26048	0.269461	0.260463	88118	ADD	0.02929	0.184028	0.0253322	0.0587162	0.873542	1.02972	0.717915	1.47696	0
Y:11910628_T_A	IJ	K11_ACHAL	Achalasia of cardia	digestive	11910628	T	A	0.271993	0.281437	0.271975	88061	ADD	0.028884	0.181544	0.0253135	0.0586932	0.873588	1.02931	0.721126	1.46919	0
Y:11910628_T_A	IJ	H7_BLINDANDVISIMPAIRMENT	Visual impairment including blindness (binocular or monocular)	eye	11910628	T	A	0.273213	0.275591	0.273201	100149	ADD	0.0165424	0.104032	0.025285	0.058658	0.873659	1.01668	0.829145	1.24663	0
Y:12387195_C_T	R1a	H7_AMBLYANOPSIA	Amblyopia ex anopsia	eye	12387195	C	T	0.0589635	0.0608365	0.0589586	100011	ADD	-0.0410452	0.25818	0.0252743	0.0586449	0.873685	0.95979	0.578638	1.59199	0
Y:12752257_T_C	P1	E4_ENDODISNAS	Endocrine disorders, other/unspecified	metabolic	12752257	T	C	0.108327	0.101562	0.108336	100889	ADD	-0.0464528	0.292476	0.0252259	0.0585852	0.873806	0.95461	0.538103	1.6935	0
Y:7118622_C_T	I1a2*	H7_RETINALDETACHBREAK	Retinal detachment with retinal break	eye	7118622	C	T	0.0118979	0.0120996	0.0118949	95395	ADD	0.0401506	0.252838	0.0252173	0.0585746	0.873827	1.04097	0.634187	1.70867	0
Y:12910796_C_T	I1	E4_GOITRENAS	Other and/or unspecified nontoxic goitre	metabolic	12910796	C	T	0.261198	0.272727	0.261167	97091	ADD	0.0230202	0.144976	0.0252133	0.0585697	0.873837	1.02329	0.770179	1.35958	0
Y:12529262_C_T	R1b	E4_LACTONAS	Lactose intolerance, other/unspecified	metabolic	12529262	C	T	0.0480813	0.0512821	0.0480755	85605	ADD	0.0594492	0.375094	0.0251196	0.0584541	0.874069	1.06125	0.508782	2.21363	0
Y:12810648_T_C	N1a1	RHEUMA_ARHTROPAT_REACTIVE	Reactive arthropathies, FINNGEN	musculoskeletal	12810648	T	C	0.609472	0.606973	0.609492	78988	ADD	0.0136537	0.0861978	0.0250904	0.058418	0.874142	1.01375	0.856163	1.20034	0
Y:19568371_C_G	K	L12_BULLOTH	Other bullous disorders	skin	19568371	C	G	0.720407	0.712121	0.720423	103969	ADD	-0.025958	0.164344	0.0249479	0.0582417	0.874497	0.97438	0.706048	1.34468	0
Y:11813828_C_A	R1a1*	NAFLD	Nonalcoholic fatty liver disease	digestive	11813828	C	A	0.0186786	0.0201072	0.0186683	104237	ADD	0.042553	0.269502	0.0249309	0.0582206	0.874539	1.04347	0.615284	1.76964	0
Y:12529262_C_T	R1b	MEMLOSS	Memory loss	neurological	12529262	C	T	0.0475217	0.0483642	0.0475156	97808	ADD	-0.0280284	0.177577	0.0249129	0.0581983	0.874584	0.97236	0.686548	1.37716	0
Y:11910628_T_A	IJ	C3_MULT_MYELOMA_EXALLC	Multiple myeloma, excluding all cancers (controls excluding all cancers)	neoplasms	11910628	T	A	0.269841	0.279412	0.269788	73484	ADD	0.0183791	0.116444	0.0249122	0.0581975	0.874586	1.01855	0.810705	1.27968	0
Y:12910796_C_T	I1	H7_RETINAVASC	Retinal vascular disorders	eye	12910796	C	T	0.260579	0.260086	0.260585	95096	ADD	-0.0111284	0.0705174	0.0249043	0.0581877	0.874606	0.98893	0.861274	1.13551	0
Y:7118622_C_T	I1a2*	F5_SLEEPWAKE	Disorder of the sleep-wake schedule	mental and behavioural	7118622	C	T	0.0119341	0.0149254	0.0119302	102731	ADD	0.119856	0.75969	0.0248914	0.0581717	0.874638	1.12733	0.254327	4.99705	0
Y:12910796_C_T	I1	N14_RENFAIL	Renal failure	genitourinary	12910796	C	T	0.261202	0.270292	0.260638	104226	ADD	0.00498446	0.0316	0.0248808	0.0581585	0.874664	1.005	0.94464	1.06921	0
Y:12529262_C_T	R1b	CD2_BENIGN_SIGMOID_COLON	Benign neoplasm: Sigmoid colon	neoplasms	12529262	C	T	0.0473706	0.0503356	0.0473189	104263	ADD	0.0176158	0.111684	0.0248784	0.0581556	0.87467	1.01777	0.817679	1.26683	0
Y:12752257_T_C	P1	CD2_BENIGN_LIP	Benign neoplasm: Lip	neoplasms	12752257	T	C	0.108374	0.115607	0.108362	104213	ADD	-0.03785	0.240008	0.0248704	0.0581456	0.87469	0.96286	0.601538	1.54121	0
Y:12752257_T_C	P1	M13_OTHERJOINT	Other joint disorders	musculoskeletal	12752257	T	C	0.108998	0.106804	0.109643	87295	ADD	0.00425936	0.0270164	0.0248562	0.058128	0.874726	1.00427	0.952474	1.05888	0
Y:12910796_C_T	I1	J10_EMPHYSEMA	Emphysema	respiratory	12910796	C	T	0.260733	0.282126	0.260466	83898	ADD	0.0115951	0.0735872	0.024828	0.0580931	0.874796	1.01166	0.875784	1.16862	0
Y:12910796_C_T	I1	M13_LATERALEPICOND	Lateral epicondylitis	musculoskeletal	12910796	C	T	0.263159	0.246047	0.263384	77839	ADD	-0.012	0.0761708	0.0248189	0.0580817	0.874819	0.98807	0.851041	1.14717	0
Y:11910628_T_A	IJ	F5_DEPRESSION_RECURRENT	Recurrent or chronic depression	mental and behavioural	11910628	T	A	0.274803	0.263431	0.275424	63318	ADD	0.00673256	0.0427462	0.0248064	0.0580662	0.87485	1.00676	0.925844	1.09474	0
Y:19568371_C_G	K	Q17_CONGEN_MALFO_GREAT_ARTERIES	Congenital malformations of great arteries	congenital	19568371	C	G	0.720224	0.731183	0.720204	102993	ADD	0.0269462	0.17117	0.0247822	0.0580361	0.874911	1.02731	0.734514	1.43683	0
Y:12810648_T_C	N1a1	H8_HL_IDIOP	Sudden idiopathic hearing loss	ear	12810648	T	C	0.611182	0.612198	0.611172	90649	ADD	-0.0116565	0.0740578	0.024774	0.0580259	0.874932	0.98841	0.854867	1.14282	0
Y:12810648_T_C	N1a1	H7_VASCCILIARY	Hyphaema and other vascular disorders of iris and ciliary body	eye	12810648	T	C	0.60921	0.608974	0.60921	98700	ADD	-0.0274764	0.174636	0.0247544	0.0580016	0.874981	0.9729	0.690898	1.37	0
Y:11813828_C_A	R1a1*	MIGRAINE_TRIPTAN	Migraine, single triptan purchase ok & required. ICD-code if available is included	neurological	11813828	C	A	0.0186786	0.0177632	0.0187205	104237	ADD	-0.0181747	0.115575	0.024729	0.05797	0.875044	0.98199	0.782938	1.23165	0
Y:12529262_C_T	R1b	CAMPYLOENTERITIS	Campylobacter enteritis	infectious	12529262	C	T	0.0475139	0.0430622	0.0475229	102770	ADD	-0.0528212	0.336088	0.0247006	0.0579347	0.875115	0.94855	0.490881	1.83292	0
Y:12810648_T_C	N1a1	N14_URINOTH	Other diseases of urinary system	genitourinary	12810648	T	C	0.609961	0.606477	0.610354	104205	ADD	0.00357326	0.0227652	0.0246369	0.0578554	0.875275	1.00358	0.959784	1.04937	0
Y:7118622_C_T	I1a2*	L12_FOLICULAROTH	Other follicular disorders	skin	7118622	C	T	0.0119625	0.0108499	0.0119686	100481	ADD	-0.0629812	0.401376	0.0246217	0.0578364	0.875313	0.93896	0.427553	2.06208	0
Y:12529262_C_T	R1b	F5_ALCOHOLAC	Acute alcohol intoxication	mental and behavioural	12529262	C	T	0.0475348	0.0445135	0.0476576	98938	ADD	0.0126932	0.080951	0.0245867	0.0577927	0.875402	1.01277	0.864183	1.18691	0
Y:12529262_C_T	R1b	J10_PLEURPLAGUE	Pleural plaque	respiratory	12529262	C	T	0.0474049	0.0443001	0.047459	98956	ADD	0.0192432	0.122773	0.0245668	0.0577681	0.875451	1.01943	0.801403	1.29677	0
Y:12910796_C_T	I1	M13_MUSCLE	Disorders of muscles	musculoskeletal	12910796	C	T	0.263255	0.252459	0.263384	77742	ADD	-0.0124331	0.0793396	0.0245572	0.057756	0.875476	0.98764	0.845406	1.15381	0
Y:7118622_C_T	I1a2*	ALLERG_RHINITIS	Allergic rhinitis	respiratory	7118622	C	T	0.0118921	0.012224	0.0118838	102841	ADD	0.0295828	0.189066	0.0244825	0.0576627	0.875664	1.03002	0.711068	1.49205	0
Y:12910796_C_T	I1	M13_FIBROBLASTIC	Fibroblastic disorders	musculoskeletal	12910796	C	T	0.263393	0.263618	0.263384	79801	ADD	0.00698272	0.0446432	0.0244645	0.0576402	0.875709	1.00701	0.922638	1.09909	0
Y:11910628_T_A	IJ	F5_MIXPER	Mixed and other personality disorders	mental and behavioural	11910628	T	A	0.272792	0.258893	0.272861	102767	ADD	0.0165364	0.105797	0.024431	0.0575984	0.875793	1.01667	0.826277	1.25094	0
Y:12752257_T_C	P1	K11_FUNCDYSP	Functional dyspepsia	digestive	12752257	T	C	0.108644	0.110273	0.108612	89660	ADD	0.0124541	0.0797094	0.024412	0.0575747	0.875841	1.01253	0.866081	1.18375	0
Y:11813828_C_A	R1a1*	C3_HEAD_AND_NECK_EXALLC	Malignant neoplasm of head and neck, excluding all cancers (controls excluding all cancers)	neoplasms	11813828	C	A	0.0180619	0.0195195	0.0180354	74466	ADD	0.0322662	0.206548	0.0244036	0.0575642	0.875862	1.03279	0.688963	1.54821	0
Y:11910628_T_A	IJ	G6_CARPTU	Carpal tunnel syndrome	nervous_system	11910628	T	A	0.272962	0.262284	0.273492	97006	ADD	-0.00560524	0.0359074	0.0243681	0.0575197	0.875952	0.99441	0.926831	1.06692	0
Y:12529262_C_T	R1b	G6_MENINGOTH	Other meningitis	nervous_system	12529262	C	T	0.0473016	0.0462963	0.0473026	103654	ADD	0.0744194	0.476956	0.0243454	0.0574913	0.876009	1.07726	0.422987	2.74355	0
Y:12529262_C_T	R1b	C3_HEPATOCELLU_CARC_EXALLC	Hepatocellular carcinoma, excluding all cancers (controls excluding all cancers)	neoplasms	12529262	C	T	0.0468055	0.0481283	0.0467987	73517	ADD	0.0389566	0.249762	0.0243281	0.0574697	0.876053	1.03973	0.63726	1.69637	0
Y:19568371_C_G	K	Q17_CONGEN_MALFO_GENITAL_ORGANS	Congenital malformations of genital organs	congenital	19568371	C	G	0.720456	0.717579	0.720465	104259	ADD	0.019309	0.123805	0.0243243	0.0574648	0.876063	1.0195	0.799835	1.29948	0
Y:11910628_T_A	IJ	K11_COELIAC	Coeliac disease	digestive	11910628	T	A	0.27256	0.280108	0.272503	99402	ADD	0.0133303	0.0854872	0.024315	0.0574532	0.876086	1.01342	0.857079	1.19828	0
Y:19568371_C_G	K	C3_SCLC_EXALLC	Small cell lung cancer, excluding all cancers (controls excluding all cancers)	neoplasms	19568371	C	G	0.723005	0.716381	0.723042	73550	ADD	0.0180956	0.116054	0.0243121	0.0574496	0.876093	1.01826	0.811095	1.27834	0
Y:12387195_C_T	R1a	M13_POLYARTHROPATHIES	Polyarthropathies	musculoskeletal	12387195	C	T	0.05935	0.0571738	0.0596776	77658	ADD	-0.00734664	0.0471704	0.024257	0.0573805	0.876233	0.99268	0.905018	1.08883	0
Y:7118622_C_T	I1a2*	M13_MUSCLE	Disorders of muscles	musculoskeletal	7118622	C	T	0.0114919	0.012035	0.0114854	77794	ADD	0.0488938	0.3143	0.0242	0.057309	0.876377	1.05011	0.567148	1.94434	0
Y:12529262_C_T	R1b	HERING_BILATERAL	Inguinal hernia, bilateral	digestive	12529262	C	T	0.0473503	0.0459837	0.0473794	82576	ADD	0.0184627	0.118914	0.0241061	0.057191	0.876615	1.01863	0.806857	1.286	0
Y:11910628_T_A	IJ	VD_U	Vascular dementia (undefined)	neurological	11910628	T	A	0.272779	0.283784	0.272721	97984	ADD	0.0162932	0.104957	0.0240984	0.0571813	0.876635	1.01643	0.827437	1.24858	0
Y:12810648_T_C	N1a1	ST19_FRACT_FOREA	Fracture of forearm	other	12810648	T	C	0.60973	0.613958	0.609563	102178	ADD	0.0054881	0.0353594	0.02409	0.0571707	0.876656	1.0055	0.938177	1.07766	0
Y:19568371_C_G	K	F5_EMOCHILD	Emotional disorders and disorders of social functioning with onset specific to childhood	mental and behavioural	19568371	C	G	0.720503	0.724638	0.720492	102806	ADD	0.021909	0.141213	0.024071	0.0571468	0.876704	1.02215	0.775018	1.34809	0
Y:7118622_C_T	I1a2*	K11_MIH	Molar incisor enamel hypoplasia	digestive	7118622	C	T	0.0118803	0.0149254	0.0118745	104290	ADD	0.0987052	0.636462	0.0240512	0.0571219	0.876755	1.10374	0.31703	3.84268	0
Y:7118622_C_T	I1a2*	L12_XEROSCUT	Xerosis cutis	skin	7118622	C	T	0.0118448	0.00862069	0.0118486	98102	ADD	-0.144541	0.932586	0.0240219	0.0570849	0.876829	0.86542	0.139121	5.38344	0
Y:7118622_C_T	I1a2*	H7_RETIVASCOCCLUSION	Retinal vascular occlusion	eye	7118622	C	T	0.0118916	0.0116175	0.0118949	95109	ADD	0.0449148	0.290038	0.0239812	0.0570337	0.876933	1.04594	0.592408	1.84668	0
Y:7118622_C_T	I1a2*	Z21_PROBL_RELATED_MEDICAL_FACILITI_OTH_HEALTH_CARE	Problems related to medical facilities and other health care	other	7118622	C	T	0.0117892	0.00807754	0.0118158	86944	ADD	-0.068387	0.44185	0.0239551	0.0570008	0.876999	0.9339	0.392816	2.22029	0
Y:11813828_C_A	R1a1*	H7_STRABOTH	Other strabismus	eye	11813828	C	A	0.0187436	0.0181378	0.0187536	101848	ADD	0.0294356	0.190236	0.0239419	0.0569841	0.877033	1.02987	0.709335	1.49526	0
Y:12910796_C_T	I1	KRA_PSY_TIC	Tic and related disorders	mental and behavioural	12910796	C	T	0.261202	0.25641	0.261207	104226	ADD	0.0340542	0.220214	0.0239139	0.0569488	0.877104	1.03464	0.671954	1.59309	0
Y:11910628_T_A	IJ	CD2_BENIGN_PANCREAS	Benign neoplasm: Pancreas	neoplasms	11910628	T	A	0.272561	0.261307	0.272582	104164	ADD	-0.025931	0.167785	0.0238854	0.0569128	0.877177	0.9744	0.701321	1.35382	0
Y:19568371_C_G	K	I9_SAH	Subarachnoid haemorrhage	circulatory	19568371	C	G	0.719984	0.753388	0.719576	91602	ADD	-0.0118017	0.076405	0.0238587	0.0568791	0.877245	0.98827	0.850819	1.14792	0
Y:11813828_C_A	R1a1*	Q17_OTHER_CONGEN_MALFO_SKIN	Other congenital malformations of skin	congenital	11813828	C	A	0.0186486	0.0206612	0.0186439	103922	ADD	0.0729976	0.472628	0.0238549	0.0568743	0.877255	1.07573	0.425984	2.71651	0
Y:11813828_C_A	R1a1*	H8_HL_PRESBY	Presbycusis	ear	11813828	C	A	0.0186326	0.020625	0.0185971	91399	ADD	0.0290654	0.188724	0.023719	0.0567024	0.877602	1.02949	0.711177	1.49028	0
Y:12810648_T_C	N1a1	K11_MAJOR_ANOMALI_JAW_SIZE	Major anomalies of jaw size	digestive	12810648	T	C	0.609961	0.618557	0.609945	104205	ADD	0.023835	0.155216	0.0235809	0.0565273	0.877956	1.02412	0.755491	1.38827	0
Y:11813828_C_A	R1a1*	I9_CARDMYOOTH	Cardiomyopathy, other and unspecified	circulatory	11813828	C	A	0.018963	0.0187573	0.0189654	71666	ADD	0.0402196	0.262064	0.0235538	0.0564927	0.878026	1.04104	0.622865	1.73997	0
Y:7118622_C_T	I1a2*	M13_OTHERBONE	Other disorders of bone	musculoskeletal	7118622	C	T	0.0118641	0.0128779	0.011846	101398	ADD	0.0332012	0.216756	0.023462	0.0563761	0.878262	1.03376	0.675947	1.58098	0
Y:11910628_T_A	IJ	M13_IMPINGEMENT	Impingement syndrome of shoulder	musculoskeletal	11910628	T	A	0.274047	0.262786	0.2744	79198	ADD	0.00754424	0.0492554	0.0234597	0.0563731	0.878268	1.00757	0.914849	1.10969	0
Y:19568371_C_G	K	G6_STATUSEPI	Status epilepticus	nervous_system	19568371	C	G	0.720262	0.74212	0.720162	76736	ADD	0.0195039	0.12736	0.0234518	0.0563631	0.878288	1.0197	0.794437	1.30882	0
Y:12529262_C_T	R1b	F5_PERSMOOD	Persistent mood disorders	mental and behavioural	12529262	C	T	0.0476612	0.0448493	0.0477036	96011	ADD	-0.0197459	0.128951	0.0234477	0.0563579	0.878298	0.98045	0.761481	1.26238	0
Y:12387195_C_T	R1a	I9_INTRACRA	Nontraumatic intracranial haemmorrhage	circulatory	12387195	C	T	0.059384	0.0540759	0.0595287	93409	ADD	-0.0142813	0.093302	0.023429	0.056334	0.878347	0.98582	0.821065	1.18364	0
Y:12910796_C_T	I1	INV_VENT	Invasive ventilation	respiratory	12910796	C	T	0.260971	0.269452	0.260913	102636	ADD	-0.0136472	0.0892742	0.0233686	0.0562571	0.878502	0.98645	0.828097	1.17507	0
Y:12752257_T_C	P1	VWXY20_SUICI_OTHER_INTENTI_SELF_H	Suicide or other Intentional self-harm	mental and behavioural	12752257	T	C	0.108374	0.103448	0.108464	104213	ADD	-0.0119974	0.0785454	0.0233309	0.0562089	0.8786	0.98807	0.847092	1.15252	0
Y:12910796_C_T	I1	KRA_PSY_ALCOH_EXMORE	Alcohol abuse, main dg (more control exclusions)	mental and behavioural	12910796	C	T	0.263068	0.246509	0.263465	79508	ADD	-0.00862608	0.0564972	0.0233117	0.0561845	0.878649	0.99141	0.887488	1.1075	0
Y:12810648_T_C	N1a1	F5_PHOBANX	Phobic anxiety disorders	mental and behavioural	12810648	T	C	0.609748	0.627807	0.609573	97355	ADD	0.0108923	0.071347	0.0233072	0.0561787	0.878661	1.01095	0.87902	1.16269	0
Y:19568371_C_G	K	K11_OTHANRECT	Other diseases of anus and rectum	digestive	19568371	C	G	0.72103	0.714714	0.721261	85217	ADD	0.00655926	0.0429648	0.0233069	0.0561783	0.878662	1.00658	0.925287	1.09502	0
Y:7118622_C_T	I1a2*	CD2_BENIGN_DUODENUM	Benign neoplasm: Duodenum	neoplasms	7118622	C	T	0.0118803	0.0125	0.0118794	104290	ADD	0.115402	0.756044	0.0232988	0.0561679	0.878683	1.12232	0.255012	4.93942	0
Y:12810648_T_C	N1a1	K11_DULC	Duodenal ulcer	digestive	12810648	T	C	0.609986	0.601863	0.610135	89543	ADD	-0.00837122	0.054846	0.0232964	0.0561649	0.878689	0.99166	0.890592	1.10421	0
Y:11813828_C_A	R1a1*	I9_VARICVEOES	Oesophageal varices	circulatory	11813828	C	A	0.0184388	0.0186047	0.0184381	93661	ADD	0.0565052	0.37032	0.0232822	0.0561468	0.878725	1.05813	0.512056	2.18657	0
Y:12752257_T_C	P1	TEMPOROMANDIB	Temporomandibular joint disorders	digestive	12752257	T	C	0.109112	0.10729	0.109133	63247	ADD	0.0189188	0.124114	0.0232352	0.0560867	0.878847	1.0191	0.799039	1.29976	0
Y:11813828_C_A	R1a1*	N14_GLOMEINOTH	Glomerular disorders in diseases classified elsewhere	genitourinary	11813828	C	A	0.0186671	0.0190024	0.018663	103444	ADD	-0.0314252	0.206552	0.0231471	0.055974	0.879075	0.96906	0.646445	1.45269	0
Y:19568371_C_G	K	F5_MILDRET	Mild mental and behavioural retardation	mental and behavioural	19568371	C	G	0.720545	0.748148	0.720509	104142	ADD	0.031006	0.203888	0.0231265	0.0559476	0.879129	1.03149	0.691692	1.53822	0
Y:12910796_C_T	I1	F5_INSOMNIA	Insomnia	mental and behavioural	12910796	C	T	0.261158	0.248877	0.261291	103646	ADD	0.0110072	0.0724008	0.0231135	0.055931	0.879162	1.01107	0.877307	1.16522	0
Y:19568371_C_G	K	ST19_FRACT_SKULL_FACIAL_BONES	Fracture of skull and facial bones	other	19568371	C	G	0.719976	0.721529	0.71993	90171	ADD	-0.00696618	0.0458256	0.0231086	0.0559246	0.879175	0.99306	0.907752	1.08638	0
Y:11910628_T_A	IJ	CD2_MULTIPLE_MYELOMA_PLASMA_CELL_EXALLC	Multiple myeloma and malignant plasma cell neoplasms (controls excluding all cancers)	neoplasms	11910628	T	A	0.269814	0.278607	0.269765	73484	ADD	0.0178429	0.117403	0.0230977	0.0559108	0.879203	1.018	0.808748	1.2814	0
Y:19568371_C_G	K	H8_SUP_OTINAS	Suppurative otitis media, unspecified	ear	19568371	C	G	0.720866	0.71978	0.720868	97136	ADD	0.0259412	0.170746	0.0230821	0.0558907	0.879244	1.02628	0.734385	1.4342	0
Y:12387195_C_T	R1a	CD2_BENIGN_LIPO_SKIN_LIMBS	Benign lipomatous neoplasm of skin and subcutaneous tissue of limbs	neoplasms	12387195	C	T	0.0589098	0.0566802	0.0589205	104278	ADD	0.030442	0.200468	0.0230596	0.0558619	0.879302	1.03091	0.695952	1.52708	0
Y:12387195_C_T	R1a	M13_BONEDENSOTH	Other disorders of bone density and structure	musculoskeletal	12387195	C	T	0.0590317	0.0559006	0.0590367	99760	ADD	-0.0515974	0.339876	0.0230469	0.0558455	0.879335	0.94971	0.487847	1.84884	0
Y:19568371_C_G	K	H8_EXT_ABSC	Abscess of external ear	ear	19568371	C	G	0.720337	0.731481	0.720325	101043	ADD	0.033984	0.224032	0.0230109	0.0557993	0.879429	1.03457	0.666898	1.60494	0
Y:7118622_C_T	I1a2*	G6_BELLPA	Bell's palsy	nervous_system	7118622	C	T	0.0118665	0.011976	0.0118653	93541	ADD	0.0454916	0.300048	0.0229867	0.0557682	0.879492	1.04654	0.581234	1.88436	0
Y:11910628_T_A	IJ	H8_OTOSCLE	Otosclerosis	ear	11910628	T	A	0.272219	0.286902	0.272148	100074	ADD	0.016025	0.105712	0.0229799	0.0557596	0.879509	1.01615	0.825992	1.2501	0
Y:11910628_T_A	IJ	DM_RETINOPATHY_STRICT	Diabetic retinopathy, strict definition	metabolic	11910628	T	A	0.285695	0.289474	0.285432	22195	ADD	-0.00968134	0.0638834	0.0229666	0.0557424	0.879544	0.99037	0.87381	1.12247	0
Y:12387195_C_T	R1a	F5_ADHD	Disturbance of activity and attention	mental and behavioural	12387195	C	T	0.0589891	0.0627178	0.0589578	103409	ADD	0.02246	0.148285	0.0229416	0.0557104	0.879609	1.02271	0.764772	1.36766	0
Y:7118622_C_T	I1a2*	M13_MYALGIA	Myalgia	musculoskeletal	7118622	C	T	0.011494	0.011955	0.0114854	78302	ADD	0.038228	0.252434	0.0229335	0.0556999	0.87963	1.03897	0.63347	1.70403	0
Y:12387195_C_T	R1a	N14_ACUTERENFAIL	Acute renal failure	genitourinary	12387195	C	T	0.0589386	0.057677	0.0589709	100698	ADD	-0.0133607	0.0882384	0.0229269	0.0556915	0.879647	0.98673	0.830018	1.17303	0
Y:12529262_C_T	R1b	SMOKING_DEPEND	Smoking dependency	mental and behavioural	12529262	C	T	0.0473935	0.045961	0.0474035	103896	ADD	-0.027028	0.17868	0.0228809	0.0556322	0.879767	0.97333	0.68575	1.38152	0
Y:12910796_C_T	I1	D3_OTHERBLOOD	Other diseases of blood and blood-forming organs	blood	12910796	C	T	0.260966	0.272036	0.260895	102933	ADD	0.0139487	0.0922322	0.0228718	0.0556206	0.879791	1.01405	0.846346	1.21498	0
Y:12387195_C_T	R1a	M13_ARTHROPATHIES	Arthropathies	musculoskeletal	12387195	C	T	0.0589098	0.057501	0.0596776	104278	ADD	-0.00436206	0.0288554	0.0228522	0.0555953	0.879842	0.99565	0.9409	1.05358	0
Y:7118622_C_T	I1a2*	F5_MANIA	Manic episode	mental and behavioural	7118622	C	T	0.0119774	0.013245	0.0119754	94762	ADD	0.11392	0.754216	0.0228145	0.0555467	0.87994	1.12066	0.255549	4.91447	0
Y:11910628_T_A	IJ	SLE_FG	SLE (Finngen)	musculoskeletal	11910628	T	A	0.271733	0.276786	0.271726	83192	ADD	-0.032954	0.218248	0.0227988	0.0555265	0.879981	0.96758	0.630829	1.48411	0
Y:12752257_T_C	P1	K11_SCISS_BITE	Scissor bite	digestive	12752257	T	C	0.108374	0.116162	0.108359	104213	ADD	-0.034412	0.227926	0.0227946	0.0555211	0.879992	0.96617	0.618074	1.51032	0
Y:11813828_C_A	R1a1*	CD2_BENIGN_CRANIAL_NERVE	Benign neoplasm: Cranial nerves	neoplasms	11813828	C	A	0.0186786	0.0182648	0.0186795	104237	ADD	-0.0739076	0.49036	0.0227169	0.0554208	0.880196	0.92876	0.355222	2.42832	0
Y:19568371_C_G	K	RX_CROHN_1STLINE	First line medication for Crohn's disease	medications	19568371	C	G	0.720456	0.718257	0.721052	104259	ADD	-0.0026729	0.0177372	0.0227088	0.0554103	0.880217	0.99733	0.963254	1.03261	0
Y:11910628_T_A	IJ	K11_ENERCOLNONINF	Noninfective enteritis and colitis	digestive	11910628	T	A	0.272561	0.27572	0.27239	104164	ADD	0.00492878	0.0327448	0.0226566	0.0553429	0.880354	1.00494	0.94247	1.07155	0
Y:11910628_T_A	IJ	L12_FOLICULAROTH	Other follicular disorders	skin	11910628	T	A	0.272973	0.25859	0.273052	100358	ADD	-0.0151196	0.100638	0.0225713	0.0552326	0.880577	0.98499	0.808666	1.19977	0
Y:12910796_C_T	I1	F5_EMOCHILD	Emotional disorders and disorders of social functioning with onset specific to childhood	mental and behavioural	12910796	C	T	0.261175	0.261818	0.261173	102774	ADD	0.0217736	0.144931	0.0225701	0.055231	0.88058	1.02201	0.769286	1.35776	0
Y:11910628_T_A	IJ	G6_PARKINSON	Parkinson's disease	nervous_system	11910628	T	A	0.272561	0.265193	0.272678	104164	ADD	-0.00890614	0.0593202	0.022541	0.0551933	0.880657	0.99113	0.882344	1.11334	0
Y:7118622_C_T	I1a2*	BRONCHITIS	Bronchitis	respiratory	7118622	C	T	0.0118803	0.0119278	0.0118693	104290	ADD	0.0111649	0.0743796	0.022532	0.0551817	0.88068	1.01123	0.874049	1.16994	0
Y:11910628_T_A	IJ	C3_TONSIL_BASETONGUE_EXALLC	Malignant cancer of tonsil and base of tongue, excluding all cancers (controls excluding all cancers)	neoplasms	11910628	T	A	0.269798	0.277966	0.269765	73377	ADD	0.0204306	0.136294	0.0224703	0.0551016	0.880843	1.02064	0.781371	1.33318	0
Y:11910628_T_A	IJ	KRA_PSY_SLEEP_NONORG_EXMORE	Nonorganic sleeping disorders (more control exclusions)	mental and behavioural	11910628	T	A	0.275118	0.260145	0.275385	78966	ADD	-0.00961282	0.0641304	0.0224685	0.0550992	0.880848	0.99043	0.873446	1.12309	0
Y:11813828_C_A	R1a1*	M13_DISSYNOTENDNAS	Other specified/unspecified disorders of synovium and tendon +Other specified/unspecified bursopathies	musculoskeletal	11813828	C	A	0.0184542	0.0151976	0.0184681	77164	ADD	-0.0662392	0.442158	0.0224428	0.0550659	0.880915	0.93591	0.393423	2.22641	0
Y:11910628_T_A	IJ	RX_CROHN_1STLINE	First line medication for Crohn's disease	medications	11910628	T	A	0.272561	0.274889	0.27193	104164	ADD	0.00267576	0.0178784	0.0223994	0.0550096	0.881029	1.00268	0.968152	1.03844	0
Y:12752257_T_C	P1	G6_PARALOTHUNS	Other and unspecified paralytic syndromes	nervous_system	12752257	T	C	0.108272	0.118182	0.108261	103240	ADD	0.0457078	0.305422	0.0223964	0.0550057	0.881037	1.04677	0.575268	1.90472	0
Y:12910796_C_T	I1	AB1_CANDIDIASIS	Candidiasis	infectious	12910796	C	T	0.261407	0.257812	0.261434	102675	ADD	-0.0127741	0.0856018	0.0222685	0.0548392	0.881375	0.98731	0.834808	1.16766	0
Y:12910796_C_T	I1	H8_NONSUPPNAS	Nonsuppurative otitis media	ear	12910796	C	T	0.261021	0.267984	0.260839	99448	ADD	0.00721744	0.048391	0.0222453	0.054809	0.881436	1.00724	0.916101	1.10745	0
Y:12387195_C_T	R1a	D3_PURPURA_AND3_OTHER_HAEMORRHAGIC	Purpura and other haemorrhagic conditions	blood	12387195	C	T	0.0588853	0.0617886	0.0588505	103829	ADD	0.018212	0.122217	0.0222051	0.0547566	0.881543	1.01838	0.801449	1.29403	0
Y:11910628_T_A	IJ	K11_DISOESINOTH	Disorders of oesophagus in diseases classified elsewhere	digestive	11910628	T	A	0.271979	0.273973	0.271975	88040	ADD	-0.0288506	0.193638	0.022199	0.0547486	0.881559	0.97156	0.664726	1.42003	0
Y:11910628_T_A	IJ	H7_RETIVASCOCCLUSION	Retinal vascular occlusion	eye	11910628	T	A	0.272028	0.270536	0.272046	94994	ADD	-0.0105668	0.070997	0.0221515	0.0546867	0.881685	0.98949	0.860948	1.13722	0
Y:12387195_C_T	R1a	J10_CHRONRHINITIS	Chronic rhinitis, nasopharyngitis and pharyngitis	respiratory	12387195	C	T	0.0586997	0.0581791	0.058717	82198	ADD	-0.0127228	0.0854932	0.0221464	0.05468	0.881698	0.98736	0.835028	1.16748	0
Y:19568371_C_G	K	M13_SPININSTAB	Spinal instabilities	musculoskeletal	19568371	C	G	0.717138	0.75	0.717065	74736	ADD	0.0277716	0.186651	0.0221381	0.0546691	0.88172	1.02816	0.71315	1.48232	0
Y:7118622_C_T	I1a2*	CD2_BENIGN_LIPO_SKIN_HEADFACENECK	Benign lipomatous neoplasm of skin and subcutaneous tissue of head, face and neck	neoplasms	7118622	C	T	0.0118803	0.0121107	0.011879	104290	ADD	-0.0556002	0.373688	0.0221379	0.0546688	0.881721	0.94592	0.45474	1.96763	0
Y:12910796_C_T	I1	AB1_PNEUMOCYSTOSIS	Pneumocystosis	infectious	12910796	C	T	0.261234	0.284672	0.261203	104148	ADD	0.0295134	0.198457	0.0221161	0.0546404	0.881779	1.02995	0.698052	1.51966	0
Y:12752257_T_C	P1	M13_GLUTEALTEND	Gluteal tendinitis	musculoskeletal	12752257	T	C	0.110153	0.108527	0.110155	74651	ADD	-0.042424	0.285286	0.0221138	0.0546375	0.881785	0.95846	0.547943	1.67655	0
Y:19568371_C_G	K	C3_AML_MDS_EXALLC	Acute myeloid leukaemia and myelodysplastic syndromes, excluding all cancers (controls excluding all cancers)	neoplasms	19568371	C	G	0.722935	0.707692	0.723017	73398	ADD	0.0173779	0.117045	0.0220437	0.0545457	0.881971	1.01753	0.80894	1.27991	0
Y:19568371_C_G	K	H8_VESTIFUNCNAS	Other/unspecified disorders of vestibular function	ear	19568371	C	G	0.72093	0.720524	0.720931	99914	ADD	-0.0228104	0.153749	0.0220111	0.0545031	0.882058	0.97745	0.723135	1.3212	0
Y:7118622_C_T	I1a2*	G6_PARKINSON	Parkinson's disease	nervous_system	7118622	C	T	0.0118803	0.0110294	0.0118939	104290	ADD	0.0364074	0.245444	0.0220026	0.054492	0.88208	1.03708	0.64104	1.67779	0
Y:12752257_T_C	P1	RHEU_ARTHRITIS_OTH	Other arthritis (FG)	musculoskeletal	12752257	T	C	0.109478	0.106565	0.109591	81386	ADD	-0.0090834	0.0612434	0.0219977	0.0544855	0.882093	0.99096	0.878868	1.11734	0
Y:19568371_C_G	K	F5_DEPRESSION_DYSTHYMIA	Depression or dysthymia	mental and behavioural	19568371	C	G	0.719332	0.726655	0.71804	70692	ADD	-0.00368518	0.0248602	0.0219737	0.0544541	0.882157	0.99632	0.948939	1.04607	0
Y:12810648_T_C	N1a1	G6_RADLES	Lesion of radial nerve	nervous_system	12810648	T	C	0.608106	0.623693	0.608058	92747	ADD	0.0190769	0.128719	0.0219651	0.0544427	0.88218	1.01926	0.791986	1.31175	0
Y:12910796_C_T	I1	L12_VASCULITISNAS	Other and unspecified vasculitis limited to skin	skin	12910796	C	T	0.260938	0.266272	0.260929	98096	ADD	0.0269532	0.18192	0.0219515	0.0544249	0.882216	1.02732	0.719205	1.46743	0
Y:12387195_C_T	R1a	NUMBER_OF_OFFSPRING	Number of children	quantitative	12387195	C	T	0.0589098	NA	NA	104278	ADD	0.002606	0.0176044	0.0219133	0.0543748	0.882318	NA	-0.0318987	0.0371107	0
Y:19568371_C_G	K	E4_AMYLNAS	Amyloidosis, other/unspecified	metabolic	19568371	C	G	0.720669	0.719424	0.720671	85583	ADD	-0.029341	0.198214	0.021912	0.0543732	0.882321	0.97109	0.658467	1.43212	0
Y:12387195_C_T	R1a	D3_HAEMOLYTICANAEMIA	Haemolytic anaemias	blood	12387195	C	T	0.0589098	0.0609319	0.0589044	104278	ADD	-0.0370592	0.25117	0.0217697	0.0541861	0.882702	0.96362	0.588986	1.57654	0
Y:11910628_T_A	IJ	N14_DIALYSIS	Dialysis	genitourinary	11910628	T	A	0.271898	0.279126	0.271868	98489	ADD	0.0169428	0.114842	0.0217655	0.0541807	0.882713	1.01709	0.812087	1.27384	0
Y:12529262_C_T	R1b	I9_ANGINA	Angina pectoris	circulatory	12529262	C	T	0.0476232	0.0445244	0.0481538	91258	ADD	0.00724432	0.049246	0.0216397	0.0540149	0.88305	1.00727	0.914591	1.10934	0
Y:19568371_C_G	K	F5_DEMENTIA_INCLAVO	Dementia, including avohilmo	mental and behavioural	19568371	C	G	0.720456	0.721266	0.720398	104259	ADD	-0.00469766	0.0319348	0.0216388	0.0540137	0.883052	0.99531	0.934924	1.0596	0
Y:12752257_T_C	P1	AB1_STREPTO_SEPSIS	Streptococcal septicaemia	infectious	12752257	T	C	0.109047	0.114416	0.108994	89374	ADD	0.0161572	0.109953	0.0215931	0.0539533	0.883175	1.01629	0.819262	1.2607	0
Y:11813828_C_A	R1a1*	G6_NEUATR	Systemic atrophies primarily affecting the central nervous system	nervous_system	11813828	C	A	0.0186786	0.0180879	0.0186808	104237	ADD	-0.0552758	0.376238	0.0215847	0.0539423	0.883197	0.94622	0.45262	1.97813	0
Y:12387195_C_T	R1a	G6_AUTONOM	Autonomic disorders	nervous_system	12387195	C	T	0.0592307	0.0514286	0.059245	95491	ADD	-0.0498304	0.339248	0.0215753	0.0539299	0.883222	0.95139	0.489311	1.84983	0
Y:11910628_T_A	IJ	CD2_BENIGN_OTHER_NOS	Benign neoplasm of other and unspecified sites	neoplasms	11910628	T	A	0.272561	0.261803	0.272585	104164	ADD	0.0230048	0.156634	0.0215707	0.0539238	0.883235	1.02327	0.752768	1.39098	0
Y:11813828_C_A	R1a1*	K11_OTHFUNC	Other functional intestinal disorders	digestive	11813828	C	A	0.0185102	0.0188406	0.0184935	86331	ADD	-0.0173271	0.118008	0.021559	0.0539083	0.883266	0.98282	0.779874	1.23858	0
Y:12910796_C_T	I1	J10_PNEUMOPNEUMO	Pneumonia due to Streptococcus pneumoniae	respiratory	12910796	C	T	0.260813	0.267391	0.260775	81200	ADD	0.016285	0.110927	0.0215525	0.0538997	0.883284	1.01642	0.817804	1.26327	0
Y:11813828_C_A	R1a1*	G6_PARKINSON	Parkinson's disease	nervous_system	11813828	C	A	0.0186786	0.0177805	0.0186929	104237	ADD	0.0284586	0.194143	0.0214875	0.0538138	0.883459	1.02887	0.703237	1.50528	0
Y:11910628_T_A	IJ	AB1_OTHER_VIRAL	Other viral diseases	infectious	11910628	T	A	0.272561	0.268191	0.272685	104164	ADD	-0.00648268	0.0442586	0.0214543	0.0537698	0.883548	0.99354	0.910984	1.08357	0
Y:12529262_C_T	R1b	ST19_FRACT_LUMBAR_SPINE_PELVIS	Fracture of lumbar spine and pelvis	other	12529262	C	T	0.04724	0.0474414	0.0472362	102138	ADD	0.0163573	0.111709	0.0214409	0.0537521	0.883584	1.01649	0.816611	1.2653	0
Y:11813828_C_A	R1a1*	H7_CONJUNCTIVITISACUNONATOPIC	Conjunctivitis (acute, non atopic)	eye	11813828	C	A	0.0186	0.0189727	0.0185918	99731	ADD	0.0238148	0.162694	0.0214265	0.053733	0.883623	1.0241	0.744483	1.40874	0
Y:12529262_C_T	R1b	K11_LICHEN_PLANUS_WIDE	Lichen ruber planus, wide definition including periferal and oral lichen planus	digestive	12529262	C	T	0.0473706	0.0449612	0.0474008	104263	ADD	0.0201614	0.137752	0.0214214	0.0537262	0.883637	1.02037	0.778931	1.33664	0
Y:12752257_T_C	P1	L12_FOLLICULARNAS	Other and unspecified follicular disorders	skin	12752257	T	C	0.108053	0.107463	0.108055	100192	ADD	0.0266258	0.18204	0.021393	0.0536886	0.883713	1.02698	0.7188	1.4673	0
Y:12910796_C_T	I1	ST19_FRACT_SKULL_FACIAL_BONES	Fracture of skull and facial bones	other	12910796	C	T	0.261734	0.259834	0.261792	90141	ADD	0.00685234	0.0468546	0.0213881	0.053682	0.883727	1.00688	0.918528	1.10372	0
Y:12810648_T_C	N1a1	E4_ADDISON	Adrenocortical insufficiency	metabolic	12810648	T	C	0.610155	0.578431	0.610219	100958	ADD	-0.0218114	0.149157	0.0213837	0.0536762	0.883739	0.97842	0.730403	1.31067	0
Y:11910628_T_A	IJ	I9_PROGVASC	Progressive vascular leukoencephalopathy	circulatory	11910628	T	A	0.272702	0.25	0.272758	91059	ADD	0.0239392	0.163744	0.0213741	0.0536635	0.883764	1.02423	0.743045	1.41182	0
Y:11813828_C_A	R1a1*	L12_URTICARIA	Urticaria	skin	11813828	C	A	0.0186865	0.0185578	0.0186889	103604	ADD	-0.0251214	0.171993	0.0213335	0.0536096	0.883874	0.97519	0.696124	1.36613	0
Y:19568371_C_G	K	CD2_BENIGN_PAROTID	Benign neoplasm: Parotid gland	neoplasms	19568371	C	G	0.720456	0.72	0.720459	104259	ADD	0.0125964	0.0863558	0.0212769	0.0535344	0.884027	1.01268	0.854994	1.19944	0
Y:11910628_T_A	IJ	CAMPYLOENTERITIS	Campylobacter enteritis	infectious	11910628	T	A	0.272439	0.263158	0.272458	102669	ADD	0.023966	0.16434	0.0212669	0.0535211	0.884054	1.02426	0.742197	1.41351	0
Y:7118622_C_T	I1a2*	ST19_FRACT_LUMBAR_SPINE_PELVIS	Fracture of lumbar spine and pelvis	other	7118622	C	T	0.0118831	0.0111881	0.0118961	102162	ADD	-0.0320752	0.22003	0.0212506	0.0534994	0.884098	0.96843	0.629182	1.49061	0
Y:12529262_C_T	R1b	NECROVASC_FG	Other necrotizing vasculopathies (FG)	musculoskeletal	12529262	C	T	0.0474862	0.0445434	0.047503	78844	ADD	-0.033231	0.22825	0.0211965	0.0534275	0.884245	0.96732	0.618412	1.51307	0
Y:12910796_C_T	I1	I9_SAHANEUR	Aneurysms, operations, SAH	circulatory	12910796	C	T	0.260835	0.221327	0.261536	92499	ADD	-0.00958572	0.065994	0.021098	0.0532961	0.884512	0.99046	0.870286	1.12723	0
Y:12529262_C_T	R1b	CD2_BENIGN_LIPO_SKIN_TRUNK	Benign lipomatous neoplasm of skin and subcutaneous tissue of trunk	neoplasms	12529262	C	T	0.0473706	0.0443787	0.0474	104263	ADD	-0.0222478	0.153168	0.0210979	0.053296	0.884513	0.978	0.724367	1.32044	0
Y:11910628_T_A	IJ	D3_IMMUDEF	Immunodeficiencies	blood	11910628	T	A	0.272561	0.26936	0.27257	104164	ADD	-0.0196191	0.135179	0.0210638	0.0532505	0.884605	0.98057	0.752337	1.27805	0
Y:12910796_C_T	I1	CD2_INSITU_SKIN_EXALLC	Carcinoma in situ of skin (controls excluding all cancers)	neoplasms	12910796	C	T	0.258911	0.277778	0.258753	73446	ADD	0.0139288	0.095989	0.0210564	0.0532406	0.884625	1.01403	0.840121	1.22393	0
Y:12387195_C_T	R1a	M13_NEURALGIA	Neuralgia and neuritis, unspecified	musculoskeletal	12387195	C	T	0.0586147	0.0579268	0.0586177	77199	ADD	0.0354806	0.24477	0.0210118	0.053181	0.884747	1.03612	0.641293	1.67402	0
Y:12910796_C_T	I1	G6_BELLPA	Bell's palsy	nervous_system	12910796	C	T	0.262058	0.257	0.262113	93483	ADD	-0.0109242	0.0753856	0.0209991	0.053164	0.884781	0.98914	0.853269	1.14664	0
Y:11910628_T_A	IJ	M13_DORSALGIANAS	Other/unspecified dorsalgia	musculoskeletal	11910628	T	A	0.275385	0.268554	0.275693	77851	ADD	0.00600412	0.0414788	0.0209531	0.0531024	0.884907	1.00602	0.92747	1.09123	0
Y:12387195_C_T	R1a	L12_PYODERMA	Pyoderma	skin	12387195	C	T	0.0587184	0.0578035	0.05872	97329	ADD	0.049058	0.338996	0.0209428	0.0530886	0.884935	1.05028	0.540439	2.0411	0
Y:12810648_T_C	N1a1	CD2_BENIGN_LIVE_BILE	Benign neoplasm: Liver/bile ducts	neoplasms	12810648	T	C	0.609961	0.635593	0.609932	104205	ADD	0.0291592	0.201536	0.0209335	0.0530762	0.88496	1.02959	0.693606	1.52832	0
Y:12910796_C_T	I1	H7_RETINALBREAK	Retinal breaks without detachment	eye	12910796	C	T	0.260601	0.26174	0.260585	95230	ADD	0.0095936	0.0663294	0.0209194	0.0530574	0.884999	1.00964	0.886555	1.14981	0
Y:19568371_C_G	K	J10_BRONCHIECTASIS	Bronchiectasis	respiratory	19568371	C	G	0.721533	0.718797	0.721555	83543	ADD	-0.0131164	0.0907184	0.0209043	0.0530371	0.88504	0.98697	0.826195	1.17903	0
Y:19568371_C_G	K	D3_ANAEMIA	Anaemias	blood	19568371	C	G	0.720804	0.710589	0.724953	29037	ADD	-0.00586328	0.0405606	0.0208964	0.0530266	0.885061	0.99415	0.91818	1.07641	0
Y:11813828_C_A	R1a1*	OTHER_SYSTCON_FG	Other systemic involvement of connective tissue (FG)	musculoskeletal	11813828	C	A	0.0187243	0.0189666	0.0187196	79896	ADD	-0.027504	0.190287	0.0208918	0.0530203	0.885074	0.97287	0.670007	1.41264	0
Y:12752257_T_C	P1	K11_MIH	Molar incisor enamel hypoplasia	digestive	12752257	T	C	0.108374	0.114428	0.108362	104213	ADD	-0.0334416	0.23143	0.02088	0.0530046	0.885106	0.96711	0.61444	1.52221	0
Y:11813828_C_A	R1a1*	H7_CONJUNCTIVITISCHRON	Chronic conjunctivitis	eye	11813828	C	A	0.0185928	0.0192308	0.0185918	97726	ADD	0.08843	0.612374	0.0208529	0.0529682	0.88518	1.09246	0.328959	3.62801	0
Y:12752257_T_C	P1	H7_REFRAACCOMMODIS	Disorders of refraction and accommodation	eye	12752257	T	C	0.108346	0.107251	0.108368	102154	ADD	-0.0107657	0.0745712	0.0208421	0.0529538	0.88521	0.98929	0.854768	1.14499	0
Y:11910628_T_A	IJ	L12_PYODERMA	Pyoderma	skin	11910628	T	A	0.272915	0.242775	0.272969	97228	ADD	-0.026365	0.183025	0.0207508	0.052831	0.88546	0.97398	0.680386	1.39426	0
Y:12387195_C_T	R1a	K11_OTHDISOES	Other diseases of oesophagus	digestive	12387195	C	T	0.0587383	0.0594159	0.0587306	88988	ADD	0.0199326	0.138374	0.0207501	0.0528302	0.885462	1.02013	0.777805	1.33796	0
Y:12752257_T_C	P1	RHEUMA_SEROPOS_STRICT	Seropositive rheumatoid arthritis, strict definition	musculoskeletal	12752257	T	C	0.10856	0.101523	0.108627	103427	ADD	0.0156363	0.108698	0.0206932	0.0527537	0.885618	1.01576	0.820853	1.25694	0
Y:12529262_C_T	R1b	M13_ARTHTROSIS_COX_PRIM_HIPSURG	Coxarthrosis, primary, with hip surgery	musculoskeletal	12529262	C	T	0.0473298	0.0459364	0.0473941	102747	ADD	-0.0106675	0.0741578	0.0206925	0.0527527	0.88562	0.98939	0.855545	1.14417	0
Y:12752257_T_C	P1	C3_MYELOMA_MONOCLONAL_EXALLC	Multiple myeloma, Monoclonal gammopathy of undetermined significance (MGUS), excluding all cancers (controls excluding all cancers)	neoplasms	12752257	T	C	0.106995	0.107692	0.106987	73686	ADD	-0.0171202	0.11905	0.0206804	0.0527364	0.885653	0.98303	0.778444	1.24137	0
Y:11813828_C_A	R1a1*	M13_OLECRANONBURSITIS	Olecranon bursitis	musculoskeletal	11813828	C	A	0.0184735	0.018931	0.0184681	77733	ADD	0.0363604	0.252892	0.0206722	0.0527253	0.885676	1.03703	0.631721	1.70238	0
Y:12529262_C_T	R1b	Q17_CONGEN_DEFORMITI_FEET	Congenital deformities of feet	congenital	12529262	C	T	0.0474297	0.0505618	0.0474243	103838	ADD	0.0510584	0.355468	0.0206316	0.0526707	0.885787	1.05238	0.524317	2.1123	0
Y:11813828_C_A	R1a1*	AB1_SEQULAE_INF_NOS	Sequelae of other and unspecified infectious and parasitic diseases	infectious	11813828	C	A	0.0187149	0.0178926	0.0187189	103928	ADD	-0.0477952	0.332784	0.0206274	0.0526649	0.885799	0.95333	0.49656	1.83027	0
Y:19568371_C_G	K	E4_OBESITY	Obesity	metabolic	19568371	C	G	0.72045	0.716739	0.72064	104239	ADD	-0.00479102	0.0333602	0.0206253	0.0526622	0.885804	0.99522	0.932229	1.06247	0
Y:19568371_C_G	K	H7_STENOLACRI	Stenosis and insufficiency of lacrimal passages	eye	19568371	C	G	0.719874	0.716632	0.71989	97142	ADD	0.0150729	0.105016	0.0206005	0.0526288	0.885872	1.01519	0.826331	1.2472	0
Y:19568371_C_G	K	K11_GALLBLAOTH	Other diseases of gallbladder	digestive	19568371	C	G	0.721534	0.704861	0.721586	93049	ADD	0.0192892	0.134428	0.0205897	0.0526142	0.885902	1.01948	0.783339	1.3268	0
Y:12529262_C_T	R1b	M13_WEGENER	Wegener granulomatosis	musculoskeletal	12529262	C	T	0.0475108	0.0438596	0.0475149	102103	ADD	-0.0641276	0.44811	0.0204795	0.0524654	0.886206	0.93789	0.389682	2.2573	0
Y:12810648_T_C	N1a1	H8_OTALGIA	Otalgia	ear	12810648	T	C	0.611195	0.616337	0.611172	90184	ADD	-0.0153491	0.107334	0.02045	0.0524254	0.886287	0.98477	0.797938	1.21534	0
Y:12529262_C_T	R1b	H8_PERCHRONDR	Perichondritis of external ear	ear	12529262	C	T	0.0473774	0.041958	0.0473851	101082	ADD	-0.0583616	0.40832	0.0204294	0.0523975	0.886344	0.94331	0.423726	2.10002	0
Y:12752257_T_C	P1	L12_INFECT_DERM	Infective dermatitis	skin	12752257	T	C	0.108885	0.10397	0.108941	93668	ADD	-0.0146933	0.102888	0.0203942	0.0523499	0.886442	0.98541	0.80545	1.20559	0
Y:12387195_C_T	R1a	I9_RHEUFEV	Rheumatic fever incl heart disease	circulatory	12387195	C	T	0.0589098	0.0595611	0.0589078	104278	ADD	0.0349452	0.244758	0.0203845	0.0523368	0.886468	1.03556	0.640965	1.67309	0
Y:12387195_C_T	R1a	CD2_BENIGN_SALIVARY_KNOWN	Benign neoplasm: salivary glands, exclude unknown (D119)	neoplasms	12387195	C	T	0.0589098	0.0589711	0.0589094	104278	ADD	-0.021744	0.152337	0.0203735	0.0523218	0.886499	0.97849	0.725913	1.31895	0
Y:19568371_C_G	K	ST19_TOXIC_EFFECT_ETHAN	Toxic effect of ethanol	other	19568371	C	G	0.720456	0.746154	0.720359	104259	ADD	-0.0172917	0.121149	0.0203721	0.05232	0.886503	0.98286	0.775115	1.24628	0
Y:12529262_C_T	R1b	H7_PRESBYOPIA	Presbyopia	eye	12529262	C	T	0.0474813	0.0463918	0.0474855	100608	ADD	0.0353642	0.247806	0.0203658	0.0523114	0.88652	1.036	0.637414	1.68382	0
Y:12529262_C_T	R1b	K11_OTHFUNC	Other functional intestinal disorders	digestive	12529262	C	T	0.0472568	0.0483092	0.0472038	86358	ADD	0.010803	0.0757058	0.0203625	0.052307	0.886529	1.01086	0.871464	1.17256	0
Y:19568371_C_G	K	C3_MARGINAL_ZONE_LYMPHOMA_EXALLC	Marginal zone B-cell lymphoma, excluding all cancers (controls excluding all cancers)	neoplasms	19568371	C	G	0.723028	0.715385	0.723042	73271	ADD	-0.0290126	0.20332	0.0203617	0.0523059	0.886531	0.9714	0.652124	1.447	0
Y:12910796_C_T	I1	C3_SMALL_INTESTINE_NEUROENDOCRINE_EXALLC	Neuroendocrine tumor and carcinoma of small intestine, excluding all cancers (controls excluding all cancers)	neoplasms	12910796	C	T	0.258849	0.266055	0.258838	73228	ADD	-0.031809	0.223158	0.0203178	0.0522462	0.886653	0.96869	0.625503	1.50017	0
Y:12752257_T_C	P1	ULCERILEO	Ulcerative ileocolitis	digestive	12752257	T	C	0.108329	0.103797	0.108348	99262	ADD	-0.0237382	0.166723	0.0202723	0.0521845	0.886779	0.97654	0.704325	1.35397	0
Y:12529262_C_T	R1b	G6_HEADACHE	Other headache syndromes	nervous_system	12529262	C	T	0.0473009	0.0438849	0.0474252	79174	ADD	-0.0134888	0.0947584	0.0202633	0.0521722	0.886804	0.9866	0.819374	1.18796	0
Y:12810648_T_C	N1a1	COPD_OPPORTUNIST_INFECTIONS	COPD related to chronic (opportunist) infections	respiratory	12810648	T	C	0.611741	0.609756	0.611747	95238	ADD	-0.0182924	0.128513	0.0202603	0.0521682	0.886812	0.98187	0.763243	1.26313	0
Y:12529262_C_T	R1b	H7_CORNULCER	Corneal ulcer	eye	12529262	C	T	0.047601	0.0455352	0.0476364	100292	ADD	-0.0167733	0.1179	0.0202402	0.0521408	0.886868	0.98337	0.780472	1.23901	0
Y:12752257_T_C	P1	M13_ARTHTROSIS_COX_PRIM_HIPSURG	Coxarthrosis, primary, with hip surgery	musculoskeletal	12752257	T	C	0.108289	0.104728	0.108454	102697	ADD	-0.00729874	0.0513226	0.0202246	0.0521196	0.886912	0.99273	0.897725	1.09778	0
Y:12752257_T_C	P1	ASTHMA_NAS	Asthma, unspecified (mode)	respiratory	12752257	T	C	0.107746	0.104878	0.108062	57784	ADD	-0.0066354	0.0466762	0.0202089	0.0520984	0.886955	0.99339	0.906539	1.08855	0
Y:11910628_T_A	IJ	C3_RENAL_PELVIS_EXALLC	Malignant neoplasm of renal pelvis, excluding all cancers (controls excluding all cancers)	neoplasms	11910628	T	A	0.269786	0.28	0.269765	73232	ADD	0.0271236	0.190915	0.0201843	0.0520648	0.887024	1.02749	0.706756	1.49379	0
Y:12810648_T_C	N1a1	CONGEN_HEART_ARTER	Congenital malformations of heart and great arteries	circulatory	12810648	T	C	0.609961	0.614916	0.609898	104205	ADD	-0.0085565	0.0602276	0.0201837	0.0520641	0.887025	0.99148	0.881084	1.11571	0
Y:19568371_C_G	K	THYROTOXICOSIS	Thyrotoxicosis	metabolic	19568371	C	G	0.72053	0.721554	0.720519	104072	ADD	-0.0100897	0.0710594	0.0201611	0.0520332	0.887088	0.98996	0.861254	1.1379	0
Y:12752257_T_C	P1	H8_OTHEREAR	Other disorders of ear	ear	12752257	T	C	0.108374	0.105836	0.108782	104213	ADD	-0.00436054	0.0307198	0.0201486	0.0520162	0.887123	0.99565	0.937469	1.05744	0
Y:12810648_T_C	N1a1	F5_HABIT	Habit and impulse disorders	mental and behavioural	12810648	T	C	0.609633	0.601504	0.609644	102437	ADD	0.0263054	0.185329	0.0201467	0.0520136	0.887128	1.02665	0.713952	1.47632	0
Y:12910796_C_T	I1	G6_ALZHEIMER	Alzheimer disease	nervous_system	12910796	C	T	0.261202	0.254946	0.261425	104226	ADD	-0.00619398	0.0436744	0.0201134	0.0519682	0.887221	0.99383	0.912291	1.08265	0
Y:19568371_C_G	K	HERING_BILATERAL	Inguinal hernia, bilateral	digestive	19568371	C	G	0.719983	0.731239	0.719744	82570	ADD	0.00814644	0.0574426	0.0201125	0.0519671	0.887223	1.00818	0.900828	1.12832	0
Y:12910796_C_T	I1	F5_SEDAHYP	mental and behavioural and behavioural disorders due to sedatives or hypnotics	mental and behavioural	12910796	C	T	0.261128	0.250923	0.261182	102896	ADD	0.014635	0.103283	0.0200786	0.0519208	0.887318	1.01474	0.828781	1.24243	0
Y:7118622_C_T	I1a2*	F5_HYPERKIN	Hyperkinetic disorders (excl. ADHD)	mental and behavioural	7118622	C	T	0.0118246	0.0104167	0.0118272	102752	ADD	-0.0979232	0.691338	0.0200628	0.0518992	0.887362	0.90672	0.23388	3.51521	0
Y:12910796_C_T	I1	H7_CONJUNCTIVITISCHRON	Chronic conjunctivitis	eye	12910796	C	T	0.261133	0.237179	0.261171	97709	ADD	-0.0273908	0.193402	0.020058	0.0518927	0.887375	0.97298	0.666004	1.42145	0
Y:11813828_C_A	R1a1*	C3_MYELODYSP_SYNDR_EXALLC	Myelodysplastic syndrome, excluding all cancers (controls excluding all cancers)	neoplasms	11813828	C	A	0.0180591	0.022293	0.0180408	73315	ADD	-0.0540862	0.382126	0.0200335	0.0518592	0.887444	0.94735	0.447959	2.00347	0
Y:12387195_C_T	R1a	K11_ANOMALI_DENTAL_ARCH_RELATIONS1	Anomalies of dental arch relationship, including avohilmo	digestive	12387195	C	T	0.0589098	0.0618876	0.0588534	104278	ADD	-0.0141603	0.100055	0.0200293	0.0518536	0.887455	0.98594	0.810367	1.19955	0
Y:12529262_C_T	R1b	G6_MIGRAINE_WITH_AURA_TRIPTAN	Migraine with aura and triptan purchases	nervous_system	12529262	C	T	0.047308	0.044226	0.0473205	100110	ADD	0.035124	0.248194	0.0200276	0.0518512	0.88746	1.03575	0.636777	1.68469	0
Y:12529262_C_T	R1b	pasat	Plasma Aspartate Aminotransferase	quantitative	12529262	C	T	0.0473508	NA	NA	22365	ADD	-0.00448854	0.0317292	0.0200121	0.0518301	0.887503	NA	-0.0666778	0.0577007	0
Y:12752257_T_C	P1	VD_MX	Vascular dementia (mixed)	neurological	12752257	T	C	0.109073	0.101796	0.109085	97687	ADD	-0.0366188	0.25894	0.0199989	0.051812	0.88754	0.96404	0.58034	1.60144	0
Y:19568371_C_G	K	N14_GLOMER_NEPHRITIS	Glomerulonephritis	genitourinary	19568371	C	G	0.720456	0.724268	0.720417	104259	ADD	-0.0101772	0.07212	0.0199135	0.0516951	0.887779	0.98987	0.85939	1.14017	0
Y:12910796_C_T	I1	H8_VESTIFUNCNAS	Other/unspecified disorders of vestibular function	ear	12910796	C	T	0.260888	0.262009	0.260885	99882	ADD	0.0221482	0.156965	0.01991	0.0516904	0.887789	1.0224	0.751635	1.39069	0
Y:12910796_C_T	I1	N14_INFLAMALEGEN	Inflammatory disorders of male genital organs, not elsewhere classified	genitourinary	12910796	C	T	0.260178	0.252336	0.260201	73323	ADD	-0.0228876	0.162517	0.0198337	0.0515858	0.888003	0.97737	0.71076	1.34399	0
Y:12752257_T_C	P1	KRA_PSY_ANYmental and behavioural	Any mental and behavioural disorder	mental and behavioural	12752257	T	C	0.108374	0.106639	0.108968	104213	ADD	0.00332594	0.0236558	0.0197677	0.0514952	0.888188	1.00333	0.957874	1.05095	0
Y:12910796_C_T	I1	G6_MENINGBACT	Bacterial meningitis	nervous_system	12910796	C	T	0.261213	0.258993	0.261219	103789	ADD	-0.0198406	0.141149	0.0197586	0.0514827	0.888213	0.98035	0.743422	1.2928	0
Y:12529262_C_T	R1b	I9_PERICAOTH	Other diseases of pericardium	circulatory	12529262	C	T	0.0473419	0.0468085	0.0473455	71311	ADD	0.0315034	0.224374	0.0197136	0.0514209	0.88834	1.032	0.6648	1.60204	0
Y:19568371_C_G	K	H7_SCLERACORNEA	Disorders of sclera, cornea, iris and ciliary body	eye	19568371	C	G	0.720456	0.723036	0.720308	104259	ADD	0.00445284	0.0317158	0.0197117	0.0514182	0.888345	1.00446	0.943924	1.06888	0
Y:12910796_C_T	I1	CD2_BENIGN_TONGUE	Benign neoplasm: Tongue	neoplasms	12910796	C	T	0.261202	0.252577	0.261218	104226	ADD	-0.0239958	0.170917	0.0197107	0.0514168	0.888348	0.97629	0.698379	1.36479	0
Y:12387195_C_T	R1a	H7_CONJUNCTIVITISCHRON	Chronic conjunctivitis	eye	12387195	C	T	0.0588687	0.0576923	0.0588705	97760	ADD	-0.0481014	0.343006	0.0196658	0.0513551	0.888474	0.95304	0.486561	1.86673	0
Y:11910628_T_A	IJ	GOUT_IDIO	Idiopathic gout	musculoskeletal	11910628	T	A	0.272744	0.258065	0.272936	100849	ADD	-0.00930936	0.0664306	0.0196383	0.0513172	0.888552	0.99073	0.869781	1.12851	0
Y:19568371_C_G	K	M13_LOOSEJOINT	Loose body in joint	musculoskeletal	19568371	C	G	0.720007	0.735974	0.719935	67791	ADD	0.0188932	0.134988	0.0195896	0.05125	0.888689	1.01907	0.782171	1.32773	0
Y:12529262_C_T	R1b	H8_HL_MIX_NAS	Mixed conductive and sensorineural hearing loss	ear	12529262	C	T	0.0473009	0.046627	0.0473084	90844	ADD	0.0214598	0.153477	0.0195507	0.0511964	0.888799	1.02169	0.756271	1.38026	0
Y:11813828_C_A	R1a1*	H7_DIVERGSTRAB	Divergent concomitant strabismus	eye	11813828	C	A	0.0187495	0.0179283	0.0187536	100696	ADD	0.048629	0.347968	0.0195304	0.0511684	0.888856	1.04983	0.53079	2.07642	0
Y:7118622_C_T	I1a2*	SFN	Small fibre neuropathy	neurological	7118622	C	T	0.0118429	0.0119048	0.0118428	102002	ADD	-0.078688	0.563064	0.01953	0.0511677	0.888858	0.92433	0.306575	2.78687	0
Y:12910796_C_T	I1	H7_EYEOTH	Other disorders of eye and adnexa	eye	12910796	C	T	0.261202	0.245675	0.261332	104226	ADD	-0.0114326	0.0818144	0.0195269	0.0511635	0.888866	0.98863	0.842157	1.16058	0
Y:12387195_C_T	R1a	G6_RLS	Restless leg syndrome	nervous_system	12387195	C	T	0.0589098	0.056	0.0589309	104278	ADD	-0.0224022	0.160378	0.0195116	0.0511423	0.88891	0.97785	0.714093	1.33902	0
Y:19568371_C_G	K	F5_PHOBANX	Phobic anxiety disorders	mental and behavioural	19568371	C	G	0.719864	0.731057	0.719755	97417	ADD	-0.0107558	0.0770262	0.0194987	0.0511245	0.888946	0.9893	0.850673	1.15052	0
Y:12387195_C_T	R1a	M13_ARTHROSIS_KNEE	Gonarthrosis	musculoskeletal	12387195	C	T	0.0592887	0.0570853	0.0596776	79408	ADD	-0.00628444	0.0450066	0.0194976	0.051123	0.888949	0.99374	0.90983	1.08538	0
Y:19568371_C_G	K	L12_ERYTHEMATOUSOTH	Other erythematous conditions	skin	19568371	C	G	0.720318	0.734884	0.720287	101955	ADD	0.0223072	0.160162	0.0193987	0.0509861	0.88923	1.02256	0.747059	1.39965	0
Y:12387195_C_T	R1a	H7_CATARACTOTHER	Other cataract	eye	12387195	C	T	0.0588552	0.0568024	0.0589782	89083	ADD	0.00922862	0.0662636	0.0193964	0.050983	0.889236	1.00927	0.886346	1.14925	0
Y:11813828_C_A	R1a1*	FG_CARDMYO	Cardiomyopathy (excluding other)	circulatory	11813828	C	A	0.0188754	0.0177679	0.0189023	75813	ADD	-0.0252106	0.181304	0.0193354	0.0508983	0.889409	0.9751	0.683474	1.39117	0
Y:12752257_T_C	P1	K11_UC_STRICT2	Ulcerative colitis (strict definition, require KELA, min 2 HDR)	digestive	12752257	T	C	0.108454	0.106553	0.108489	103952	ADD	-0.0106784	0.076897	0.019284	0.050827	0.889555	0.98938	0.850955	1.15032	0
Y:12910796_C_T	I1	K11_STOMATITIS	Stomatitis and related lesions	digestive	12910796	C	T	0.263752	0.262918	0.26376	70206	ADD	0.0128154	0.092321	0.0192692	0.0508064	0.889598	1.0129	0.845241	1.21381	0
Y:11813828_C_A	R1a1*	G6_RLS	Restless leg syndrome	nervous_system	11813828	C	A	0.0186786	0.0173797	0.018688	104237	ADD	-0.0384392	0.278056	0.0191108	0.050586	0.890049	0.96229	0.557982	1.65956	0
Y:12752257_T_C	P1	H8_PERFORATION	Perforation of tympanic membrane	ear	12752257	T	C	0.107785	0.111786	0.107751	97732	ADD	0.0157308	0.113822	0.0191009	0.0505721	0.890078	1.01586	0.812727	1.26975	0
Y:12810648_T_C	N1a1	K11_COELIAC	Coeliac disease	digestive	12810648	T	C	0.610006	0.610512	0.610002	99445	ADD	0.0110139	0.0796996	0.0190971	0.0505668	0.890089	1.01107	0.864852	1.18202	0
Y:11910628_T_A	IJ	D3_ANAEMIA	Anaemias	blood	11910628	T	A	0.271471	0.281981	0.267203	29016	ADD	0.00565048	0.040898	0.0190882	0.0505545	0.890114	1.00567	0.928199	1.0896	0
Y:12387195_C_T	R1a	H8_EXTOTITIS	Otitis externa	ear	12387195	C	T	0.0589116	0.0621086	0.0588509	102866	ADD	0.0134956	0.0976944	0.0190829	0.050547	0.890129	1.01359	0.836955	1.2275	0
Y:19568371_C_G	K	K11_ORAL_LEUCOPLACIA	Oral leukoplakia	digestive	19568371	C	G	0.720456	0.730159	0.720444	104259	ADD	-0.0288678	0.209146	0.0190512	0.0505028	0.89022	0.97154	0.644814	1.46383	0
Y:12810648_T_C	N1a1	CD2_BENIGN_BONE_LONG_LOWER	Benign neoplasm: Long bones of lower limb	neoplasms	12810648	T	C	0.609961	0.608696	0.609964	104205	ADD	0.0187064	0.135577	0.0190375	0.0504836	0.890259	1.01888	0.781122	1.32901	0
Y:12810648_T_C	N1a1	K11_OTHANRECT	Other diseases of anus and rectum	digestive	12810648	T	C	0.60991	0.599334	0.610296	85170	ADD	-0.0055601	0.040308	0.0190276	0.0504698	0.890287	0.99446	0.918913	1.07621	0
Y:12810648_T_C	N1a1	L12_ACNE	Acne	skin	12810648	T	C	0.609872	0.625298	0.609743	100685	ADD	0.0104041	0.0754318	0.019024	0.0504647	0.890298	1.01046	0.871585	1.17146	0
Y:12529262_C_T	R1b	TEMPOROMANDIB_INCLAVO	Temporomandibular joint disorders, including avohilmo	digestive	12529262	C	T	0.0473706	0.0454545	0.0474068	104263	ADD	0.0154155	0.112041	0.0189305	0.0503339	0.890566	1.01553	0.815311	1.26493	0
Y:11910628_T_A	IJ	C3_MARGINAL_ZONE_LYMPHOMA_EXALLC	Marginal zone B-cell lymphoma, excluding all cancers (controls excluding all cancers)	neoplasms	11910628	T	A	0.269778	0.276923	0.269765	73212	ADD	0.0281704	0.205142	0.0188572	0.0502312	0.890777	1.02857	0.68804	1.53764	0
Y:12752257_T_C	P1	F5_ALCOHOLAC	Acute alcohol intoxication	mental and behavioural	12752257	T	C	0.108706	0.101036	0.109017	98891	ADD	-0.00762546	0.0555366	0.0188527	0.0502249	0.89079	0.9924	0.89005	1.10653	0
Y:11910628_T_A	IJ	G6_ALS	Motor neuron disease	nervous_system	11910628	T	A	0.276359	0.268041	0.276396	43809	ADD	-0.0232702	0.169485	0.0188512	0.0502228	0.890794	0.977	0.700851	1.36195	0
Y:12529262_C_T	R1b	C3_SMALL_INTESTINE_NEUROENDOCRINE_EXALLC	Neuroendocrine tumor and carcinoma of small intestine, excluding all cancers (controls excluding all cancers)	neoplasms	12529262	C	T	0.046798	0.0462963	0.0467987	73251	ADD	-0.0616906	0.449416	0.0188426	0.0502106	0.890819	0.94017	0.389635	2.2686	0
Y:12387195_C_T	R1a	M13_DORSOPATHY	Dorsopathies	musculoskeletal	12387195	C	T	0.0589098	0.0569024	0.0597093	104278	ADD	-0.00415502	0.0302828	0.0188258	0.0501872	0.890867	0.99585	0.938465	1.05675	0
Y:12387195_C_T	R1a	COPD_INSUFFICIENCY	COPD-related respiratory insufficiency	respiratory	12387195	C	T	0.0590606	0.0588235	0.059065	96765	ADD	-0.0144355	0.105284	0.018799	0.0501494	0.890944	0.98567	0.801883	1.21158	0
Y:11910628_T_A	IJ	G6_ALCOPOLY	Alcohol induced polyneuropathy	nervous_system	11910628	T	A	0.272091	0.261194	0.272106	101760	ADD	-0.0278804	0.203348	0.0187984	0.0501486	0.890946	0.9725	0.652827	1.44872	0
Y:12810648_T_C	N1a1	H7_RETINALDETACHBREAK	Retinal detachment with retinal break	eye	12810648	T	C	0.610391	0.60755	0.610433	95316	ADD	-0.00801632	0.0584852	0.0187871	0.0501327	0.890979	0.99202	0.884576	1.11251	0
Y:11910628_T_A	IJ	K11_CHOLANGI	Cholangitis (primary sclerosing, PSC)	digestive	11910628	T	A	0.271558	0.282794	0.271486	93262	ADD	-0.0130397	0.0952204	0.0187532	0.0500851	0.891076	0.98704	0.819	1.18957	0
Y:7118622_C_T	I1a2*	H8_HL_NAS	Other specified/unspecified hearing loss	ear	7118622	C	T	0.0117842	0.0102564	0.0117974	90630	ADD	-0.0481774	0.35217	0.0187146	0.0500308	0.891188	0.95296	0.477863	1.90042	0
Y:12529262_C_T	R1b	K11_HAEMORR	Haemorrhoids and perianal venous thrombosis	digestive	12529262	C	T	0.0472026	0.0471728	0.0472038	85419	ADD	0.0118733	0.0868058	0.0187087	0.0500225	0.891205	1.01194	0.853623	1.19963	0
Y:12529262_C_T	R1b	ILD_ENDPOINTS	Interstitial lung disease endpoints	respiratory	12529262	C	T	0.0473706	0.0445104	0.0474176	104263	ADD	0.0166107	0.121588	0.0186636	0.0499589	0.891335	1.01675	0.801155	1.29036	0
Y:12910796_C_T	I1	G6_FACOTH	Other facial nerve disorders	nervous_system	12910796	C	T	0.262084	0.247191	0.262113	92661	ADD	0.024913	0.182436	0.0186478	0.0499366	0.891381	1.02523	0.717012	1.46593	0
Y:12752257_T_C	P1	M13_ANKYLOSPON	Ankylosing spondylitis	musculoskeletal	12752257	T	C	0.11005	0.102778	0.110155	75602	ADD	-0.0139808	0.102397	0.0186418	0.0499281	0.891399	0.98612	0.8068	1.20529	0
Y:12529262_C_T	R1b	CD2_BENIGN_LARYNX	Benign neoplasm: Larynx	neoplasms	12529262	C	T	0.0473706	0.0497512	0.0473614	104263	ADD	0.0320922	0.235164	0.0186236	0.0499024	0.891451	1.03261	0.651271	1.63724	0
Y:12810648_T_C	N1a1	L12_XEROSCUT	Xerosis cutis	skin	12810648	T	C	0.610691	0.655172	0.610638	98025	ADD	0.0280716	0.205704	0.018623	0.0499016	0.891453	1.02847	0.687215	1.53918	0
Y:12910796_C_T	I1	G6_MONOLOWOTHUNS	Other and unspecified mononeuropathies of lower limb	nervous_system	12910796	C	T	0.262101	0.254902	0.262113	92636	ADD	0.0263588	0.193399	0.0185757	0.0498348	0.89159	1.02671	0.702786	1.49993	0
Y:12910796_C_T	I1	L12_PSORI_PUSTUPALM	Pustulosis palmaris et plantaris	skin	12910796	C	T	0.261133	0.258537	0.261139	100600	ADD	-0.0225362	0.1655	0.0185425	0.049788	0.891686	0.97772	0.706865	1.35235	0
Y:12387195_C_T	R1a	C3_CLL_EXALLC	Chronic lymphocytic leukaemia and small lyphocytis leukaemia, excluding all cancers (controls excluding all cancers)	neoplasms	12387195	C	T	0.058243	0.0643087	0.0582173	73468	ADD	0.032713	0.240252	0.01854	0.0497843	0.891694	1.03325	0.645209	1.65468	0
Y:12387195_C_T	R1a	C3_MULT_MYELOMA_EXALLC	Multiple myeloma, excluding all cancers (controls excluding all cancers)	neoplasms	12387195	C	T	0.0582102	0.0563725	0.0582204	73561	ADD	-0.029562	0.217288	0.0185096	0.0497414	0.891782	0.97087	0.634165	1.48635	0
Y:11910628_T_A	IJ	F5_DEPRESSION_DYSTHYMIA	Depression or dysthymia	mental and behavioural	11910628	T	A	0.273945	0.265559	0.275424	70631	ADD	-0.0034088	0.0250662	0.0184938	0.0497191	0.891828	0.9966	0.948818	1.04678	0
Y:12529262_C_T	R1b	M13_BONEDENSOTH	Other disorders of bone density and structure	musculoskeletal	12529262	C	T	0.0474295	0.0432099	0.0474364	99748	ADD	-0.051719	0.38111	0.0184161	0.049609	0.892054	0.9496	0.449916	2.00422	0
Y:12387195_C_T	R1a	I9_CVD_HARD	Hard cardiovascular diseases	circulatory	12387195	C	T	0.0589098	0.0563479	0.059743	104278	ADD	0.00473392	0.034888	0.0184114	0.0496024	0.892067	1.00475	0.938337	1.07585	0
Y:12752257_T_C	P1	H8_VERTIGO	Disorders of vestibular function (Vertigo)	ear	12752257	T	C	0.108363	0.107905	0.108379	103107	ADD	-0.00772016	0.0569472	0.0183784	0.0495554	0.892164	0.99231	0.887509	1.10949	0
Y:12810648_T_C	N1a1	K11_CHOLECYSTECTOMY	Cholecystectomy	digestive	12810648	T	C	0.609961	0.6015	0.610454	104205	ADD	-0.00401988	0.0296778	0.018347	0.0495109	0.892255	0.99599	0.939706	1.05564	0
Y:19568371_C_G	K	K11_CHRONGASTR	Chronic gastritis	digestive	19568371	C	G	0.72072	0.71452	0.720892	90411	ADD	0.00646076	0.0477644	0.0182962	0.0494387	0.892404	1.00648	0.916533	1.10526	0
Y:12810648_T_C	N1a1	C3_GBM_ASTROCYTOMA_EXALLC	Brain glioblastoma and astrocytoma, excluding all cancers (controls excluding all cancers)	neoplasms	12810648	T	C	0.613814	0.602339	0.613841	73286	ADD	0.0222122	0.164234	0.0182917	0.0494323	0.892417	1.02246	0.74105	1.41074	0
Y:12810648_T_C	N1a1	D3_IMMUDEFANTIBODY	Immunodeficiency with predominantly antibody defects	blood	12810648	T	C	0.609693	0.597122	0.60971	102614	ADD	0.0246934	0.182681	0.0182716	0.0494037	0.892475	1.025	0.716511	1.46631	0
Y:12752257_T_C	P1	AB1_OTHER_INFECTIONS	Other infectious diseases	infectious	12752257	T	C	0.108374	0.113372	0.108341	104213	ADD	0.0167523	0.124067	0.0182321	0.0493475	0.892591	1.01689	0.797384	1.29683	0
Y:11910628_T_A	IJ	CD2_BENIGN_CHOROID	Benign neoplasm: Choroid	neoplasms	11910628	T	A	0.272561	0.272959	0.272559	104164	ADD	0.0160134	0.118644	0.0182168	0.0493256	0.892636	1.01614	0.805309	1.28217	0
Y:7118622_C_T	I1a2*	MACULAR_CYST	Macular cyst	eye	7118622	C	T	0.0118938	0.0112994	0.0118949	94167	ADD	-0.0924342	0.686608	0.0181237	0.0491929	0.892909	0.91171	0.237358	3.50194	0
Y:19568371_C_G	K	Q17_CONGEN_MALFO_RESPI_SYSTEM	Congenital malformations of the respiratory system	congenital	19568371	C	G	0.720456	0.741379	0.720432	104259	ADD	0.0294124	0.218492	0.0181215	0.0491897	0.892915	1.02985	0.671103	1.58037	0
Y:7118622_C_T	I1a2*	M13_BAKERCYST	Synovial cyst of popliteal space [Baker]	musculoskeletal	7118622	C	T	0.0114874	0.0117878	0.0114854	77389	ADD	0.057321	0.42665	0.0180503	0.0490879	0.893125	1.059	0.458905	2.4438	0
Y:7118622_C_T	I1a2*	RX_CODEINE_TRAMADOL	Codeine or tramadol medication	medications	7118622	C	T	0.0118803	0.0113412	0.0119868	104290	ADD	-0.0107012	0.0796512	0.0180502	0.0490878	0.893125	0.98936	0.846354	1.15652	0
Y:11910628_T_A	IJ	Q17_OTHER_CONGEN_MALFO_DIGES_SYSTEM1	Other congenital malformations of the digestive system	congenital	11910628	T	A	0.272561	0.265	0.27259	104164	ADD	-0.0157391	0.117185	0.018039	0.0490717	0.893158	0.98438	0.782374	1.23855	0
Y:7118622_C_T	I1a2*	N14_NEPHRITICNAS	Unspecified nephritic syndrome	genitourinary	7118622	C	T	0.0118387	0.0132159	0.0118356	102461	ADD	0.081696	0.608322	0.0180357	0.049067	0.893168	1.08513	0.329356	3.57515	0
Y:7118622_C_T	I1a2*	MACULAR_HOLE	Macular hole	eye	7118622	C	T	0.0118849	0.00906344	0.0118949	94321	ADD	-0.075873	0.56532	0.0180131	0.0490346	0.893234	0.92693	0.306083	2.80711	0
Y:12752257_T_C	P1	N14_ACUTERENFAIL	Acute renal failure	genitourinary	12752257	T	C	0.108453	0.109163	0.108435	100633	ADD	0.00896842	0.066824	0.0180122	0.0490333	0.893237	1.00901	0.885143	1.15021	0
Y:12810648_T_C	N1a1	H7_STRABOTH	Other strabismus	eye	12810648	T	C	0.609871	0.612727	0.609824	101815	ADD	-0.00719876	0.0536516	0.0180032	0.0490204	0.893264	0.99283	0.893726	1.10292	0
Y:12529262_C_T	R1b	CD2_INSITU_SKIN_EXALLC	Carcinoma in situ of skin (controls excluding all cancers)	neoplasms	12529262	C	T	0.0468769	0.0491803	0.0468576	73469	ADD	0.0259998	0.193969	0.0179669	0.0489684	0.89337	1.02634	0.701749	1.50107	0
Y:12529262_C_T	R1b	I9_PHLETHROM	Phlebitis and thrombophlebitis (not including DVT)	circulatory	12529262	C	T	0.047609	0.0476923	0.0476073	95213	ADD	-0.014458	0.107964	0.0179333	0.0489203	0.893469	0.98565	0.797665	1.21793	0
Y:11910628_T_A	IJ	M13_FIBROMYALGIA	Fibromyalgia	musculoskeletal	11910628	T	A	0.274395	0.271318	0.2744	76922	ADD	0.0276284	0.206402	0.0179177	0.0488979	0.893516	1.02801	0.685971	1.54061	0
Y:12387195_C_T	R1a	KRA_PSY_EATING_EXMORE	Eating disorder (more control exclusions)	mental and behavioural	12387195	C	T	0.0590518	0.0606061	0.0590492	77813	ADD	0.050802	0.380306	0.0178442	0.0487922	0.893733	1.05211	0.499275	2.2171	0
Y:11910628_T_A	IJ	C3_PANCREAS_ADENO_DUCTAL_EXALLC	Adenocarcinoma and ductal carcinoma of pancreas, excluding all cancers (controls excluding all cancers)	neoplasms	11910628	T	A	0.269798	0.277259	0.269765	73403	ADD	-0.0174751	0.130865	0.0178316	0.0487741	0.89377	0.98268	0.760354	1.27	0
Y:7118622_C_T	I1a2*	H8_EXT_INFNAS	Other infective otitis externa	ear	7118622	C	T	0.0118116	0.012987	0.0118062	101426	ADD	-0.0538066	0.403884	0.0177485	0.0486543	0.894017	0.94762	0.429377	2.09134	0
Y:12910796_C_T	I1	G6_CAUSALGIA	Causalgia	nervous_system	12910796	C	T	0.262086	0.237624	0.262113	92584	ADD	-0.0319614	0.239926	0.0177458	0.0486505	0.894025	0.96854	0.605188	1.55006	0
Y:12752257_T_C	P1	M13_ADHCAPSULITIS	Adhesive capsulitis of shoulder	musculoskeletal	12752257	T	C	0.108754	0.10546	0.108811	78158	ADD	0.0122938	0.0924068	0.0176998	0.0485842	0.894161	1.01237	0.844658	1.21338	0
Y:7118622_C_T	I1a2*	F5_DEPRESSIO	Depression	mental and behavioural	7118622	C	T	0.011918	0.0112869	0.0119754	103205	ADD	-0.0142451	0.107202	0.0176574	0.0485229	0.894287	0.98586	0.799027	1.21637	0
Y:19568371_C_G	K	F5_ALCOHOL_DEPENDENCE	Alcohol dependence	mental and behavioural	19568371	C	G	0.719824	0.733053	0.719262	99120	ADD	-0.0050399	0.0380012	0.0175894	0.0484246	0.89449	0.99497	0.923557	1.07191	0
Y:12752257_T_C	P1	MACULAR_CYST	Macular cyst	eye	12752257	T	C	0.108467	0.118644	0.108448	94093	ADD	0.0319892	0.24152	0.0175431	0.0483574	0.894628	1.03251	0.643142	1.6576	0
Y:7118622_C_T	I1a2*	H8_EUSTNAS	Other disorders of Eustachian tube	ear	7118622	C	T	0.0116594	0.0104712	0.0116617	97175	ADD	-0.0903768	0.683068	0.017506	0.0483037	0.894739	0.91359	0.239503	3.48489	0
Y:12910796_C_T	I1	D3_PURPURA_AND3_OTHER_HAEMORRHAGIC	Purpura and other haemorrhagic conditions	blood	12910796	C	T	0.261291	0.265854	0.261236	103777	ADD	0.00896628	0.0677772	0.0175007	0.048296	0.894755	1.00901	0.883488	1.15236	0
Y:11910628_T_A	IJ	N14_RENALTUB	Renal tubulo-interstitial diseases	genitourinary	11910628	T	A	0.272561	0.278865	0.271755	104164	ADD	-0.00309482	0.0233986	0.017494	0.0482862	0.894775	0.99691	0.952223	1.04369	0
Y:11910628_T_A	IJ	K11_ACUTPANC	Acute pancreatitis	digestive	11910628	T	A	0.271502	0.272071	0.271486	95167	ADD	0.00629596	0.0476636	0.0174482	0.0482197	0.894912	1.00632	0.916563	1.10486	0
Y:12529262_C_T	R1b	K11_ORAL	Diseases of oral cavity, salivary glands and jaws	digestive	12529262	C	T	0.0473706	0.0463702	0.0478696	104263	ADD	-0.00423836	0.0321132	0.0174192	0.0481777	0.894998	0.99577	0.935027	1.06046	0
Y:12910796_C_T	I1	F5_HYPERKIN	Hyperkinetic disorders (excl. ADHD)	mental and behavioural	12910796	C	T	0.261133	0.239583	0.261173	102691	ADD	-0.0232096	0.176004	0.0173897	0.0481347	0.895087	0.97706	0.691995	1.37955	0
Y:12387195_C_T	R1a	Z21_PROBL_RELATED_MEDICAL_FACILITI_OTH_HEALTH_CARE	Problems related to medical facilities and other health care	other	12387195	C	T	0.0589765	0.0516963	0.0590287	86933	ADD	-0.024479	0.185674	0.0173816	0.0481228	0.895112	0.97582	0.678141	1.40416	0
Y:12752257_T_C	P1	J10_BRONCHIECTASIS	Bronchiectasis	respiratory	12752257	T	C	0.108532	0.100904	0.108594	83505	ADD	-0.0172766	0.131199	0.0173403	0.0480627	0.895236	0.98287	0.760007	1.27109	0
Y:12752257_T_C	P1	L12_ALOPECAREATA	Alopecia areata	skin	12752257	T	C	0.108048	0.101852	0.108055	99965	ADD	-0.0420062	0.319028	0.0173369	0.0480578	0.895246	0.95886	0.513092	1.79192	0
Y:12810648_T_C	N1a1	BLEEDING	Bleeding	other	12810648	T	C	0.609961	0.615418	0.609135	104205	ADD	0.00269126	0.0204416	0.0173333	0.0480526	0.895256	1.00269	0.963316	1.04368	0
Y:11910628_T_A	IJ	HYPOTE_DRUGS	Hypotension due to drugs	circulatory	11910628	T	A	0.272561	0.255639	0.272582	104164	ADD	0.0275682	0.209428	0.0173281	0.048045	0.895272	1.02795	0.681874	1.54968	0
Y:12387195_C_T	R1a	M13_TRIGGERFINGER	Trigger finger	musculoskeletal	12387195	C	T	0.0586156	0.0584485	0.0586177	77812	ADD	-0.0186392	0.141739	0.0172931	0.047994	0.895377	0.98153	0.743455	1.29585	0
Y:12810648_T_C	N1a1	AB1_OTHER_BACTERIAL	Other bacterial diseases	infectious	12810648	T	C	0.609961	0.60838	0.610242	104205	ADD	-0.00251078	0.0191273	0.0172312	0.0479035	0.895564	0.99749	0.960789	1.0356	0
Y:12910796_C_T	I1	I9_CONDUCTIO	Conduction disorders	circulatory	12910796	C	T	0.259417	0.262207	0.259256	74918	ADD	0.00515826	0.039354	0.0171803	0.0478292	0.895717	1.00517	0.930554	1.08577	0
Y:12810648_T_C	N1a1	M13_LOWBACKPAIN	Low back pain	musculoskeletal	12810648	T	C	0.606599	0.62672	0.604557	82079	ADD	-0.0034675	0.026463	0.0171695	0.0478133	0.89575	0.99654	0.946168	1.04959	0
Y:12910796_C_T	I1	M13_RHEUMA	Rheumatoid arthritis	musculoskeletal	12910796	C	T	0.261572	0.256782	0.261763	70149	ADD	0.00617576	0.0471364	0.017166	0.0478083	0.89576	1.00619	0.9174	1.10358	0
Y:19568371_C_G	K	M13_OSTEONECROSIS	Osteonecrosis	musculoskeletal	19568371	C	G	0.720989	0.728285	0.720956	100032	ADD	0.0143959	0.109928	0.0171499	0.0477847	0.895809	1.0145	0.817861	1.25842	0
Y:12387195_C_T	R1a	E4_HYPERLIPMIX	Mixed hyperlipidaemia	metabolic	12387195	C	T	0.0590324	0.0590909	0.0590321	85902	ADD	0.0271662	0.20806	0.0170482	0.0476355	0.896117	1.02754	0.68343	1.54491	0
Y:12752257_T_C	P1	H7_CHOROIDOTH	Other disorders of choroid	eye	12752257	T	C	0.108458	0.117117	0.108448	94027	ADD	0.0399896	0.3063	0.0170452	0.0476311	0.896126	1.0408	0.571004	1.89712	0
Y:12810648_T_C	N1a1	I9_MYOCARD	Myocarditis	circulatory	12810648	T	C	0.606119	0.592346	0.606315	42688	ADD	-0.0115356	0.088357	0.017045	0.0476308	0.896126	0.98853	0.831341	1.17544	0
Y:11813828_C_A	R1a1*	CHIRHEP_NAS	Cirrhosis of liver, NAS	digestive	11813828	C	A	0.0186652	0.0191898	0.0186628	102919	ADD	-0.0435982	0.33421	0.0170176	0.0475906	0.896209	0.95734	0.497256	1.84311	0
Y:12529262_C_T	R1b	H7_PTOSIS	Ptosis of eyelid	eye	12529262	C	T	0.0475853	0.0457921	0.0476003	97467	ADD	-0.022091	0.169367	0.0170125	0.0475831	0.896225	0.97815	0.701839	1.36325	0
Y:7118622_C_T	I1a2*	AB1_VIRAL_NOS	Other viral diseases, not elsewhere classified	infectious	7118622	C	T	0.0119149	0.0114416	0.0119231	103148	ADD	-0.0294088	0.225586	0.0169953	0.0475578	0.896277	0.97102	0.62403	1.51095	0
Y:12387195_C_T	R1a	H8_HL_IDIOP	Sudden idiopathic hearing loss	ear	12387195	C	T	0.0593617	0.0575374	0.0593794	90715	ADD	-0.0192911	0.147984	0.0169937	0.0475554	0.896282	0.98089	0.733932	1.31096	0
Y:7118622_C_T	I1a2*	M13_ENTEROARTHR	Enteropathic arthropathies	musculoskeletal	7118622	C	T	0.0115554	0.0120482	0.0115542	67674	ADD	0.0977664	0.750164	0.016985	0.0475427	0.896308	1.10271	0.253459	4.79747	0
Y:7118622_C_T	I1a2*	PULM_INFECTIONS	COPD/asthma/ILD related infections	respiratory	7118622	C	T	0.0118803	0.0117144	0.0119896	104290	ADD	0.00772844	0.0593314	0.0169674	0.0475168	0.896362	1.00776	0.897124	1.13204	0
Y:12387195_C_T	R1a	U22_COVID19_CONFIRMED	Covid-19 confirmed case	respiratory	12387195	C	T	0.0588566	0.0596908	0.0588335	103081	ADD	0.010813	0.083027	0.0169611	0.0475075	0.896381	1.01087	0.859057	1.18952	0
Y:12387195_C_T	R1a	L12_PYOGENGRANUL	Pyogenic granuloma	skin	12387195	C	T	0.0587228	0.0522388	0.0587317	98105	ADD	-0.0503206	0.386406	0.0169592	0.0475048	0.896386	0.95092	0.445893	2.02797	0
Y:11910628_T_A	IJ	E4_ENDOGLAND	Disorders of other endocrine glands	metabolic	11910628	T	A	0.272561	0.277472	0.272392	104164	ADD	0.0052326	0.0401808	0.0169589	0.0475043	0.896387	1.00525	0.929116	1.08761	0
Y:12752257_T_C	P1	G6_HERATAXIA	Hereditary ataxia	nervous_system	12752257	T	C	0.108294	0.106195	0.108297	103939	ADD	-0.0398252	0.306104	0.016927	0.0474574	0.896484	0.96096	0.527404	1.75092	0
Y:12810648_T_C	N1a1	I9_OTHPER	Other peripheral vascular diseases	circulatory	12810648	T	C	0.610755	0.614991	0.610728	92384	ADD	-0.0117235	0.0901482	0.0169121	0.0474354	0.89653	0.98834	0.828272	1.17935	0
Y:12810648_T_C	N1a1	M13_OSTEOCHONDROPATHY	Other osteochondropathies	musculoskeletal	12810648	T	C	0.610208	0.616327	0.610164	103155	ADD	0.0103881	0.0798858	0.0169095	0.0474315	0.896538	1.01044	0.863995	1.18171	0
Y:12910796_C_T	I1	F5_SOCPHOB	Social phobias	mental and behavioural	12910796	C	T	0.261697	0.253566	0.26175	97078	ADD	0.0123829	0.0953562	0.0168635	0.0473637	0.896678	1.01246	0.839864	1.22052	0
Y:12752257_T_C	P1	I9_CARDMYOOTH	Cardiomyopathy, other and unspecified	circulatory	12752257	T	C	0.109996	0.107059	0.110031	71657	ADD	-0.014747	0.113618	0.0168465	0.0473386	0.896729	0.98536	0.788645	1.23115	0
Y:12387195_C_T	R1a	G6_HCOTHUNS	Other and unspecified hydrocephalus	nervous_system	12387195	C	T	0.059008	0.0573248	0.0590105	103647	ADD	0.0466466	0.359414	0.0168442	0.0473352	0.896736	1.04775	0.517987	2.11933	0
Y:12529262_C_T	R1b	L12_PSORI_VULG	Psoriasis vulgaris	skin	12529262	C	T	0.0473388	0.0460624	0.0473644	102453	ADD	-0.0139487	0.107617	0.0167999	0.0472698	0.896871	0.98615	0.798613	1.21772	0
Y:19568371_C_G	K	I9_OTHARR	Other arrhythmias	circulatory	19568371	C	G	0.72181	0.72161	0.721832	78910	ADD	-0.00362	0.0279608	0.0167619	0.0472135	0.896988	0.99639	0.943251	1.05252	0
Y:7118622_C_T	I1a2*	G6_EPIPAROX	Episodal and paroxysmal disorders	nervous_system	7118622	C	T	0.0118803	0.0116951	0.0119479	104290	ADD	0.0085928	0.06639	0.0167519	0.0471988	0.897018	1.00863	0.885563	1.1488	0
Y:12387195_C_T	R1a	F5_OCD	Obsessive-compulsive disorder	mental and behavioural	12387195	C	T	0.0587513	0.059322	0.0587492	96849	ADD	0.030123	0.23286	0.0167342	0.0471726	0.897072	1.03058	0.652932	1.62666	0
Y:12387195_C_T	R1a	TEMPOROMANDIB	Temporomandibular joint disorders	digestive	12387195	C	T	0.0586562	0.0591472	0.0586505	63284	ADD	0.0210072	0.162494	0.0167132	0.0471415	0.897136	1.02123	0.742686	1.40424	0
Y:7118622_C_T	I1a2*	H7_EYEOTH	Other disorders of eye and adnexa	eye	7118622	C	T	0.0118803	0.0115207	0.0118834	104290	ADD	-0.0407052	0.315128	0.016685	0.0470997	0.897223	0.96011	0.517702	1.78059	0
Y:11910628_T_A	IJ	L12_PYOGENGRANUL	Pyogenic granuloma	skin	11910628	T	A	0.272086	0.268657	0.272091	98002	ADD	-0.0260888	0.202012	0.0166784	0.0470899	0.897243	0.97425	0.655713	1.44752	0
Y:19568371_C_G	K	C3_SMALL_INTESTINE_NEUROENDOCRINE_EXALLC	Neuroendocrine tumor and carcinoma of small intestine, excluding all cancers (controls excluding all cancers)	neoplasms	19568371	C	G	0.723031	0.715596	0.723042	73250	ADD	0.0282406	0.218784	0.0166615	0.0470648	0.897295	1.02864	0.669934	1.57942	0
Y:12910796_C_T	I1	L12_ERYTHEMATOUSOTH	Other erythematous conditions	skin	12910796	C	T	0.261219	0.246512	0.26125	101922	ADD	-0.0211586	0.163927	0.0166601	0.0470627	0.897299	0.97906	0.710025	1.35005	0
Y:12529262_C_T	R1b	M13_ARTHTROSIS_COX	Coxarthrosis	musculoskeletal	12529262	C	T	0.0477357	0.0468242	0.0478272	74263	ADD	-0.0080988	0.062746	0.0166598	0.0470624	0.8973	0.99193	0.877147	1.12174	0
Y:12387195_C_T	R1a	M13_TIETZE	Chondrocostal junction syndrome [Tietze]	musculoskeletal	12387195	C	T	0.0589674	0.056962	0.0589705	102650	ADD	-0.0441434	0.342042	0.0166562	0.0470569	0.897311	0.95682	0.489414	1.8706	0
Y:19568371_C_G	K	G6_NEUINFL	Inflammatory diseases of the central nervous system	nervous_system	19568371	C	G	0.720456	0.723849	0.720432	104259	ADD	-0.0112349	0.0871152	0.0166323	0.0470216	0.897384	0.98883	0.833617	1.17294	0
Y:12810648_T_C	N1a1	H7_VISUDISTURBSUB	Subjective visual disturbances	eye	12810648	T	C	0.609449	0.616627	0.609328	101349	ADD	-0.00690632	0.0535588	0.0166276	0.0470146	0.897399	0.99312	0.89415	1.10304	0
Y:12387195_C_T	R1a	AD_LO_EXMORE	Alzheimer’s disease (Late onset) (more control exclusions)	neurological	12387195	C	T	0.0596778	0.0535048	0.0600193	45997	ADD	-0.0138559	0.107538	0.0166015	0.0469758	0.897479	0.98624	0.798811	1.21764	0
Y:12529262_C_T	R1b	RHEUMA_SEROPOS_STRICT	Seropositive rheumatoid arthritis, strict definition	musculoskeletal	12529262	C	T	0.0474796	0.0437436	0.0475154	103476	ADD	-0.0201682	0.156657	0.0165742	0.0469352	0.897563	0.98003	0.720928	1.33226	0
Y:12810648_T_C	N1a1	M13_IMPINGEMENT	Impingement syndrome of shoulder	musculoskeletal	12810648	T	C	0.608016	0.627752	0.607397	79220	ADD	0.00585102	0.0455086	0.0165302	0.0468697	0.897698	1.00587	0.920033	1.09971	0
Y:11813828_C_A	R1a1*	K11_ORAL_LEUCOPLACIA	Oral leukoplakia	digestive	11813828	C	A	0.0186786	0.015873	0.018682	104237	ADD	-0.0885098	0.688874	0.0165083	0.0468371	0.897765	0.91529	0.237235	3.53136	0
Y:11910628_T_A	IJ	K11_GASTRODUOULC	Gastroduodenal ulcer	digestive	11910628	T	A	0.272168	0.276893	0.271975	91473	ADD	-0.00517146	0.0402516	0.0165068	0.0468348	0.89777	0.99484	0.919372	1.07651	0
Y:7118622_C_T	I1a2*	L12_INTERNALSUBSTANCEDERM	Dermatitis due to substances taken internally	skin	7118622	C	T	0.0119399	0.0107527	0.0119447	93049	ADD	-0.0630644	0.491162	0.0164862	0.0468041	0.897834	0.93888	0.35853	2.45865	0
Y:11813828_C_A	R1a1*	H8_OTALGIA	Otalgia	ear	11813828	C	A	0.0185914	0.0173267	0.0185971	90203	ADD	-0.0482054	0.375988	0.0164377	0.0467318	0.897983	0.95294	0.456055	1.99119	0
Y:12810648_T_C	N1a1	ST19_TOXIC_EFFECT_ETHAN	Toxic effect of ethanol	other	12810648	T	C	0.609961	0.653846	0.609796	104205	ADD	0.0142959	0.111654	0.0163934	0.0466657	0.89812	1.0144	0.815017	1.26256	0
Y:12752257_T_C	P1	D3_HAEMORRHAGCIRGUANTICO	Haemorrhagic disorder due to circulating anticoagulants	blood	12752257	T	C	0.108179	0.12069	0.108165	102654	ADD	0.0379956	0.296788	0.01639	0.0466606	0.89813	1.03873	0.580591	1.85837	0
Y:11813828_C_A	R1a1*	G6_CNSABSC	Intracranial and intraspinal abscess and granuloma	nervous_system	11813828	C	A	0.0187204	0.0183486	0.0187208	103630	ADD	0.0960464	0.751082	0.0163527	0.0466048	0.898246	1.10081	0.252568	4.79785	0
Y:11813828_C_A	R1a1*	C3_COLORECTAL_ADENO_EXALLC	Colorectal adenocarcinoma, excluding all cancers (controls excluding all cancers)	neoplasms	11813828	C	A	0.0180741	0.0192885	0.0180354	75467	ADD	-0.0200722	0.156966	0.0163523	0.0466041	0.898247	0.98013	0.720561	1.3332	0
Y:12387195_C_T	R1a	C3_MENINGIOMA_EXALLC	Brain meningioma, excluding all cancers (controls excluding all cancers)	neoplasms	12387195	C	T	0.0582591	0.0552995	0.0582678	73259	ADD	-0.0379864	0.297876	0.0162624	0.0464695	0.898526	0.96273	0.536964	1.72608	0
Y:7118622_C_T	I1a2*	H7_CONJUNCTIVITIS	Conjunctivitis	eye	7118622	C	T	0.0118445	0.0118794	0.0118424	103255	ADD	-0.016206	0.127136	0.0162486	0.0464489	0.898568	0.98392	0.766905	1.26236	0
Y:19568371_C_G	K	N14_PYELONEPHR	Acute tubulo-interstitial nephritis	genitourinary	19568371	C	G	0.721136	0.716435	0.72144	98428	ADD	0.00399996	0.0314002	0.0162273	0.0464168	0.898635	1.00401	0.94408	1.06774	0
Y:12387195_C_T	R1a	MIGRAINE_TRIPTAN	Migraine, single triptan purchase ok & required. ICD-code if available is included	neurological	12387195	C	T	0.0589098	0.0587848	0.0589156	104278	ADD	-0.00837166	0.065736	0.0162187	0.046404	0.898661	0.99166	0.871783	1.12803	0
Y:12752257_T_C	P1	H7_OTHIRISCILIARY	Other disorders of iris and ciliary body	eye	12752257	T	C	0.10896	0.107692	0.108962	98743	ADD	-0.0297804	0.234186	0.016171	0.0463324	0.898809	0.97066	0.613371	1.53607	0
Y:12752257_T_C	P1	AB1_LYME	Lyme disease	infectious	12752257	T	C	0.108374	0.124725	0.108084	104213	ADD	0.0094169	0.0741138	0.0161442	0.0462921	0.898893	1.00946	0.872977	1.16728	0
Y:11910628_T_A	IJ	K11_MALABSORB	Intestinal malabsorption	digestive	11910628	T	A	0.272536	0.282609	0.272503	98985	ADD	0.0164521	0.129484	0.0161439	0.0462916	0.898894	1.01659	0.788726	1.31028	0
Y:12529262_C_T	R1b	L12_INFECT_DERM	Infective dermatitis	skin	12529262	C	T	0.0478147	0.0443815	0.0478539	93716	ADD	-0.0190766	0.150255	0.0161192	0.0462543	0.898971	0.9811	0.730829	1.31709	0
Y:12752257_T_C	P1	J10_ASTHMACOPDKELA	Asthma/COPD (KELA code 203)	respiratory	12752257	T	C	0.108214	0.105705	0.108594	95357	ADD	-0.0040719	0.0321218	0.0160692	0.046179	0.899127	0.99594	0.935167	1.06066	0
Y:12387195_C_T	R1a	G6_XTRAPYROTH	Other extrapyramidal and movement disorders in other diseases	nervous_system	12387195	C	T	0.0589027	0.0573034	0.0589309	102593	ADD	0.0133329	0.105334	0.016022	0.0461077	0.899275	1.01342	0.824382	1.24581	0
Y:12810648_T_C	N1a1	C3_NASAL_CAVITY_SINUSES_EXALLC	Malignant neoplasm of nasal cavity and sinuses, excluding all cancers (controls excluding all cancers)	neoplasms	12810648	T	C	0.613788	0.577982	0.613841	73224	ADD	-0.0259748	0.205858	0.0159208	0.0459547	0.899591	0.97436	0.650863	1.45864	0
Y:12387195_C_T	R1a	E4_THYTOXGOITDIF	Thyrotoxicosis with diffuse goitre	metabolic	12387195	C	T	0.0590411	0.0580357	0.0590458	97322	ADD	-0.0256012	0.203398	0.0158427	0.0458363	0.899837	0.97472	0.654253	1.45217	0
Y:7118622_C_T	I1a2*	M13_MUSCLESTRAIN	Muscle strain	musculoskeletal	7118622	C	T	0.0114881	0.0123457	0.0114854	77123	ADD	0.0761956	0.605796	0.01582	0.0458019	0.899908	1.07917	0.329175	3.53798	0
Y:7118622_C_T	I1a2*	NEURODEGOTH	Other degenerative diseases of the nervous system	neurological	7118622	C	T	0.0118994	0.00976562	0.0120842	57818	ADD	-0.0208458	0.165822	0.0158034	0.0457766	0.89996	0.97937	0.707613	1.35549	0
Y:12752257_T_C	P1	T2D	Type 2 diabetes, definitions combined	metabolic	12752257	T	C	0.108691	0.105936	0.10942	101278	ADD	-0.00333674	0.0265438	0.0158022	0.0457748	0.899964	0.99667	0.946142	1.04989	0
Y:19568371_C_G	K	H7_DIVERGSTRAB	Divergent concomitant strabismus	eye	19568371	C	G	0.72042	0.730539	0.72037	100719	ADD	0.0131511	0.104676	0.0157847	0.0457483	0.900019	1.01324	0.825296	1.24398	0
Y:12910796_C_T	I1	H8_MIDDLEADDH	Adhesive middle ear disease	ear	12910796	C	T	0.260849	0.268293	0.260839	97041	ADD	0.026586	0.211622	0.015783	0.0457457	0.900024	1.02694	0.678281	1.55483	0
Y:7118622_C_T	I1a2*	K11_SCISS_BITE	Scissor bite	digestive	7118622	C	T	0.0118803	0.0100503	0.0118838	104290	ADD	-0.0870604	0.693314	0.0157682	0.0457232	0.900071	0.91662	0.235521	3.56739	0
Y:12387195_C_T	R1a	H7_RETINALBREAK	Retinal breaks without detachment	eye	12387195	C	T	0.0591014	0.0615858	0.059067	95277	ADD	0.0149697	0.119409	0.0157162	0.045644	0.900235	1.01508	0.803263	1.28276	0
Y:12910796_C_T	I1	DM_RETINOPATHY_STRICT	Diabetic retinopathy, strict definition	metabolic	12910796	C	T	0.274512	0.281661	0.274014	22214	ADD	0.00808532	0.064593	0.0156683	0.045571	0.900387	1.00812	0.888237	1.14418	0
Y:19568371_C_G	K	K11_ACHAL	Achalasia of cardia	digestive	19568371	C	G	0.720876	0.712575	0.720892	88140	ADD	-0.022534	0.180201	0.0156374	0.0455239	0.900484	0.97772	0.686789	1.39189	0
Y:11813828_C_A	R1a1*	SLE_FG	SLE (Finngen)	musculoskeletal	11813828	C	A	0.0189198	0.0178571	0.0189213	83246	ADD	-0.0863392	0.69093	0.0156152	0.04549	0.900554	0.91728	0.236795	3.55332	0
Y:11813828_C_A	R1a1*	K11_ANOMALI_DENTAL_ARCH_RELATIONS1	Anomalies of dental arch relationship, including avohilmo	digestive	11813828	C	A	0.0186786	0.0195977	0.0186612	104237	ADD	0.0218786	0.175096	0.0156131	0.0454868	0.900561	1.02212	0.725199	1.44061	0
Y:11910628_T_A	IJ	J10_PNEUMOBACT	Bacterial pneumoniae	respiratory	11910628	T	A	0.271997	0.270261	0.272128	86762	ADD	0.00399594	0.0320108	0.0155828	0.0454404	0.900657	1.004	0.942947	1.06901	0
Y:12910796_C_T	I1	H7_KERATITISINOTH	Keratitis and keratoconjunctivitis in other diseases classified elsewhere	eye	12910796	C	T	0.261279	0.267327	0.261267	98764	ADD	-0.0205702	0.16527	0.0154913	0.0453003	0.900948	0.97964	0.708576	1.3544	0
Y:12810648_T_C	N1a1	Q17_OTHER_CONGEN_MALFO	Other congenital malformations	congenital	12810648	T	C	0.609961	0.603943	0.609994	104205	ADD	-0.0113734	0.0914158	0.0154787	0.0452811	0.900988	0.98869	0.826506	1.1827	0
Y:12910796_C_T	I1	L12_PSORI_VULG	Psoriasis vulgaris	skin	12910796	C	T	0.26119	0.263731	0.261139	102416	ADD	0.00659406	0.0530642	0.0154419	0.0452246	0.901105	1.00662	0.907182	1.11695	0
Y:12529262_C_T	R1b	H7_DIPLOPIA	Diplopia	eye	12529262	C	T	0.0472643	0.0470914	0.0472662	100816	ADD	0.0182628	0.146974	0.0154402	0.0452219	0.901111	1.01843	0.763527	1.35843	0
Y:12752257_T_C	P1	L12_OTHACUSKINSUN	Other acute skin changes due to ultraviolet radiation	skin	12752257	T	C	0.10829	0.105085	0.1083	100600	ADD	-0.0238956	0.192464	0.0154147	0.0451828	0.901192	0.97639	0.669566	1.42381	0
Y:19568371_C_G	K	C3_STOMACH_ADENO_EXALLC	Adenocarcinoma and papillary adenocarcinoma of stomach, excluding all cancers (controls excluding all cancers)	neoplasms	19568371	C	G	0.722966	0.707521	0.723042	73500	ADD	-0.0152584	0.122923	0.0154083	0.0451729	0.901212	0.98486	0.773997	1.25316	0
Y:12387195_C_T	R1a	J10_UPPERINFEC	Acute upper respiratory infections	respiratory	12387195	C	T	0.0589098	0.0580908	0.0591463	104278	ADD	-0.00411436	0.0331758	0.0153801	0.0451296	0.901302	0.99589	0.933197	1.0628	0
Y:12387195_C_T	R1a	CD2_BENIGN_BLADDER	Benign neoplasm: Bladder	neoplasms	12387195	C	T	0.0589098	0.0540541	0.058915	104278	ADD	-0.051457	0.41499	0.0153749	0.0451216	0.901319	0.94984	0.42112	2.14239	0
Y:12752257_T_C	P1	M13_ARTHROPATHIES	Arthropathies	musculoskeletal	12752257	T	C	0.108374	0.106045	0.109643	104213	ADD	-0.00272012	0.0219422	0.0153679	0.0451109	0.901341	0.99728	0.955303	1.04111	0
Y:12387195_C_T	R1a	CD2_BENIGN_BRAIN_CNS	Benign neoplasm of brain and other parts of central nervous system	neoplasms	12387195	C	T	0.0589098	0.0582329	0.0589131	104278	ADD	-0.0238946	0.192946	0.0153366	0.0450627	0.901441	0.97639	0.668935	1.42515	0
Y:12810648_T_C	N1a1	CD2_BENIGN_CRANIAL_NERVE	Benign neoplasm: Cranial nerves	neoplasms	12810648	T	C	0.609961	0.595455	0.609992	104205	ADD	0.0179115	0.14464	0.0153352	0.0450604	0.901446	1.01807	0.766759	1.35176	0
Y:12529262_C_T	R1b	H7_CHORIORETINFLAM	Chorioretinal inflammation	eye	12529262	C	T	0.0472823	0.046729	0.0472836	94179	ADD	0.041252	0.33348	0.015302	0.0450093	0.901552	1.04211	0.542065	2.00345	0
Y:12529262_C_T	R1b	C3_CLL_EXALLC	Chronic lymphocytic leukaemia and small lyphocytis leukaemia, excluding all cancers (controls excluding all cancers)	neoplasms	12529262	C	T	0.0468197	0.0514469	0.0468	73452	ADD	0.0328098	0.265356	0.0152879	0.0449876	0.901597	1.03335	0.61429	1.7383	0
Y:12752257_T_C	P1	H8_EXT_NAS	Otitis externa, unspecified	ear	12752257	T	C	0.108357	0.111758	0.108328	101747	ADD	0.0137213	0.111169	0.0152344	0.0449049	0.901769	1.01382	0.815324	1.26063	0
Y:11910628_T_A	IJ	K11_APPENDECTOMY	Appendectomy	digestive	11910628	T	A	0.272561	0.272977	0.272534	104164	ADD	0.00378378	0.0306624	0.0152278	0.0448948	0.90179	1.00379	0.945242	1.06597	0
Y:12910796_C_T	I1	KRA_PSY_HYPERKIN_EXMORE	Hyperkinetic disorders (more control exclusions)	mental and behavioural	12910796	C	T	0.263317	0.251064	0.263465	78586	ADD	0.00998744	0.0809858	0.0152086	0.0448651	0.901851	1.01004	0.861789	1.18379	0
Y:12529262_C_T	R1b	M13_OTHERBONE	Other disorders of bone	musculoskeletal	12529262	C	T	0.0474391	0.0475924	0.0474364	101372	ADD	0.0140509	0.113949	0.0152051	0.0448597	0.901862	1.01415	0.811161	1.26794	0
Y:7118622_C_T	I1a2*	AB1_CHLAMYDIA_OTHER	Other sexually transmitted chlamydial diseases	infectious	7118622	C	T	0.0118887	0.0135135	0.0118816	102871	ADD	0.0525204	0.426414	0.0151703	0.0448059	0.901974	1.05392	0.456918	2.43097	0
Y:11813828_C_A	R1a1*	E4_FH	Familial hypercholesterolemia	metabolic	11813828	C	A	0.018187	0.0172911	0.0182052	87150	ADD	-0.0230692	0.187461	0.0151442	0.0447654	0.902058	0.97719	0.676723	1.41108	0
Y:19568371_C_G	K	F5_DEPRESSION_PSYCHOTIC	Psychotic depression	mental and behavioural	19568371	C	G	0.718156	0.733781	0.71804	60537	ADD	-0.0137931	0.112119	0.0151344	0.0447502	0.90209	0.9863	0.791721	1.2287	0
Y:11813828_C_A	R1a1*	K11_APPENDACUT	Acute appendicitis	digestive	11813828	C	A	0.0186405	0.0178313	0.0187109	103699	ADD	-0.0106717	0.086775	0.0151243	0.0447346	0.902122	0.98939	0.834643	1.17282	0
Y:11910628_T_A	IJ	I9_PHLETHROMBDVTLOW	DVT of lower extremities	circulatory	11910628	T	A	0.272649	0.273014	0.272641	95071	ADD	-0.00666922	0.0542508	0.0151126	0.0447165	0.90216	0.99335	0.89315	1.1048	0
Y:12752257_T_C	P1	CD2_BENIGN_SALIVARY_NOS	Benign neoplasm: other/unspecified salivary gland	neoplasms	12752257	T	C	0.108374	0.115044	0.10836	104213	ADD	0.0264788	0.21591	0.01504	0.0446038	0.902394	1.02683	0.672533	1.56778	0
Y:12752257_T_C	P1	N14_NEPHROTICSYND	Nephrotic syndrome	genitourinary	12752257	T	C	0.108374	0.109272	0.108371	102460	ADD	0.0232606	0.189784	0.0150218	0.0445755	0.902453	1.02353	0.705593	1.48474	0
Y:7118622_C_T	I1a2*	K11_OPEN_BITE	Open bite	digestive	7118622	C	T	0.0118803	0.0114943	0.0118813	104290	ADD	-0.069619	0.56853	0.0149951	0.044534	0.902539	0.93275	0.306071	2.84255	0
Y:12910796_C_T	I1	E4_ACIDOSIS	Acidosis	metabolic	12910796	C	T	0.260655	0.245098	0.260692	85619	ADD	-0.0207024	0.169139	0.0149816	0.044513	0.902583	0.97951	0.703129	1.36453	0
Y:12387195_C_T	R1a	K11_ORAL_LEUCOPLAC_RELAT	Oral leukoplakia and related diseases	digestive	12387195	C	T	0.0589098	0.0594315	0.0589079	104278	ADD	0.0271396	0.221796	0.0149727	0.0444992	0.902611	1.02751	0.665258	1.58702	0
Y:19568371_C_G	K	ASTHMA_NAS	Asthma, unspecified (mode)	respiratory	19568371	C	G	0.722181	0.724234	0.721954	57811	ADD	0.004002	0.0327242	0.014956	0.0444731	0.902666	1.00401	0.941635	1.07052	0
Y:11910628_T_A	IJ	L12_HYPETROPHICSCAR	Hypertrophic scar	skin	11910628	T	A	0.272034	0.25	0.272091	98120	ADD	-0.0183709	0.150298	0.0149401	0.0444484	0.902717	0.9818	0.731283	1.31813	0
Y:12529262_C_T	R1b	AB1_PEDICULOSIS_ACARIASIS_OTHERINFEST	Pediculosis, acariasis and other infestations	infectious	12529262	C	T	0.0473706	0.0438312	0.0473916	104263	ADD	-0.024025	0.196885	0.0148904	0.0443708	0.902878	0.97626	0.663704	1.43601	0
Y:12387195_C_T	R1a	H8_SUP_OTINAS	Suppurative otitis media, unspecified	ear	12387195	C	T	0.0585262	0.0549451	0.058533	97153	ADD	-0.0395278	0.324122	0.0148726	0.0443431	0.902936	0.96124	0.509255	1.81439	0
Y:12910796_C_T	I1	KRA_PSY_ANXIETY_EXMORE	Anxiety disorders (more control exclusions)	mental and behavioural	12910796	C	T	0.262562	0.253675	0.263465	85538	ADD	0.0034667	0.0285064	0.0147894	0.0442128	0.903207	1.00347	0.948944	1.06114	0
Y:12529262_C_T	R1b	H7_GLAUCOMA_XFG	Glaucoma, exfoliation	eye	12529262	C	T	0.0472818	0.046875	0.0472855	99827	ADD	0.0198056	0.162991	0.0147655	0.0441754	0.903285	1.02	0.741072	1.40392	0
Y:19568371_C_G	K	KRA_PSY_TIC_EXMORE	Tic and related disorders (more control exclusions)	mental and behavioural	19568371	C	G	0.717689	0.720339	0.717685	77790	ADD	-0.0261596	0.21545	0.0147424	0.0441393	0.90336	0.97418	0.638623	1.48605	0
Y:11910628_T_A	IJ	M13_DORSOPATHY	Dorsopathies	musculoskeletal	11910628	T	A	0.272561	0.264696	0.275693	104164	ADD	-0.00198123	0.0163268	0.0147254	0.0441127	0.903415	0.99802	0.966589	1.03047	0
Y:7118622_C_T	I1a2*	G6_BASDEGENOTH	Other degenerative diseases of the basal ganglia	nervous_system	7118622	C	T	0.0118246	0.0130719	0.0118227	100976	ADD	0.09049	0.746064	0.0147112	0.0440903	0.903462	1.09471	0.253651	4.72456	0
Y:12752257_T_C	P1	C3_LUNG_NONSMALL_EXALLC	Non-small cell lung cancer, excluding all cancers (controls excluding all cancers)	neoplasms	12752257	T	C	0.107083	0.109247	0.10701	75549	ADD	-0.00840202	0.0693086	0.0146958	0.0440662	0.903512	0.99163	0.865674	1.13592	0
Y:11813828_C_A	R1a1*	H8_EXT_NONINF	Acute otitis externa, noninfective	ear	11813828	C	A	0.0185594	0.017094	0.0185611	101027	ADD	-0.0836912	0.690496	0.0146905	0.0440578	0.903529	0.91972	0.237625	3.55972	0
Y:12529262_C_T	R1b	KELA_DIAB_INSUL_EXMORE	Diabetes, insulin treatment (Kela reimbursement) (more control exclusions)	metabolic	12529262	C	T	0.0475225	0.0459723	0.0478996	99595	ADD	-0.00478464	0.039485	0.0146838	0.0440473	0.903551	0.99523	0.921111	1.07531	0
Y:12752257_T_C	P1	C3_PROSTATE_EXALLC	Malignant neoplasm of prostate, excluding all cancers (controls excluding all cancers)	neoplasms	12752257	T	C	0.107073	0.107523	0.10701	83354	ADD	0.00456742	0.0377364	0.0146494	0.0439933	0.903663	1.00458	0.932957	1.0817	0
Y:7118622_C_T	I1a2*	K11_ACHAL	Achalasia of cardia	digestive	7118622	C	T	0.011772	0.011976	0.0117717	88175	ADD	0.0908144	0.751122	0.014618	0.0439438	0.903766	1.09507	0.25123	4.77318	0
Y:11910628_T_A	IJ	C3_SCLC_EXALLC	Small cell lung cancer, excluding all cancers (controls excluding all cancers)	neoplasms	11910628	T	A	0.269833	0.281863	0.269765	73490	ADD	0.0141449	0.117051	0.0146032	0.0439206	0.903815	1.01425	0.80632	1.27579	0
Y:12910796_C_T	I1	H7_CONJUHAEMOR	conjunctival haemorrhage	eye	12910796	C	T	0.261154	0.258182	0.261171	98103	ADD	0.0123618	0.102319	0.0145965	0.0439099	0.903837	1.01244	0.828462	1.23727	0
Y:11813828_C_A	R1a1*	K11_ORAL_LEUCOPLAC_RELAT_INCLAVO	Oral leukoplakia and related diseases, including avohilmo	digestive	11813828	C	A	0.0186786	0.0190476	0.0186763	104237	ADD	0.0362448	0.300456	0.0145521	0.0438401	0.903982	1.03691	0.575424	1.8685	0
Y:7118622_C_T	I1a2*	C3_CIRCULATING_LYMPHOID_EXALLC	Rare circulating lymphoid malignancy, excluding all cancers (controls excluding all cancers)	neoplasms	7118622	C	T	0.011823	0.0119403	0.0118224	73501	ADD	0.0630678	0.523302	0.0145248	0.0437969	0.904072	1.0651	0.381897	2.97053	0
Y:11910628_T_A	IJ	CD2_BENIGN_MENINGES	Benign neoplasm of meninges	neoplasms	11910628	T	A	0.272561	0.271335	0.272566	104164	ADD	-0.0131338	0.109204	0.0144646	0.0437018	0.90427	0.98695	0.796783	1.22251	0
Y:19568371_C_G	K	H7_CHOROIDOTH	Other disorders of choroid	eye	19568371	C	G	0.720984	0.732143	0.720971	94077	ADD	0.0264652	0.22015	0.0144515	0.043681	0.904313	1.02682	0.666958	1.58084	0
Y:7118622_C_T	I1a2*	C3_CIRCULATING_LYMPHOID	Rare circulating lymphoid malignancy	neoplasms	7118622	C	T	0.0118803	0.0119403	0.0118801	104290	ADD	0.0627224	0.522336	0.0144193	0.0436301	0.904419	1.06473	0.382489	2.96389	0
Y:19568371_C_G	K	P16_INFECTIONS_SPECIFIC_PERINA_PERIOD	Infections specific to the perinatal period	perinatal	19568371	C	G	0.720456	0.712963	0.720464	104259	ADD	-0.0273852	0.228096	0.0144145	0.0436224	0.904435	0.97299	0.622225	1.52148	0
Y:12529262_C_T	R1b	H7_CORNEALNAS	Other and unspecified corneal deformities and disorders	eye	12529262	C	T	0.0476354	0.0471698	0.0476364	98813	ADD	0.0399812	0.333424	0.0143787	0.0435657	0.904554	1.04079	0.541436	2.00069	0
Y:19568371_C_G	K	N14_HYPERTROPHYBREAST_BOTH	Hypertrophy of breast in women and men	genitourinary	19568371	C	G	0.720456	0.725746	0.720428	104259	ADD	0.0120355	0.100433	0.0143608	0.0435373	0.904613	1.01211	0.83126	1.2323	0
Y:12810648_T_C	N1a1	L12_ERYT_INTERTRIG	Erythema intertrigo	skin	12810648	T	C	0.608777	0.650307	0.608704	92763	ADD	-0.020719	0.173301	0.0142934	0.0434303	0.904836	0.97949	0.697405	1.37568	0
Y:12810648_T_C	N1a1	G6_BRACHPLE	Brachial plexus disorders	nervous_system	12810648	T	C	0.608273	0.644689	0.608058	93006	ADD	-0.0112759	0.094392	0.0142703	0.0433935	0.904912	0.98879	0.821779	1.18974	0
Y:12910796_C_T	I1	H7_RETIVASCOCCLUSION	Retinal vascular occlusion	eye	12910796	C	T	0.260576	0.259821	0.260585	95051	ADD	-0.00857454	0.0719214	0.0142136	0.0433033	0.9051	0.99146	0.861104	1.14156	0
Y:7118622_C_T	I1a2*	I9_VTE	Venous thromboembolism	circulatory	7118622	C	T	0.0118803	0.0114866	0.0119044	104290	ADD	-0.0149717	0.125584	0.0142126	0.0433016	0.905104	0.98514	0.770191	1.26008	0
Y:11910628_T_A	IJ	BRONCHITIS	Bronchitis	respiratory	11910628	T	A	0.272561	0.271283	0.272856	104164	ADD	0.00222494	0.0186678	0.0142054	0.0432901	0.905128	1.00223	0.96622	1.03958	0
Y:12752257_T_C	P1	C3_KIDNEY_CLEAR_CELL_CARCINOMA_EXALLC	Clear cell adenocarcinoma of kidney, excluding all cancers (controls excluding all cancers)	neoplasms	12752257	T	C	0.107028	0.109705	0.10701	73579	ADD	0.018076	0.151699	0.0141984	0.0432791	0.905151	1.01824	0.756348	1.37081	0
Y:19568371_C_G	K	AB1_BACT_INTEST_OTH	Other bacterial intestinal infections	infectious	19568371	C	G	0.720046	0.717903	0.720085	93919	ADD	0.00673836	0.0565688	0.0141892	0.0432643	0.905182	1.00676	0.901102	1.12481	0
Y:12810648_T_C	N1a1	N14_INFLAMALEGEN	Inflammatory disorders of male genital organs, not elsewhere classified	genitourinary	12810648	T	C	0.610121	0.613953	0.610109	73315	ADD	-0.0176259	0.148125	0.0141595	0.0432169	0.90528	0.98253	0.734952	1.3135	0
Y:11813828_C_A	R1a1*	F5_EMOPER	Emotionally unstable personality disorder	mental and behavioural	11813828	C	A	0.0187387	0.015625	0.0187523	102782	ADD	-0.0448626	0.377052	0.014157	0.0432129	0.905289	0.95613	0.456629	2.00203	0
Y:7118622_C_T	I1a2*	WET_AMD	Wet age-related macular degeneration	eye	7118622	C	T	0.0115252	0.0115533	0.0115247	76788	ADD	0.0296564	0.249622	0.0141148	0.0431455	0.905429	1.0301	0.631534	1.6802	0
Y:12387195_C_T	R1a	FG_DOAAC	Diseases of arteries, arterioles and capillaries (FINNGEN)	circulatory	12387195	C	T	0.0599465	0.0574765	0.0605895	53064	ADD	0.0069556	0.058547	0.0141144	0.0431448	0.905431	1.00698	0.89781	1.12942	0
Y:12529262_C_T	R1b	G6_SLEEPAPNO_INCLAVO	Sleep apnoea, including avohilmo	nervous_system	12529262	C	T	0.0473706	0.0459926	0.0476532	104263	ADD	-0.00477028	0.0401542	0.0141132	0.0431429	0.905435	0.99524	0.919916	1.07673	0
Y:12387195_C_T	R1a	E4_ENDOGLAND	Disorders of other endocrine glands	metabolic	12387195	C	T	0.0589098	0.0610532	0.0588364	104278	ADD	0.00877096	0.0738444	0.0141078	0.0431342	0.905453	1.00881	0.872874	1.16591	0
Y:11813828_C_A	R1a1*	M13_BICIPITALTEND	Bicipital tendinitis	musculoskeletal	11813828	C	A	0.0184555	0.0162037	0.0184681	77267	ADD	0.0468674	0.394766	0.0140948	0.0431134	0.905496	1.04798	0.483418	2.27188	0
Y:12387195_C_T	R1a	L12_PRURITUS	Pruritus	skin	12387195	C	T	0.0590279	0.0575916	0.0590368	93244	ADD	0.021876	0.184313	0.0140871	0.0431012	0.905522	1.02212	0.712213	1.46687	0
Y:12529262_C_T	R1b	F5_PERVASIVE	Pervasive developmental and behavioural disorders excl. Autism + Asperger	mental and behavioural	12529262	C	T	0.0472919	0.0588235	0.0472785	103041	ADD	-0.0485268	0.409098	0.0140705	0.0430746	0.905577	0.95263	0.427262	2.12401	0
Y:12910796_C_T	I1	KRA_PSY_TIC_EXMORE	Tic and related disorders (more control exclusions)	mental and behavioural	12910796	C	T	0.263454	0.25641	0.263465	77763	ADD	0.0262966	0.221936	0.0140391	0.0430243	0.905682	1.02665	0.664515	1.58612	0
Y:11910628_T_A	IJ	K11_ATTRITION	Excessive attrition of teeth	digestive	11910628	T	A	0.267774	0.264879	0.268334	24192	ADD	0.00490196	0.0413742	0.0140372	0.0430212	0.905688	1.00491	0.926639	1.0898	0
Y:12752257_T_C	P1	K11_HERING	Inguinal hernia	digestive	12752257	T	C	0.10833	0.10427	0.109203	98191	ADD	-0.0033594	0.0283614	0.0140303	0.0430101	0.905712	0.99665	0.942756	1.05362	0
Y:12752257_T_C	P1	L12_HYPETROPHICSCAR	Hypertrophic scar	skin	12752257	T	C	0.108192	0.102767	0.108206	98168	ADD	0.0252072	0.2134	0.0139528	0.0428857	0.905971	1.02553	0.67499	1.55811	0
Y:19568371_C_G	K	I9_SAHANEUR	Aneurysms, operations, SAH	circulatory	19568371	C	G	0.720881	0.762082	0.72015	92527	ADD	0.00760452	0.0644486	0.0139225	0.042837	0.906073	1.00763	0.888061	1.14331	0
Y:12910796_C_T	I1	C3_BASAL_CELL_CARCINOMA_INCLAVO_EXALLC	Basal cell carcinoma, including avohilmo, excluding all cancers (controls excluding all cancers)	neoplasms	12910796	C	T	0.259107	0.262246	0.258822	79666	ADD	-0.00384784	0.0326354	0.0139013	0.0428028	0.906144	0.99616	0.934435	1.06196	0
Y:11813828_C_A	R1a1*	M13_SHOULDERNAS	Other shoulder lesions	musculoskeletal	11813828	C	A	0.0184698	0.0186514	0.0184681	77532	ADD	0.0339724	0.288412	0.0138747	0.04276	0.906233	1.03456	0.587831	1.82077	0
Y:11910628_T_A	IJ	N14_OTHBLADD	Other disorders of bladder	genitourinary	11910628	T	A	0.272061	0.290219	0.27176	95155	ADD	0.00696828	0.0592226	0.0138445	0.0427112	0.906335	1.00699	0.896634	1.13093	0
Y:12752257_T_C	P1	H7_IRIDONAS	Other and unspecified iridocyclitis	eye	12752257	T	C	0.108953	0.10625	0.108962	98868	ADD	0.0219918	0.186919	0.0138426	0.0427082	0.906341	1.02224	0.708667	1.47455	0
Y:12529262_C_T	R1b	K11_MN_PROGN	Mandibular prognathia	digestive	12529262	C	T	0.0473706	0.0555556	0.0473621	104263	ADD	0.0511794	0.435516	0.0138097	0.042655	0.906452	1.05251	0.448238	2.47141	0
Y:11910628_T_A	IJ	H8_PERCHRONDR	Perichondritis of external ear	ear	11910628	T	A	0.272679	0.258741	0.272698	100987	ADD	-0.023091	0.196671	0.013785	0.0426151	0.906536	0.97717	0.664602	1.43675	0
Y:11910628_T_A	IJ	H8_NONSUPPNAS	Nonsuppurative otitis media	ear	11910628	T	A	0.272386	0.279651	0.272197	99392	ADD	0.00560448	0.047762	0.0137691	0.0425895	0.906589	1.00562	0.915753	1.10431	0
Y:12529262_C_T	R1b	J10_COLD	Acute nasopharyngitis (common cold)	respiratory	12529262	C	T	0.0476703	0.0406725	0.0478297	82756	ADD	0.0142413	0.121619	0.0137118	0.0424967	0.906783	1.01434	0.79921	1.28739	0
Y:11813828_C_A	R1a1*	KRA_PSY_AUTISM_EXMORE	Autism spe (more control exclusions)	mental and behavioural	11813828	C	A	0.0186013	0.020202	0.0185972	77844	ADD	0.062388	0.532824	0.0137099	0.0424936	0.906789	1.06438	0.374581	3.02443	0
Y:12387195_C_T	R1a	K11_APPENDECTOMY	Appendectomy	digestive	12387195	C	T	0.0589098	0.0582336	0.0589525	104278	ADD	-0.00663946	0.0567698	0.0136782	0.0424423	0.906896	0.99338	0.888778	1.1103	0
Y:12910796_C_T	I1	H7_KERATITIS	Keratitis	eye	12910796	C	T	0.261241	0.26049	0.261267	101994	ADD	-0.0047968	0.0410812	0.0136338	0.0423701	0.907047	0.99521	0.918222	1.07866	0
Y:12529262_C_T	R1b	N14_RENFAILNAS	Unspecified kidney failure	genitourinary	12529262	C	T	0.0473875	0.0483871	0.0473756	99351	ADD	-0.0160616	0.137604	0.0136244	0.0423549	0.907079	0.98407	0.751439	1.28871	0
Y:12910796_C_T	I1	G6_MIGRAINE	Migraine	nervous_system	12910796	C	T	0.26137	0.246346	0.261827	78697	ADD	-0.00590804	0.0506732	0.0135934	0.0423045	0.907184	0.99411	0.90012	1.09791	0
Y:11813828_C_A	R1a1*	L12_ABSCESS_CUT	Cutaneous abscess, furuncle and carbuncle	skin	11813828	C	A	0.018637	0.0186267	0.0186373	99855	ADD	0.0169798	0.145866	0.0135505	0.0422347	0.90733	1.01712	0.764206	1.35375	0
Y:12910796_C_T	I1	CD2_INSITU_MELANOMA_EXALLC	Melanoma in situ (controls excluding all cancers)	neoplasms	12910796	C	T	0.258927	0.275229	0.258854	73372	ADD	0.0151845	0.130579	0.0135225	0.0421889	0.907426	1.0153	0.786038	1.31143	0
Y:12810648_T_C	N1a1	G6_GUILBAR	Guillain-Barre syndrome	nervous_system	12810648	T	C	0.610157	0.6	0.610171	101805	ADD	0.0211614	0.182066	0.0135093	0.0421675	0.90747	1.02139	0.714847	1.45938	0
Y:12752257_T_C	P1	CD2_BENIGN_CHOROID	Benign neoplasm: Choroid	neoplasms	12752257	T	C	0.108374	0.109974	0.108368	104213	ADD	0.0193818	0.166808	0.0135006	0.0421532	0.9075	1.01957	0.735237	1.41386	0
Y:12810648_T_C	N1a1	AB1_OTHER_CONDITIONS	Human immunodeficiency virus [HIV] disease resulting in other conditions	infectious	12810648	T	C	0.609994	0.621302	0.609976	104183	ADD	-0.0194059	0.167258	0.0134615	0.0420894	0.907634	0.98078	0.706641	1.36127	0
Y:11813828_C_A	R1a1*	I9_OTHINTRACRA	Other intracranial haemorrhages	circulatory	11813828	C	A	0.0190554	0.0192308	0.0190547	91260	ADD	0.0458978	0.395754	0.0134503	0.0420711	0.907672	1.04697	0.482015	2.27408	0
Y:11910628_T_A	IJ	C3_HEAD_AND_NECK_EXALLC	Malignant neoplasm of head and neck, excluding all cancers (controls excluding all cancers)	neoplasms	11910628	T	A	0.269872	0.275733	0.269765	74413	ADD	0.00752238	0.0650066	0.0133905	0.0419732	0.907877	1.00755	0.887018	1.14446	0
Y:12387195_C_T	R1a	H7_HORDEOLUM	Hordeolum and other deep inflammation of eyelid	eye	12387195	C	T	0.059097	0.0617647	0.0590876	97010	ADD	-0.0263334	0.227796	0.0133636	0.041929	0.907969	0.97401	0.623246	1.52218	0
Y:7118622_C_T	I1a2*	RHINITIS_VASOMOTOR	Vasomotor rhinitis (mode)	respiratory	7118622	C	T	0.0119199	0.0125261	0.011917	103273	ADD	0.0490324	0.424636	0.0133331	0.0418791	0.908073	1.05025	0.456917	2.41408	0
Y:12387195_C_T	R1a	J10_NASALPOLYP	Nasal polyp	respiratory	12387195	C	T	0.0586265	0.0557957	0.058717	82096	ADD	-0.0102621	0.0889246	0.0133177	0.0418537	0.908126	0.98979	0.831475	1.17825	0
Y:12387195_C_T	R1a	H8_TINNITUS	Tinnitus	ear	12387195	C	T	0.0593397	0.0575682	0.0593794	91861	ADD	-0.0113103	0.0980562	0.0133045	0.0418321	0.908172	0.98875	0.81587	1.19827	0
Y:7118622_C_T	I1a2*	F5_EMOCHILD	Emotional disorders and disorders of social functioning with onset specific to childhood	mental and behavioural	7118622	C	T	0.0118247	0.0108696	0.0118272	102836	ADD	-0.0666162	0.577724	0.013296	0.0418181	0.908201	0.93555	0.301509	2.90294	0
Y:11910628_T_A	IJ	CD2_BENIGN_KIDNEY	Benign neoplasm: Kidney	neoplasms	11910628	T	A	0.272561	0.257511	0.272594	104164	ADD	-0.0178934	0.155381	0.0132614	0.0417613	0.90832	0.98227	0.724379	1.33196	0
Y:12387195_C_T	R1a	J10_LOWCHRON	Chronic lower respiratory diseases	respiratory	12387195	C	T	0.0589098	0.0580259	0.0591379	104278	ADD	-0.00390092	0.0338908	0.0132486	0.0417402	0.908364	0.99611	0.932089	1.06452	0
Y:11813828_C_A	R1a1*	C3_NSCLC_ADENO_EXALLC	Non-small cell lung cancer, adenocarcinoma, excluding all cancers (controls excluding all cancers)	neoplasms	11813828	C	A	0.0180823	0.0230216	0.0180354	73829	ADD	0.0303302	0.26364	0.013235	0.0417178	0.908411	1.03079	0.614833	1.72817	0
Y:19568371_C_G	K	SLE_FG	SLE (Finngen)	musculoskeletal	19568371	C	G	0.721358	0.714286	0.721367	83268	ADD	0.0248572	0.21629	0.0132078	0.041673	0.908504	1.02517	0.670943	1.56641	0
Y:11910628_T_A	IJ	J10_VIRALPNEUMO	Viral pneumonia	respiratory	11910628	T	A	0.272212	0.277395	0.272128	81984	ADD	0.00745926	0.0649518	0.0131889	0.0416418	0.90857	1.00749	0.887057	1.14427	0
Y:12752257_T_C	P1	SCND_OTH_COXARTHROSIS	Other secondary coxarthrosis	musculoskeletal	12752257	T	C	0.108527	0.0957854	0.108562	97708	ADD	-0.0243228	0.211994	0.0131636	0.0416	0.908657	0.97597	0.644145	1.47873	0
Y:12910796_C_T	I1	SLE_FG	SLE (Finngen)	musculoskeletal	12910796	C	T	0.260352	0.276786	0.26033	83241	ADD	0.0253264	0.220744	0.0131634	0.0415997	0.908658	1.02565	0.665423	1.58088	0
Y:7118622_C_T	I1a2*	COPD_LATER	Later onset COPD	respiratory	7118622	C	T	0.0117851	0.0114068	0.0118334	55833	ADD	0.0153928	0.134172	0.0131616	0.0415967	0.908664	1.01551	0.780684	1.32098	0
Y:12529262_C_T	R1b	J10_LOWCHRON	Chronic lower respiratory diseases	respiratory	12529262	C	T	0.0473706	0.0467792	0.0475231	104263	ADD	-0.00427676	0.0373042	0.0131436	0.041567	0.908726	0.99573	0.925526	1.07126	0
Y:12387195_C_T	R1a	GE_MODE	Generalized epilepsy, mode (most common among epilepsy diagnosis)	nervous_system	12387195	C	T	0.058708	0.0570175	0.0587119	100838	ADD	-0.0327312	0.285566	0.0131374	0.0415568	0.908747	0.9678	0.552976	1.69381	0
Y:11813828_C_A	R1a1*	I9_LYMPHOTH	Other noninfective disorders of lymphatic vessels and lymph nodes	circulatory	11813828	C	A	0.0184301	0.0147783	0.0184381	93434	ADD	-0.0651086	0.568482	0.0131172	0.0415234	0.908817	0.93697	0.307484	2.85513	0
Y:12910796_C_T	I1	C3_MULT_MYELOMA_EXALLC	Multiple myeloma, excluding all cancers (controls excluding all cancers)	neoplasms	12910796	C	T	0.258906	0.267157	0.25886	73521	ADD	0.0135177	0.118039	0.0131146	0.041519	0.908827	1.01361	0.804255	1.27746	0
Y:12910796_C_T	I1	J10_PNEUMOBACT	Bacterial pneumoniae	respiratory	12910796	C	T	0.260575	0.257922	0.260775	86831	ADD	-0.00371294	0.0324326	0.013106	0.0415048	0.908856	0.99629	0.934933	1.06168	0
Y:7118622_C_T	I1a2*	CD2_BENIGN_BONE_LONG_LOWER	Benign neoplasm: Long bones of lower limb	neoplasms	7118622	C	T	0.0118803	0.0118577	0.0118804	104290	ADD	-0.064831	0.566726	0.0130863	0.0414723	0.908924	0.93723	0.308629	2.84611	0
Y:19568371_C_G	K	K11_OESOBST	Oesophageal obstruction	digestive	19568371	C	G	0.720846	0.710106	0.720892	88349	ADD	-0.0136111	0.119013	0.0130799	0.0414616	0.908947	0.98648	0.781238	1.24565	0
Y:12752257_T_C	P1	Q17_CONGEN_MALFO_DEFORMAT_MUSCULOS_SYSTEM	Congenital malformations and deformations of the musculoskeletal system	congenital	12752257	T	C	0.108374	0.109453	0.108368	104213	ADD	0.0154936	0.135507	0.0130732	0.0414505	0.90897	1.01561	0.778723	1.32457	0
Y:12387195_C_T	R1a	H7_CHORIORETINFLAM	Chorioretinal inflammation	eye	12387195	C	T	0.0590708	0.0607477	0.059067	94192	ADD	0.0337676	0.295622	0.0130475	0.041408	0.909059	1.03434	0.579464	1.84631	0
Y:7118622_C_T	I1a2*	KRA_PSY_SCHIZODEL_EXMORE	Schizophrenia or delusion (more control exclusions)	mental and behavioural	7118622	C	T	0.0121566	0.0113514	0.0121758	79545	ADD	0.0258208	0.226418	0.0130053	0.041338	0.909205	1.02616	0.65839	1.59935	0
Y:11813828_C_A	R1a1*	M13_POLYMYALGIA	Polymyalgia rheumatica	musculoskeletal	11813828	C	A	0.0187337	0.019774	0.0187228	103023	ADD	-0.025412	0.222836	0.0130048	0.0413371	0.909207	0.97491	0.629915	1.50885	0
Y:11813828_C_A	R1a1*	N14_PROSTHYPERPLA	Hyperplasia of prostate	genitourinary	11813828	C	A	0.0186175	0.0193344	0.0184228	92977	ADD	-0.007568	0.0663942	0.0129928	0.0413172	0.909249	0.99246	0.87136	1.13039	0
Y:11910628_T_A	IJ	I9_VASCSYND	Vascular syndromes of brain in cerebrovascular disorders	circulatory	11910628	T	A	0.272682	0.231481	0.272865	97557	ADD	-0.0135716	0.119092	0.0129867	0.0413071	0.90927	0.98652	0.781147	1.24589	0
Y:12529262_C_T	R1b	I9_CARDMYOOTH	Cardiomyopathy, other and unspecified	circulatory	12529262	C	T	0.0473547	0.0481221	0.0473455	71693	ADD	0.0187525	0.164608	0.0129782	0.041293	0.9093	1.01893	0.73795	1.40689	0
Y:11813828_C_A	R1a1*	H7_GLAUCOMA_POAG	Primary open-angle glaucoma, strict	eye	11813828	C	A	0.0186367	0.0187446	0.0186342	101198	ADD	0.018278	0.160659	0.0129433	0.0412349	0.909421	1.01845	0.743331	1.39539	0
Y:12910796_C_T	I1	M13_SPINENTHES	Spinal enthesopathy	musculoskeletal	12910796	C	T	0.264214	0.273109	0.264157	75015	ADD	-0.0123691	0.108818	0.0129203	0.0411967	0.909501	0.98771	0.797996	1.22252	0
Y:7118622_C_T	I1a2*	M13_CERVICDISC	Cervical disc disorders	musculoskeletal	7118622	C	T	0.0121684	0.0110285	0.012228	78482	ADD	-0.0179483	0.157961	0.0129107	0.0411807	0.909535	0.98221	0.720686	1.33864	0
Y:11910628_T_A	IJ	H7_AMD	Age-related macular degeneration (whether dry or wet)	eye	11910628	T	A	0.272063	0.277955	0.271889	98400	ADD	-0.00526106	0.0463178	0.0129018	0.0411658	0.909566	0.99475	0.908424	1.08929	0
Y:19568371_C_G	K	F5_HYPERKIN	Hyperkinetic disorders (excl. ADHD)	mental and behavioural	19568371	C	G	0.720527	0.739583	0.720492	102722	ADD	0.0194686	0.171408	0.0129005	0.0411637	0.90957	1.01966	0.728702	1.42679	0
Y:11910628_T_A	IJ	PULM_INFECTIONS	COPD/asthma/ILD related infections	respiratory	11910628	T	A	0.272561	0.273031	0.272251	104164	ADD	0.00168771	0.01486	0.0128991	0.0411613	0.909575	1.00169	0.972935	1.03129	0
Y:12529262_C_T	R1b	H7_EYELIDINFLAMMATION	Other inflammation of eyelid	eye	12529262	C	T	0.0476088	0.0485549	0.0476003	97524	ADD	0.0183838	0.162029	0.0128731	0.0411179	0.909666	1.01855	0.741416	1.39929	0
Y:12529262_C_T	R1b	N14_CALCULOWER	Calculus of lower urinary tract	genitourinary	12529262	C	T	0.0473551	0.0492021	0.0473412	100496	ADD	0.0195553	0.172487	0.0128534	0.0410851	0.909735	1.01975	0.727225	1.42994	0
Y:12910796_C_T	I1	L12_BULLOUS	Bullous disorders	skin	12910796	C	T	0.261202	0.260246	0.261206	104226	ADD	-0.0122259	0.107863	0.0128474	0.0410751	0.909756	0.98785	0.799605	1.22041	0
Y:7118622_C_T	I1a2*	M13_BONECONTINUITY	Disorders of continuity of bone	musculoskeletal	7118622	C	T	0.0118507	0.0125984	0.011846	100247	ADD	0.0415234	0.36653	0.0128341	0.0410529	0.909802	1.0424	0.508202	2.13811	0
Y:12387195_C_T	R1a	K11_MALABSORB	Intestinal malabsorption	digestive	12387195	C	T	0.058985	0.0590062	0.0589849	99093	ADD	-0.02692	0.237952	0.0127989	0.040994	0.909926	0.97344	0.610604	1.55188	0
Y:11910628_T_A	IJ	CD2_BENIGN_STOMACH	Benign neoplasm: Stomach	neoplasms	11910628	T	A	0.272561	0.262153	0.272618	104164	ADD	0.0112249	0.099249	0.0127914	0.0409814	0.909952	1.01129	0.832516	1.22845	0
Y:12387195_C_T	R1a	ST19_FRACT_SKULL_FACIAL_BONES	Fracture of skull and facial bones	other	12387195	C	T	0.0592664	0.0593573	0.0592637	90186	ADD	-0.00957254	0.0846542	0.0127867	0.0409736	0.909969	0.99047	0.839042	1.16924	0
Y:12529262_C_T	R1b	I9_AORTANEUR	Aortic aneurysm	circulatory	12529262	C	T	0.0473628	0.0476513	0.0473489	96278	ADD	-0.00834842	0.074043	0.0127128	0.0408498	0.910228	0.99169	0.857724	1.14657	0
Y:12810648_T_C	N1a1	H7_ALLERGICCONJUNCTIVITIS	Allergic conjunctivitis	eye	12810648	T	C	0.609961	0.608164	0.610025	104205	ADD	0.00413374	0.0366688	0.0127085	0.0408426	0.910243	1.00414	0.934506	1.07897	0
Y:12810648_T_C	N1a1	KRA_PSY_HYPERKIN_EXMORE	Hyperkinetic disorders (more control exclusions)	mental and behavioural	12810648	T	C	0.606826	0.618085	0.606689	78558	ADD	0.00823864	0.0730902	0.0127055	0.0408376	0.910254	1.00827	0.8737	1.16357	0
Y:11813828_C_A	R1a1*	J10_SEPTDEV	Deviated nasal septum	respiratory	11813828	C	A	0.0187859	0.0185904	0.0187979	84425	ADD	-0.0123732	0.109816	0.0126951	0.0408202	0.91029	0.9877	0.796433	1.22491	0
Y:12810648_T_C	N1a1	R18_RETEN_URINE	Retention of urine	other	12810648	T	C	0.610727	0.609726	0.61079	95871	ADD	-0.00344854	0.0306278	0.0126778	0.040791	0.910351	0.99656	0.938494	1.05821	0
Y:11813828_C_A	R1a1*	E4_MINERAL_MET	Disorders of mineral metabolism	metabolic	11813828	C	A	0.0182086	0.0186625	0.0182052	86058	ADD	-0.0326974	0.290734	0.0126483	0.0407415	0.910455	0.96783	0.547422	1.71111	0
Y:12529262_C_T	R1b	C3_HYPOPHARYNX_EXALLC	Malignant neoplasm of hypopharynx, excluding all cancers (controls excluding all cancers)	neoplasms	12529262	C	T	0.0468065	0.0517241	0.0467987	73259	ADD	0.0487126	0.433802	0.0126096	0.0406764	0.910592	1.04992	0.448638	2.45706	0
Y:12529262_C_T	R1b	G6_SLEEPAPNO	Sleep apnoea	nervous_system	12529262	C	T	0.0473498	0.0464509	0.0475193	103823	ADD	0.00464154	0.041348	0.0126013	0.0406624	0.910621	1.00465	0.926445	1.08946	0
Y:7118622_C_T	I1a2*	L12_CORNSANDCALLOS	Corns and callosities	skin	7118622	C	T	0.0118408	0.0102669	0.0118486	98473	ADD	-0.0496736	0.443072	0.012569	0.040608	0.910735	0.95154	0.399279	2.26766	0
Y:12529262_C_T	R1b	AB1_GASTROENTERITIS_NOS	Diarrhoea and gastroenteritis of presumed infectious origin	infectious	12529262	C	T	0.0475157	0.0474281	0.047524	100956	ADD	0.00598202	0.0533582	0.0125688	0.0406076	0.910736	1.006	0.906105	1.11691	0
Y:12810648_T_C	N1a1	DRY_AMD	Dry age-related macular degeneration (includes geographic atrophy)	eye	12810648	T	C	0.610925	0.607602	0.611008	76687	ADD	-0.0058753	0.0524412	0.012552	0.0405794	0.910795	0.99414	0.897035	1.10176	0
Y:19568371_C_G	K	DRUGADVERS_NEUTROPENIA	Drug-induced neutropenia	blood	19568371	C	G	0.720456	0.717122	0.720469	104259	ADD	-0.0130053	0.116221	0.0125221	0.0405288	0.910901	0.98708	0.786001	1.2396	0
Y:11910628_T_A	IJ	M13_DISSYNOTENDNAS	Other specified/unspecified disorders of synovium and tendon +Other specified/unspecified bursopathies	musculoskeletal	11910628	T	A	0.274361	0.265244	0.2744	77121	ADD	-0.0145717	0.130244	0.0125172	0.0405206	0.910918	0.98553	0.763494	1.27215	0
Y:12810648_T_C	N1a1	K11_ENERCOLNONINF	Noninfective enteritis and colitis	digestive	12810648	T	C	0.609961	0.607484	0.610095	104205	ADD	-0.0033964	0.0303786	0.0124999	0.0404913	0.91098	0.99661	0.939001	1.05775	0
Y:12810648_T_C	N1a1	F5_DISSOCIATIVE	Dissociative [conversion] disorders	mental and behavioural	12810648	T	C	0.609587	0.622642	0.609573	96526	ADD	0.023627	0.211394	0.0124921	0.0404781	0.911007	1.02391	0.67658	1.54954	0
Y:12752257_T_C	P1	AD_AM_EXMORE	Alzheimer’s disease (Atypical or mixed) (more control exclusions)	neurological	12752257	T	C	0.110487	0.0948905	0.11083	44512	ADD	0.0136513	0.122145	0.0124909	0.0404761	0.911012	1.01374	0.797915	1.28796	0
Y:7118622_C_T	I1a2*	C3_MULT_MYELOMA_EXALLC	Multiple myeloma, excluding all cancers (controls excluding all cancers)	neoplasms	7118622	C	T	0.0118122	0.00980392	0.0118234	73568	ADD	-0.0552296	0.49482	0.012458	0.0404205	0.911128	0.94627	0.358769	2.49582	0
Y:11910628_T_A	IJ	Q17_UNDES_TESTICLE	Undescended testicle	congenital	11910628	T	A	0.272548	0.276923	0.27254	104011	ADD	-0.0185253	0.166065	0.0124445	0.0403975	0.911176	0.98165	0.70892	1.35929	0
Y:12810648_T_C	N1a1	CD2_BENIGN_LIPO_SKIN_TRUNK	Benign lipomatous neoplasm of skin and subcutaneous tissue of trunk	neoplasms	12810648	T	C	0.609961	0.618343	0.609879	104205	ADD	-0.00764732	0.0686612	0.012405	0.0403306	0.911317	0.99238	0.867428	1.13534	0
Y:7118622_C_T	I1a2*	CD2_BENIGN_RECTOSIGMOID_JUNC	Benign neoplasm: Rectosigmoid junction	neoplasms	7118622	C	T	0.0118803	0.0120846	0.0118797	104290	ADD	-0.05484	0.494054	0.012321	0.0401878	0.911617	0.94664	0.359448	2.49305	0
Y:12529262_C_T	R1b	L12_PSORI_PUSTUPALM	Pustulosis palmaris et plantaris	skin	12529262	C	T	0.0473673	0.0487805	0.0473644	100639	ADD	0.0369244	0.332788	0.012311	0.0401709	0.911652	1.03761	0.540457	1.9921	0
Y:12387195_C_T	R1a	I9_HEARTFAIL_AND_OVERWEIGHT	Heart failure and bmi 25plus	circulatory	12387195	C	T	0.0594076	0.0565401	0.0598541	52771	ADD	0.00667736	0.0601824	0.0123104	0.0401698	0.911654	1.0067	0.894688	1.13273	0
Y:12810648_T_C	N1a1	G6_CLUSTHEADACHE_WIDE	Cluster headache, wide	nervous_system	12810648	T	C	0.609468	0.615385	0.609446	76634	ADD	-0.0142253	0.128218	0.012309	0.0401675	0.911659	0.98588	0.766797	1.26755	0
Y:12810648_T_C	N1a1	Q17_UNDES_TESTICLE	Undescended testicle	congenital	12810648	T	C	0.609974	0.594872	0.610002	104052	ADD	0.0170526	0.153917	0.0122746	0.0401089	0.911782	1.0172	0.752297	1.37538	0
Y:12529262_C_T	R1b	CD2_MULTIPLE_MYELOMA_PLASMA_CELL_EXALLC	Multiple myeloma and malignant plasma cell neoplasms (controls excluding all cancers)	neoplasms	12529262	C	T	0.0467877	0.0447761	0.0467987	73545	ADD	-0.0267948	0.241986	0.0122608	0.0400854	0.911832	0.97356	0.605872	1.56439	0
Y:19568371_C_G	K	G6_PARKINSON	Parkinson's disease	nervous_system	19568371	C	G	0.720456	0.727941	0.720337	104259	ADD	0.00650634	0.0588866	0.0122079	0.0399951	0.912021	1.00653	0.89681	1.12967	0
Y:19568371_C_G	K	I9_CARDMYOOTH	Cardiomyopathy, other and unspecified	circulatory	19568371	C	G	0.721986	0.734742	0.721832	71687	ADD	0.0089627	0.0811532	0.0121974	0.039977	0.912059	1.009	0.860624	1.18296	0
Y:12387195_C_T	R1a	AUD_SWEDISH	Alcohol use disorder, Swedish definition	other	12387195	C	T	0.0589098	0.0564058	0.0591506	104278	ADD	-0.00533676	0.0483502	0.0121831	0.0399526	0.91211	0.99468	0.904744	1.09355	0
Y:12910796_C_T	I1	KRA_PSY_SUBSTANCE_EXMORE	Substance abuse (more control exclusions)	mental and behavioural	12910796	C	T	0.262248	0.251581	0.263465	86502	ADD	0.002988	0.0270712	0.0121828	0.0399522	0.912111	1.00299	0.951161	1.05765	0
Y:7118622_C_T	I1a2*	H7_CONJUNCTDEGDEPOT	conjunctival degenerations and deposits	eye	7118622	C	T	0.011838	0.00826446	0.0118424	97736	ADD	-0.105619	0.956976	0.0121809	0.0399489	0.912118	0.89977	0.137891	5.87117	0
Y:11813828_C_A	R1a1*	M13_CARTILAGE	Other articular cartilage disorders	musculoskeletal	11813828	C	A	0.0188958	0.018018	0.0188987	67687	ADD	-0.0548332	0.498758	0.0120867	0.0397875	0.912457	0.94664	0.356152	2.51616	0
Y:11910628_T_A	IJ	K11_OESSTODUO	Diseases of oesophagus, stomach and duodenum	digestive	11910628	T	A	0.272561	0.275722	0.271975	104164	ADD	0.0022206	0.0202	0.0120847	0.039784	0.912465	1.00222	0.963318	1.0427	0
Y:11910628_T_A	IJ	G6_OTHDEMYEL	Other demyelinating diseases of the central nervous system	nervous_system	11910628	T	A	0.272474	0.291262	0.272437	103885	ADD	0.0174857	0.159308	0.0120473	0.0397198	0.912599	1.01764	0.744712	1.39059	0
Y:12910796_C_T	I1	AB1_DERMATOPHYTOSIS	Dermatophytosis	infectious	12910796	C	T	0.261297	0.250755	0.261434	103231	ADD	0.00729248	0.0664742	0.012035	0.0396986	0.912644	1.00732	0.884266	1.1475	0
Y:12810648_T_C	N1a1	CD2_MULTIPLE_MYELOMA_PLASMA_CELL_EXALLC	Multiple myeloma and malignant plasma cell neoplasms (controls excluding all cancers)	neoplasms	12810648	T	C	0.613831	0.61194	0.613841	73517	ADD	0.0119915	0.109325	0.012031	0.0396918	0.912658	1.01206	0.816861	1.25391	0
Y:12387195_C_T	R1a	G6_BRACHPLE	Brachial plexus disorders	nervous_system	12387195	C	T	0.0591155	0.0565693	0.0591306	93072	ADD	0.0208624	0.190929	0.0119393	0.0395337	0.912991	1.02108	0.702325	1.48451	0
Y:12529262_C_T	R1b	F5_DEPRESSION_RECURRENT	Recurrent or chronic depression	mental and behavioural	12529262	C	T	0.0481285	0.0463556	0.0482253	63372	ADD	0.00954188	0.087438	0.0119088	0.039481	0.913101	1.00959	0.85058	1.19832	0
Y:7118622_C_T	I1a2*	E4_OBESITYXTRMALV	Extreme obesity with alveolar hypoventilation	metabolic	7118622	C	T	0.0120581	0.0101695	0.0120637	99518	ADD	-0.0617136	0.567186	0.0118389	0.0393599	0.913356	0.94015	0.309314	2.85757	0
Y:11813828_C_A	R1a1*	M13_MEDIALEPICOND	Medial epicondylitis	musculoskeletal	11813828	C	A	0.0184647	0.017316	0.0184681	77066	ADD	0.0568998	0.52328	0.0118237	0.0393337	0.913411	1.05855	0.379565	2.95213	0
Y:11910628_T_A	IJ	H8_SUP_OTINAS	Suppurative otitis media, unspecified	ear	11910628	T	A	0.272202	0.274725	0.272197	97053	ADD	-0.018666	0.1722	0.0117499	0.0392055	0.913681	0.98151	0.700347	1.37554	0
Y:12387195_C_T	R1a	Q17_CLEFT_LIP_CLEFT_PALATE	Cleft lip, lip and palate or palate	congenital	12387195	C	T	0.0589098	0.0576923	0.0589111	104278	ADD	0.0468608	0.434184	0.0116485	0.0390287	0.914053	1.04798	0.447473	2.45435	0
Y:12810648_T_C	N1a1	K11_BARRET	Barrett oesophagus	digestive	12810648	T	C	0.610137	0.610487	0.610135	88467	ADD	0.0101309	0.0938844	0.0116442	0.0390213	0.914068	1.01018	0.840396	1.21427	0
Y:12387195_C_T	R1a	N14_CHRONTUBULOINTNEPHRITIS	Chronic tubulo-interstitial nephritis	genitourinary	12387195	C	T	0.0592743	0.0518135	0.0592899	92654	ADD	-0.0348946	0.323598	0.011628	0.038993	0.914128	0.96571	0.512145	1.82095	0
Y:12752257_T_C	P1	SPONDYLOARTHRITIS	Spondyloarthritis	musculoskeletal	12752257	T	C	0.108519	0.103479	0.108638	96370	ADD	-0.00773442	0.071755	0.0116185	0.0389764	0.914163	0.9923	0.862108	1.14214	0
Y:11813828_C_A	R1a1*	H8_SUP_ACUTE	Acute suppurative otitis media	ear	11813828	C	A	0.018525	0.0183986	0.0185288	99865	ADD	-0.0156467	0.145198	0.0116123	0.0389656	0.914186	0.98448	0.740644	1.30858	0
Y:12910796_C_T	I1	M13_DORSOPATHY	Dorsopathies	musculoskeletal	12910796	C	T	0.261202	0.253781	0.264157	104226	ADD	-0.00178269	0.0165471	0.0116067	0.0389557	0.914206	0.99822	0.966364	1.03112	0
Y:11910628_T_A	IJ	CD2_BENIGN_MENINGES_CEREBRAL	Benign neoplasm: Cerebral meninges	neoplasms	11910628	T	A	0.272561	0.278481	0.272538	104164	ADD	0.0125814	0.117101	0.0115436	0.0388452	0.914439	1.01266	0.804981	1.27392	0
Y:19568371_C_G	K	CD2_BENIGN_BLADDER	Benign neoplasm: Bladder	neoplasms	19568371	C	G	0.720456	0.690909	0.720487	104259	ADD	-0.023279	0.216994	0.0115087	0.0387841	0.914568	0.97699	0.63853	1.49486	0
Y:19568371_C_G	K	E4_HYPERCHOL	Pure hypercholesterolaemia	metabolic	19568371	C	G	0.721032	0.723894	0.720671	96208	ADD	-0.00262852	0.02455	0.0114636	0.0387048	0.914735	0.99737	0.95052	1.04654	0
Y:12752257_T_C	P1	ANOSMIA	Anosmia	other	12752257	T	C	0.114078	0.114094	0.114078	20784	ADD	0.0300264	0.280708	0.0114418	0.0386664	0.914816	1.03048	0.594425	1.78642	0
Y:12810648_T_C	N1a1	I9_VARICVE	Varicose veins	circulatory	12810648	T	C	0.609476	0.603268	0.609794	97976	ADD	-0.0034795	0.0325334	0.0114386	0.0386608	0.914827	0.99653	0.934966	1.06214	0
Y:12529262_C_T	R1b	F5_DISPER	Dissocial personality disorder	mental and behavioural	12529262	C	T	0.0473278	0.0441176	0.047332	102498	ADD	-0.044155	0.413422	0.011407	0.0386052	0.914945	0.95681	0.425512	2.15147	0
Y:11813828_C_A	R1a1*	G6_ALZHEIMER	Alzheimer disease	nervous_system	11813828	C	A	0.0186786	0.0178372	0.0187086	104237	ADD	0.0148028	0.138602	0.0114064	0.038604	0.914947	1.01491	0.773479	1.33171	0
Y:12810648_T_C	N1a1	VIT_DEF	Vitamin deficiency, wide	metabolic	12810648	T	C	0.610623	0.604396	0.610646	99238	ADD	-0.0121271	0.113588	0.0113986	0.0385903	0.914976	0.98795	0.790761	1.2343	0
Y:12529262_C_T	R1b	J10_LARYNGITIS	Acute laryngitis and tracheitis	respiratory	12529262	C	T	0.0478303	0.0478645	0.0478297	82270	ADD	-0.0141595	0.132645	0.011395	0.038584	0.914989	0.98594	0.760223	1.27867	0
Y:11910628_T_A	IJ	M13_RHEUMA	Rheumatoid arthritis	musculoskeletal	11910628	T	A	0.272674	0.265428	0.272963	70124	ADD	-0.00495634	0.046515	0.0113537	0.0385109	0.915143	0.99506	0.90835	1.09004	0
Y:11813828_C_A	R1a1*	H8_HL_SEN_NAS	Sensorineural hearing loss	ear	11813828	C	A	0.0187248	0.0197855	0.0185971	100615	ADD	-0.00822538	0.0774842	0.011269	0.0383612	0.915459	0.99181	0.852063	1.15447	0
Y:12387195_C_T	R1a	I9_LBBB	Left bundle-branch block	circulatory	12387195	C	T	0.0605128	0.061194	0.0605064	71522	ADD	0.0177074	0.167275	0.0112059	0.0382491	0.915695	1.01787	0.733335	1.41279	0
Y:12910796_C_T	I1	I9_VASCINT	Vascular diseases of the intestine	circulatory	12910796	C	T	0.260245	0.247887	0.260293	92163	ADD	0.013664	0.129139	0.0111955	0.0382307	0.915734	1.01376	0.787062	1.30575	0
Y:12387195_C_T	R1a	ALCO_PRESCRIPTION	Use of disulfiram, acamprosate or naltrexone	other	12387195	C	T	0.0589098	0.0561331	0.0589357	104278	ADD	-0.0150289	0.142099	0.0111859	0.0382135	0.91577	0.98508	0.745617	1.30146	0
Y:12910796_C_T	I1	F5_DEMENTIA	Dementia	mental and behavioural	12910796	C	T	0.261665	0.260421	0.261749	102826	ADD	-0.00353846	0.0334934	0.0111613	0.0381697	0.915863	0.99647	0.933154	1.06408	0
Y:12810648_T_C	N1a1	CD2_BENIGN_MELANOCYTIC_UPPERLIMB	Melanocytic naevi of upper limb, including shoulder	neoplasms	12810648	T	C	0.609961	0.6	0.609974	104205	ADD	0.0198623	0.188201	0.0111382	0.0381286	0.915949	1.02006	0.705385	1.47512	0
Y:12387195_C_T	R1a	H8_EXTERNAL	Diseases of external ear	ear	12387195	C	T	0.0589098	0.0606971	0.0588509	104278	ADD	-0.00790014	0.0748976	0.0111259	0.0381066	0.915996	0.99213	0.856673	1.14901	0
Y:12387195_C_T	R1a	H7_CONJUHAEMOR	conjunctival haemorrhage	eye	12387195	C	T	0.0588565	0.0563636	0.0588705	98154	ADD	0.0200178	0.189894	0.0111124	0.0380826	0.916046	1.02022	0.703157	1.48025	0
Y:11813828_C_A	R1a1*	K11_MAXIL_MOLAR_FAILED_ERUPT_OBSTRUCTION_TOOTH	Impacted maxillary molar	digestive	11813828	C	A	0.0186786	0.0173611	0.0186822	104237	ADD	-0.047241	0.448724	0.0110836	0.0380311	0.916155	0.95386	0.395842	2.2985	0
Y:12752257_T_C	P1	RHEUMA_SERONEG	Seronegative rheumatoid arthritis	musculoskeletal	12752257	T	C	0.109557	0.105915	0.109591	79082	ADD	-0.0129366	0.123293	0.0110095	0.0378985	0.916435	0.98715	0.775234	1.25699	0
Y:12387195_C_T	R1a	AB1_OTHER_SEPSIS	Other septicaemia	infectious	12387195	C	T	0.0591023	0.0576068	0.0591782	93059	ADD	-0.00703394	0.0671578	0.0109699	0.0378277	0.916584	0.99299	0.870521	1.13269	0
Y:19568371_C_G	K	ABDOM_HERNIA_POSTOP	Hernia of abdominal wall, postoperative	digestive	19568371	C	G	0.723464	0.72251	0.723498	55226	ADD	0.0057036	0.0544654	0.0109662	0.0378209	0.916598	1.00572	0.903889	1.11902	0
Y:7118622_C_T	I1a2*	K11_OTHENTERCOL	Other noninfective gastroenteritis and colitis	digestive	7118622	C	T	0.0118348	0.0117955	0.0118357	101227	ADD	0.020813	0.198928	0.0109465	0.0377857	0.916673	1.02103	0.691365	1.50789	0
Y:19568371_C_G	K	M13_GOUT	Gout	musculoskeletal	19568371	C	G	0.720417	0.72745	0.719935	72111	ADD	0.00378812	0.0363278	0.0108735	0.0376541	0.916951	1.0038	0.934808	1.07787	0
Y:12810648_T_C	N1a1	I9_ANEURYSM	Cerebral aneurysm, nonruptured	circulatory	12810648	T	C	0.609162	0.689764	0.608599	91511	ADD	0.00988194	0.0947952	0.0108671	0.0376426	0.916975	1.00993	0.838688	1.21614	0
Y:12910796_C_T	I1	FG_CVD	Cardiovascular diseases (excluding rheumatic etc)	circulatory	12910796	C	T	0.261202	0.262002	0.260019	104226	ADD	0.00188975	0.0181328	0.0108613	0.0376322	0.916997	1.00189	0.966909	1.03814	0
Y:11910628_T_A	IJ	CD2_BENIGN_OTHERDIGESTIVE	Benign neoplasm of other and ill-defined parts of digestive system	neoplasms	11910628	T	A	0.272561	0.267045	0.272627	104164	ADD	0.00705142	0.0676778	0.0108558	0.0376223	0.917018	1.00708	0.88197	1.14993	0
Y:12910796_C_T	I1	M13_SCOLIOSIS	Scoliosis	musculoskeletal	12910796	C	T	0.26413	0.258667	0.264157	74914	ADD	-0.0127272	0.122161	0.0108543	0.0376195	0.917024	0.98735	0.777119	1.25446	0
Y:12910796_C_T	I1	J10_PNEUMONONBACT	Pneumonia due to other infectious organisms, not elsewhere classified	respiratory	12910796	C	T	0.260782	0.262458	0.260775	81041	ADD	0.0142941	0.137266	0.010844	0.0376011	0.917062	1.0144	0.775112	1.32755	0
Y:12752257_T_C	P1	C3_GBM_ASTROCYTOMA_EXALLC	Brain glioblastoma and astrocytoma, excluding all cancers (controls excluding all cancers)	neoplasms	12752257	T	C	0.107006	0.105263	0.10701	73276	ADD	-0.0262488	0.252304	0.0108235	0.0375641	0.917141	0.97409	0.594066	1.59722	0
Y:12810648_T_C	N1a1	ANTIDEPRESSANTS	Depression medications	medications	12810648	T	C	0.612363	0.615709	0.608485	44570	ADD	0.00246298	0.0236894	0.0108097	0.0375391	0.917193	1.00247	0.956984	1.05011	0
Y:12910796_C_T	I1	AB1_BACTINF_NOS	Bacterial infection, other or unspecified	infectious	12910796	C	T	0.260581	0.265908	0.260206	94765	ADD	-0.00325118	0.0312902	0.0107961	0.0375144	0.917246	0.99675	0.937461	1.0598	0
Y:11813828_C_A	R1a1*	J10_PNEUMOTHORAX	Pneumothorax	respiratory	11813828	C	A	0.0185006	0.0194672	0.0184909	98213	ADD	0.0247186	0.238054	0.0107818	0.0374887	0.9173	1.02503	0.642835	1.63445	0
Y:12752257_T_C	P1	fpkolldl	Fasting Plasma LDL Cholesterol	quantitative	12752257	T	C	0.107156	NA	NA	58149	ADD	0.0013751	0.0132459	0.0107773	0.0374805	0.917317	NA	-0.0245868	0.027337	0
Y:12752257_T_C	P1	L12_SKINSUBCUTISNAS	Other and unspecified disorders of skin and subcutaneous tissue	skin	12752257	T	C	0.108267	0.12285	0.108206	98322	ADD	0.0161212	0.155394	0.0107628	0.0374543	0.917372	1.01625	0.749423	1.37808	0
Y:7118622_C_T	I1a2*	CD2_BENIGN_MELANOCYTIC_SCALPNECK	Melanocytic naevi of scalp and neck	neoplasms	7118622	C	T	0.0118803	0.012987	0.0118787	104290	ADD	-0.071809	0.69225	0.0107605	0.0374501	0.917381	0.93071	0.23964	3.61467	0
Y:12910796_C_T	I1	AB1_OTHER_VIRAL	Other viral diseases	infectious	12910796	C	T	0.261202	0.258913	0.261267	104226	ADD	0.00464854	0.0448506	0.0107423	0.0374171	0.917451	1.00466	0.920113	1.09697	0
Y:12387195_C_T	R1a	H7_CHOROIDRETINA	Disorders of choroid and retina	eye	12387195	C	T	0.0589098	0.0574757	0.059067	104278	ADD	0.00480652	0.0464222	0.0107204	0.0373774	0.917535	1.00482	0.917428	1.10053	0
Y:12810648_T_C	N1a1	CHILDHOOD_ALLERGY	Childhood allergy (age < 16)	respiratory	12810648	T	C	0.609961	0.61529	0.609877	104205	ADD	0.00613868	0.059322	0.0107082	0.0373553	0.917582	1.00616	0.895715	1.13022	0
Y:12910796_C_T	I1	J10_EPIGLOTTITIS	Acute epiglottitis	respiratory	12910796	C	T	0.262139	0.266187	0.262132	81022	ADD	0.0205728	0.200006	0.0105802	0.0371223	0.918074	1.02079	0.689741	1.51072	0
Y:7118622_C_T	I1a2*	N14_CHRONTUBULOINTNEPHRITIS	Chronic tubulo-interstitial nephritis	genitourinary	7118622	C	T	0.0118811	0.0103627	0.0118843	92668	ADD	-0.0712308	0.693756	0.010542	0.0370525	0.918222	0.93125	0.239072	3.62745	0
Y:7118622_C_T	I1a2*	I9_CHD	Major coronary heart disease event	circulatory	7118622	C	T	0.0118803	0.0108638	0.0121062	104290	ADD	0.00851102	0.0828948	0.0105416	0.0370518	0.918223	1.00855	0.857304	1.18647	0
Y:12910796_C_T	I1	ST19_FRACT_NECK	Fracture of neck	other	12910796	C	T	0.261151	0.265973	0.26112	102722	ADD	0.0093772	0.0913562	0.0105359	0.0370413	0.918245	1.00942	0.843934	1.20736	0
Y:12910796_C_T	I1	K11_CHRONGASTR	Chronic gastritis	digestive	12910796	C	T	0.260674	0.268283	0.260463	90385	ADD	0.00500836	0.0487942	0.0105355	0.0370406	0.918247	1.00502	0.913357	1.10588	0
Y:19568371_C_G	K	J10_BRONCHIOLITIS	Acute bronchiolitis	respiratory	19568371	C	G	0.720935	0.714286	0.720986	97945	ADD	0.00905784	0.088342	0.0105127	0.036999	0.918335	1.0091	0.848664	1.19986	0
Y:12752257_T_C	P1	KRA_PSY_TIC	Tic and related disorders	mental and behavioural	12752257	T	C	0.108374	0.110169	0.108372	104213	ADD	-0.0306034	0.298592	0.0105046	0.0369841	0.918366	0.96986	0.540185	1.74131	0
Y:12810648_T_C	N1a1	G6_CPETAL	Cerebral palsy and other paralytic syndromes	nervous_system	12810648	T	C	0.609961	0.608295	0.609979	104205	ADD	0.00675226	0.065962	0.0104788	0.0369368	0.918466	1.00678	0.884676	1.14573	0
Y:19568371_C_G	K	C3_BASAL_CELL_CARCINOMA_EXALLC	Basal cell carcinoma, excluding all cancers (controls excluding all cancers)	neoplasms	19568371	C	G	0.722688	0.718692	0.723042	79625	ADD	0.00330064	0.0322712	0.0104608	0.0369038	0.918536	1.00331	0.941811	1.06882	0
Y:11910628_T_A	IJ	G6_CAUSALGIA	Causalgia	nervous_system	11910628	T	A	0.273463	0.247525	0.273492	92528	ADD	-0.0242322	0.237226	0.0104343	0.0368552	0.918639	0.97606	0.61312	1.55384	0
Y:11813828_C_A	R1a1*	H7_RETINOCHISISCYST	Retinoschisis and retinal cysts	eye	11813828	C	A	0.0186765	0.0157895	0.0186823	94129	ADD	-0.0583314	0.57173	0.0104094	0.0368093	0.918736	0.94334	0.30761	2.8929	0
Y:11910628_T_A	IJ	G6_NERPLEX	Nerve, nerve root and plexus disorders	nervous_system	11910628	T	A	0.272561	0.26523	0.273492	104164	ADD	0.00236744	0.0232278	0.0103883	0.0367706	0.918818	1.00237	0.957759	1.04906	0
Y:12810648_T_C	N1a1	K11_OVERJET	Overjet	digestive	12810648	T	C	0.609961	0.591716	0.609991	104205	ADD	0.016849	0.165347	0.0103837	0.0367621	0.918836	1.01699	0.73548	1.40625	0
Y:12387195_C_T	R1a	CD2_BENIGN_EAR_NASAL_SINUS	Benign neoplasm: Middle ear, nasal cavity and accessory sinuses	neoplasms	12387195	C	T	0.0589098	0.0572139	0.0589164	104278	ADD	-0.0220686	0.216698	0.0103715	0.0367397	0.918883	0.97817	0.639674	1.4958	0
Y:12529262_C_T	R1b	M13_ARTHTROSIS_COX_PRIM_ICD10	Coxarthrosis, primary	musculoskeletal	12529262	C	T	0.0473706	0.0469887	0.0473941	104263	ADD	0.00657644	0.0645822	0.0103695	0.036736	0.918891	1.0066	0.886916	1.14243	0
Y:12752257_T_C	P1	E4_HYPOPARA	Hypoparathyroidism	metabolic	12752257	T	C	0.108331	0.104839	0.108336	100885	ADD	-0.0300002	0.29499	0.0103428	0.0366867	0.918995	0.97045	0.54434	1.7301	0
Y:12910796_C_T	I1	H7_CENTRRETARTOCC	Central retinal artery occlusion	eye	12910796	C	T	0.260554	0.247788	0.260585	94157	ADD	-0.0163433	0.160728	0.0103395	0.0366806	0.919008	0.98379	0.717939	1.34808	0
Y:12387195_C_T	R1a	J10_BRONCHNAS	Unspecified chronic bronchitis	respiratory	12387195	C	T	0.0591422	0.0598131	0.0591379	83426	ADD	-0.0187937	0.185055	0.0103139	0.0366334	0.919108	0.98138	0.682836	1.41046	0
Y:11910628_T_A	IJ	H8_VESTIFUNCNAS	Other/unspecified disorders of vestibular function	ear	11910628	T	A	0.272134	0.266376	0.272148	99822	ADD	-0.0157235	0.154846	0.0103109	0.0366279	0.91912	0.9844	0.726714	1.33346	0
Y:12529262_C_T	R1b	Q17_CONGEN_MUSCULOS_DEFORMITI_HEAD_FACE_SPINE_CHEST	Congenital musculoskeletal deformities of head, face, spine and chest	congenital	12529262	C	T	0.0474286	0.0512821	0.0474243	103777	ADD	0.0440006	0.433978	0.0102797	0.0365703	0.919242	1.04498	0.446375	2.44635	0
Y:12810648_T_C	N1a1	CD2_BENIGN_KIDNEY	Benign neoplasm: Kidney	neoplasms	12810648	T	C	0.609961	0.626609	0.609924	104205	ADD	0.0144707	0.14329	0.0101988	0.0364204	0.919559	1.01458	0.76615	1.34355	0
Y:11813828_C_A	R1a1*	N14_URETHRALSTRICT	Urethral stricture	genitourinary	11813828	C	A	0.0185553	0.018559	0.0185553	94582	ADD	-0.0248356	0.246198	0.010176	0.036378	0.919649	0.97547	0.602069	1.58045	0
Y:11910628_T_A	IJ	G6_BASDEGENOTH	Other degenerative diseases of the basal ganglia	nervous_system	11910628	T	A	0.272877	0.25974	0.272897	100855	ADD	0.0194268	0.192634	0.0101703	0.0363675	0.919671	1.01962	0.698978	1.48734	0
Y:12387195_C_T	R1a	F5_DELIRIUM	Delirium, not induced by alcohol and other psychoactive substances	mental and behavioural	12387195	C	T	0.0595215	0.0570962	0.0595523	97595	ADD	0.0128192	0.127191	0.010158	0.0363445	0.91972	1.0129	0.789405	1.29968	0
Y:12387195_C_T	R1a	M13_MENISCUSDERANGEMENTS	Meniscus derangement	musculoskeletal	12387195	C	T	0.0594792	0.0577373	0.0596776	75186	ADD	-0.00534258	0.053022	0.0101529	0.0363351	0.91974	0.99467	0.896492	1.1036	0
Y:12810648_T_C	N1a1	D3_HAEMOLYTICANAEMIA	Haemolytic anaemias	blood	12810648	T	C	0.609961	0.594982	0.610001	104205	ADD	-0.0130207	0.129258	0.0101474	0.0363248	0.919761	0.98706	0.766158	1.27166	0
Y:12910796_C_T	I1	CD2_BENIGN_PAROTID	Benign neoplasm: Parotid gland	neoplasms	12910796	C	T	0.261202	0.265193	0.261174	104226	ADD	0.00887662	0.088212	0.0101261	0.0362851	0.919846	1.00892	0.848726	1.19934	0
Y:12810648_T_C	N1a1	H7_CONJUNCTIVITISCHRON	Chronic conjunctivitis	eye	12810648	T	C	0.609825	0.621795	0.609806	97692	ADD	-0.0175252	0.174176	0.010124	0.0362812	0.919854	0.98263	0.698437	1.38245	0
Y:11910628_T_A	IJ	CD2_BENIGN_MELANOCYTIC_NOS	Melanocytic naevi, other sites/unspecified	neoplasms	11910628	T	A	0.272561	0.271605	0.272566	104164	ADD	0.0099313	0.0987652	0.0101112	0.0362575	0.919904	1.00998	0.832228	1.2257	0
Y:19568371_C_G	K	J10_VIRALPNEUMO	Viral pneumonia	respiratory	19568371	C	G	0.720588	0.715596	0.720669	82058	ADD	-0.00647676	0.064413	0.0101104	0.0362559	0.919907	0.99354	0.875705	1.12724	0
Y:12910796_C_T	I1	H7_CORNEALNAS	Other and unspecified corneal deformities and disorders	eye	12910796	C	T	0.261243	0.25	0.261267	98774	ADD	-0.0165335	0.164492	0.0101027	0.0362415	0.919938	0.9836	0.712527	1.35781	0
Y:11910628_T_A	IJ	GOUT_NOS	Gout, unspecified	musculoskeletal	11910628	T	A	0.272924	0.272508	0.272936	102446	ADD	-0.0044493	0.0443758	0.0100529	0.0361487	0.920134	0.99556	0.912629	1.08603	0
Y:12910796_C_T	I1	CPAP	Continuous positive airway pressure	respiratory	12910796	C	T	0.258753	0.258681	0.258758	40158	ADD	-0.0050211	0.0500816	0.0100517	0.0361464	0.920139	0.99499	0.901964	1.09761	0
Y:11910628_T_A	IJ	BLEEDING	Bleeding	other	11910628	T	A	0.272561	0.270107	0.272932	104164	ADD	-0.00220754	0.022031	0.0100402	0.0361249	0.920185	0.99779	0.955626	1.04182	0
Y:12387195_C_T	R1a	K11_HYPO_ONLY	Tooth agenesis EXCLUDE clefts and syndromes	digestive	12387195	C	T	0.0588936	0.0574163	0.0588966	104052	ADD	-0.0299534	0.299458	0.0100051	0.0360592	0.920324	0.97049	0.539619	1.7454	0
Y:12752257_T_C	P1	CD2_FOLLICULAR_LYMPHOMA_EXALLC	Follicular lymphoma, hilmo (controls excluding all cancers)	neoplasms	12752257	T	C	0.106997	0.103976	0.10701	73432	ADD	-0.0184768	0.18502	0.00997278	0.0359986	0.920453	0.98169	0.683098	1.41081	0
Y:11910628_T_A	IJ	H8_CERUMEN	Impacted cerumen	ear	11910628	T	A	0.272826	0.287897	0.272698	101695	ADD	0.0078873	0.0790188	0.0099631	0.0359805	0.920491	1.00792	0.863303	1.17676	0
Y:12529262_C_T	R1b	M13_CHRONDROPATHIES	Chondropathies	musculoskeletal	12529262	C	T	0.0473751	0.0480059	0.0473667	103831	ADD	0.0129692	0.129995	0.00995346	0.0359624	0.920529	1.01305	0.785197	1.30703	0
Y:7118622_C_T	I1a2*	N14_NEUROMUSCDYSBLADD	Neuromuscular dysfunction of bladder	genitourinary	7118622	C	T	0.0118384	0.0111663	0.0118442	94523	ADD	-0.0332822	0.333912	0.00993486	0.0359275	0.920603	0.96727	0.502706	1.86113	0
Y:11910628_T_A	IJ	RHEUMA_SERONEG	Seronegative rheumatoid arthritis	musculoskeletal	11910628	T	A	0.271641	0.272727	0.27163	79053	ADD	-0.008659	0.086922	0.0099238	0.0359067	0.920647	0.99138	0.836084	1.17552	0
Y:11910628_T_A	IJ	N14_CYSTKID	Cyst of kidney	genitourinary	11910628	T	A	0.272556	0.277165	0.272528	103542	ADD	-0.00920876	0.0925308	0.00990444	0.0358703	0.920725	0.99083	0.826489	1.18786	0
Y:11910628_T_A	IJ	M13_NEURALGIA	Neuralgia and neuritis, unspecified	musculoskeletal	11910628	T	A	0.274326	0.256881	0.2744	77120	ADD	-0.0130645	0.13142	0.00988246	0.0358289	0.920812	0.98702	0.762886	1.27701	0
Y:12752257_T_C	P1	H8_MED_SUPP	Suppurative and unspecified otitis media	ear	12752257	T	C	0.107878	0.11082	0.107751	101114	ADD	0.00529314	0.0532846	0.00986787	0.0358014	0.920871	1.00531	0.905612	1.11598	0
Y:19568371_C_G	K	Q17_OTHER_CONGEN_MALFO_DIGES_SYSTEM1	Other congenital malformations of the digestive system	congenital	19568371	C	G	0.720456	0.725686	0.720436	104259	ADD	0.0115063	0.11594	0.0098493	0.0357664	0.920945	1.01157	0.805948	1.26966	0
Y:12387195_C_T	R1a	F5_NEUROTICOTH	Other neurotic disorders	mental and behavioural	12387195	C	T	0.0587494	0.0588235	0.0587492	96852	ADD	0.0228968	0.231066	0.00981924	0.0357096	0.921065	1.02316	0.650514	1.60928	0
Y:7118622_C_T	I1a2*	K11_ALCOLIV	Alcoholic liver disease	digestive	7118622	C	T	0.0118778	0.0105581	0.0118952	101955	ADD	-0.0266536	0.269106	0.00980995	0.0356921	0.921102	0.9737	0.574588	1.65003	0
Y:11813828_C_A	R1a1*	H7_AMD	Age-related macular degeneration (whether dry or wet)	eye	11813828	C	A	0.0187058	0.0201913	0.018662	98472	ADD	0.0142393	0.143838	0.00980009	0.0356734	0.921142	1.01434	0.76515	1.34469	0
Y:12387195_C_T	R1a	I9_IHD	Ischaemic heart disease, wide definition	circulatory	12387195	C	T	0.0589098	0.0558721	0.0599359	104278	ADD	0.00343014	0.0346864	0.00977926	0.035634	0.921226	1.00344	0.937484	1.07403	0
Y:7118622_C_T	I1a2*	F5_AGORAPHOBIA	Agoraphobia	mental and behavioural	7118622	C	T	0.0118108	0.0106952	0.011813	96691	ADD	-0.068466	0.692568	0.00977294	0.0356221	0.921251	0.93383	0.240292	3.62904	0
Y:12752257_T_C	P1	K11_RESORPTION	Pathological resorption of teeth	digestive	12752257	T	C	0.109092	0.107438	0.109098	69776	ADD	0.021093	0.213748	0.00973811	0.0355561	0.921391	1.02132	0.671761	1.55277	0
Y:12752257_T_C	P1	H8_EXT_NONINF	Acute otitis externa, noninfective	ear	12752257	T	C	0.108332	0.112069	0.108328	101004	ADD	0.0298436	0.302492	0.00973373	0.0355478	0.921408	1.03029	0.569475	1.86401	0
Y:12752257_T_C	P1	C3_CLL_EXALLC	Chronic lymphocytic leukaemia and small lyphocytis leukaemia, excluding all cancers (controls excluding all cancers)	neoplasms	12752257	T	C	0.107052	0.116129	0.107013	73413	ADD	0.0181088	0.183587	0.00972964	0.03554	0.921425	1.01827	0.710546	1.45927	0
Y:12810648_T_C	N1a1	CD2_BENIGN_MENINGES	Benign neoplasm of meninges	neoplasms	12810648	T	C	0.609961	0.604803	0.609984	104205	ADD	-0.00999554	0.101409	0.00971536	0.0355129	0.921483	0.99005	0.811592	1.20776	0
Y:19568371_C_G	K	G6_BASDEGENOTH	Other degenerative diseases of the basal ganglia	nervous_system	19568371	C	G	0.720147	0.74026	0.720117	100946	ADD	0.0188332	0.191172	0.00970511	0.0354935	0.921524	1.01901	0.700568	1.4822	0
Y:12752257_T_C	P1	CAMPYLOENTERITIS	Campylobacter enteritis	infectious	12752257	T	C	0.108409	0.100478	0.108425	102722	ADD	-0.0228978	0.23265	0.00968694	0.0354589	0.921597	0.97736	0.61947	1.54202	0
Y:12810648_T_C	N1a1	G6_SCIALE	Lesion of sciatic nerve	nervous_system	12810648	T	C	0.608152	0.627494	0.608058	92911	ADD	-0.0102573	0.104297	0.00967213	0.0354308	0.921657	0.9898	0.8068	1.2143	0
Y:11910628_T_A	IJ	I9_SAHANEUR	Aneurysms, operations, SAH	circulatory	11910628	T	A	0.272048	0.23201	0.272758	92447	ADD	-0.00638994	0.0650136	0.00966016	0.035408	0.921705	0.99363	0.87475	1.12867	0
Y:11813828_C_A	R1a1*	E4_THYROIDITSUBAC	Subacute thyroiditis	metabolic	11813828	C	A	0.0185279	0.02	0.0185264	96935	ADD	0.0733866	0.74727	0.00964451	0.0353782	0.921768	1.07615	0.248761	4.65544	0
Y:11910628_T_A	IJ	C3_BASAL_CELL_CARCINOMA_INCLAVO_EXALLC	Basal cell carcinoma, including avohilmo, excluding all cancers (controls excluding all cancers)	neoplasms	11910628	T	A	0.270208	0.275128	0.269762	79620	ADD	0.00315498	0.0322024	0.00959878	0.035291	0.921953	1.00316	0.941801	1.06852	0
Y:11910628_T_A	IJ	L12_INFECT_SKIN_OTHER	Other local infections of skin and subcutaneous tissue	skin	11910628	T	A	0.272922	0.268085	0.272969	97995	ADD	0.00753252	0.0769492	0.00958234	0.0352596	0.92202	1.00756	0.866505	1.17158	0
Y:11910628_T_A	IJ	M13_BURSCYSTOTH	Other bursal cyst	musculoskeletal	11910628	T	A	0.274394	0.27	0.2744	76893	ADD	-0.022801	0.232974	0.00957827	0.0352518	0.922037	0.97746	0.619136	1.54315	0
Y:11813828_C_A	R1a1*	M13_BURSCYSTOTH	Other bursal cyst	musculoskeletal	11813828	C	A	0.0184701	0.02	0.0184681	76935	ADD	0.0728978	0.745618	0.00955867	0.0352144	0.922116	1.07562	0.249446	4.63812	0
Y:12529262_C_T	R1b	L12_SEBORRKERAT	Seborrhoeic keratosis	skin	12529262	C	T	0.0473353	0.0456912	0.0473643	99693	ADD	-0.0114964	0.117665	0.00954608	0.0351903	0.922167	0.98857	0.784962	1.24499	0
Y:12529262_C_T	R1b	H8_HL_NAS	Other specified/unspecified hearing loss	ear	12529262	C	T	0.04731	0.0474968	0.0473084	90615	ADD	-0.0166371	0.170663	0.00950333	0.0351084	0.922341	0.9835	0.703887	1.37419	0
Y:12529262_C_T	R1b	I9_HYPERTROCARDMYOP	Hypertrophic cardiomyopathy	circulatory	12529262	C	T	0.0473706	0.048433	0.047367	104263	ADD	0.0247604	0.25403	0.0095004	0.0351028	0.922353	1.02507	0.623044	1.68651	0
Y:12387195_C_T	R1a	fpkolhdl	Fasting Plasma HDL Cholesterol	quantitative	12387195	C	T	0.0580226	NA	NA	55961	ADD	-0.00177769	0.0182548	0.00948325	0.0350699	0.922423	NA	-0.0375571	0.0340018	0
Y:12387195_C_T	R1a	RX_PARACETAMOL_NSAID	Paracetamol of NSAID medication	medications	12387195	C	T	0.0589098	0.0585476	0.0604718	104278	ADD	-0.00344948	0.0354284	0.00947985	0.0350633	0.922437	0.99656	0.929704	1.06822	0
Y:12529262_C_T	R1b	P16_FET_NEWB_MATERN_FACTO_COMPLICATIO_PREGNAC_LABOUR_DELIV	Fetus and newborn affected by maternal factors and by complications of pregnancy, labour and delivery	perinatal	12529262	C	T	0.0473706	0.0601504	0.0473543	104263	ADD	-0.0380094	0.391402	0.00943052	0.0349685	0.922638	0.9627	0.447018	2.07329	0
Y:12910796_C_T	I1	F5_mental and behaviouralUNSPE	mental and behavioural disorders, not otherwise specified	mental and behavioural	12910796	C	T	0.261565	0.256927	0.261583	102032	ADD	-0.0115488	0.118944	0.0094272	0.0349621	0.922652	0.98852	0.782955	1.24805	0
Y:12910796_C_T	I1	K11_CHOLECYSTECTOMY	Cholecystectomy	digestive	12910796	C	T	0.261202	0.269036	0.260745	104226	ADD	0.00313166	0.032262	0.00942247	0.034953	0.922671	1.00314	0.941669	1.06862	0
Y:12810648_T_C	N1a1	F5_SCHOLA	Specific development disorders of scholastic skills	mental and behavioural	12810648	T	C	0.610157	0.635171	0.610064	103244	ADD	0.0110101	0.113436	0.00942073	0.0349496	0.922678	1.01107	0.809512	1.26282	0
Y:12752257_T_C	P1	K11_HERNIA	Hernia	digestive	12752257	T	C	0.108374	0.105513	0.109203	104213	ADD	0.0024367	0.0251186	0.00941056	0.0349301	0.92272	1.00244	0.954282	1.05303	0
Y:12387195_C_T	R1a	J10_PLEUROTH	Other pleural conditions	respiratory	12387195	C	T	0.0588032	0.0574534	0.0588211	98566	ADD	0.0119847	0.12363	0.00939736	0.0349046	0.922774	1.01206	0.794271	1.28956	0
Y:7118622_C_T	I1a2*	I9_CARDMYOOTH	Cardiomyopathy, other and unspecified	circulatory	7118622	C	T	0.0120336	0.0117233	0.0120373	71716	ADD	0.0318098	0.328222	0.00939257	0.0348954	0.922794	1.03232	0.542534	1.96428	0
Y:12810648_T_C	N1a1	K11_OTHILEUS	Other or unspecified ileus, impaction or obstruction	digestive	12810648	T	C	0.610165	0.604944	0.610296	84228	ADD	-0.00471878	0.048713	0.00938358	0.034878	0.922831	0.99529	0.90466	1.095	0
Y:12387195_C_T	R1a	G6_ALCOPOLY	Alcohol induced polyneuropathy	nervous_system	12387195	C	T	0.0589962	0.0522388	0.0590051	101871	ADD	-0.037422	0.386582	0.00937074	0.0348533	0.922883	0.96327	0.451526	2.05501	0
Y:11910628_T_A	IJ	ST19_FRACT_FOOT_ANKLE	Fracture of foot, except ankle	other	11910628	T	A	0.272667	0.266729	0.272798	99165	ADD	-0.00495362	0.0512216	0.00935274	0.0348185	0.922957	0.99506	0.900011	1.10014	0
Y:7118622_C_T	I1a2*	M13_POLYARTHRITIS	Polyarthritis, unspecified	musculoskeletal	7118622	C	T	0.0115519	0.010989	0.0115542	67781	ADD	-0.0550466	0.569296	0.00934937	0.034812	0.922971	0.94644	0.310098	2.8886	0
Y:12529262_C_T	R1b	M13_LOWBACKPAIN	Low back pain	musculoskeletal	12529262	C	T	0.0478284	0.0447031	0.0481453	82127	ADD	-0.00569416	0.0589408	0.00933309	0.0347805	0.923038	0.99432	0.885841	1.11609	0
Y:7118622_C_T	I1a2*	G6_MEDLEOTH	Other lesions of median nerve	nervous_system	7118622	C	T	0.0118666	0.0126582	0.0118653	92697	ADD	0.0716082	0.741268	0.00933198	0.0347784	0.923042	1.07423	0.251257	4.59282	0
Y:12387195_C_T	R1a	H7_RETINALDETACHOTH	Other, unspecified and serous retinal detachments	eye	12387195	C	T	0.0590538	0.0545455	0.059067	94253	ADD	-0.0258272	0.267432	0.00932668	0.0347681	0.923064	0.9745	0.576953	1.64599	0
Y:12810648_T_C	N1a1	FG_DOAAC	Diseases of arteries, arterioles and capillaries (FINNGEN)	circulatory	12810648	T	C	0.606185	0.605681	0.606315	53035	ADD	-0.00282312	0.0292584	0.00931017	0.0347362	0.923132	0.99718	0.941605	1.05604	0
Y:7118622_C_T	I1a2*	M13_BIOMECHLESIO	Biomechanical lesions, not elsewhere classified	musculoskeletal	7118622	C	T	0.0118255	0.0115274	0.0118265	103421	ADD	0.050076	0.519208	0.00930196	0.0347203	0.923166	1.05135	0.380005	2.90875	0
Y:12810648_T_C	N1a1	AB1_LYME	Lyme disease	infectious	12810648	T	C	0.609961	0.590759	0.610302	104205	ADD	-0.00492322	0.0511366	0.00926906	0.0346565	0.923301	0.99509	0.900189	1.09999	0
Y:12910796_C_T	I1	H8_STENOEXTCAN	Acquired stenosis of external ear canal	ear	12910796	C	T	0.261507	0.280374	0.261487	101007	ADD	0.0215946	0.224364	0.00926359	0.0346459	0.923324	1.02183	0.658258	1.58621	0
Y:12810648_T_C	N1a1	J10_PNEUMONISOLLIQ	Pneumonitis due to solids and liquids	respiratory	12810648	T	C	0.610027	0.594358	0.610184	103343	ADD	-0.00653666	0.0679584	0.0092518	0.034623	0.923373	0.99348	0.869589	1.13503	0
Y:12752257_T_C	P1	M13_GIANTCELL	Giant cell arteritis	musculoskeletal	12752257	T	C	0.108725	0.0989011	0.108751	102212	ADD	-0.0197981	0.205846	0.00925045	0.0346204	0.923378	0.9804	0.654911	1.46765	0
Y:12529262_C_T	R1b	E4_HYPERALDO	Hyperaldosteronism	metabolic	12529262	C	T	0.047405	0.046729	0.0474065	101023	ADD	-0.03103	0.323258	0.00921433	0.0345502	0.923527	0.96945	0.514471	1.82678	0
Y:12910796_C_T	I1	G6_CNSABSC	Intracranial and intraspinal abscess and granuloma	nervous_system	12910796	C	T	0.261204	0.247706	0.261219	103620	ADD	-0.0219354	0.228524	0.00921359	0.0345487	0.923531	0.9783	0.625101	1.53108	0
Y:12529262_C_T	R1b	L12_URTICA_ALLERG	Allergic urticaria	skin	12529262	C	T	0.0473106	0.0484211	0.0473055	102218	ADD	-0.020561	0.21456	0.00918311	0.0344894	0.923657	0.97965	0.643329	1.49179	0
Y:12910796_C_T	I1	CD2_MULTIPLE_MYELOMA_PLASMA_CELL_EXALLC	Multiple myeloma and malignant plasma cell neoplasms (controls excluding all cancers)	neoplasms	12910796	C	T	0.258878	0.266169	0.258838	73521	ADD	0.0113932	0.119007	0.00916526	0.0344546	0.923731	1.01146	0.801027	1.27717	0
Y:12752257_T_C	P1	NECROVASC_FG	Other necrotizing vasculopathies (FG)	musculoskeletal	12752257	T	C	0.109535	0.0997783	0.109591	78806	ADD	-0.0152327	0.159846	0.00908127	0.0342904	0.92408	0.98488	0.71998	1.34725	0
Y:12529262_C_T	R1b	M13_CERVICDISC	Cervical disc disorders	musculoskeletal	12529262	C	T	0.0478818	0.0428425	0.0481453	78464	ADD	-0.007795	0.0819522	0.00904713	0.0342235	0.924222	0.99224	0.844998	1.16513	0
Y:12752257_T_C	P1	M13_ANKYLOSPON_STRICT	Ankylosing spondylitis, strict definition	musculoskeletal	12752257	T	C	0.108424	0.104743	0.108442	103732	ADD	0.014191	0.149433	0.00901845	0.0341672	0.924342	1.01429	0.756768	1.35945	0
Y:11910628_T_A	IJ	L12_OTHACUSKINSUNNAS	Other and unspecified acute skin changes due to ultraviolet radiation	skin	11910628	T	A	0.272235	0.261364	0.272264	100527	ADD	-0.013805	0.145662	0.00898207	0.0340957	0.924494	0.98629	0.741335	1.31218	0
Y:12752257_T_C	P1	CD2_BENIGN_COLON_NOS	Benign neoplasm: Colon, unspecified	neoplasms	12752257	T	C	0.108374	0.109946	0.108334	104213	ADD	0.00622268	0.0657628	0.00895353	0.0340394	0.924614	1.00624	0.884553	1.14467	0
Y:12387195_C_T	R1a	SPONDYLOPATHY_FG	Spondylopathies (FG)	musculoskeletal	12387195	C	T	0.05983	0.0578346	0.0598679	79893	ADD	0.0108512	0.114687	0.00895212	0.0340367	0.92462	1.01091	0.807401	1.26572	0
Y:11813828_C_A	R1a1*	H8_MED_SUPP	Suppurative and unspecified otitis media	ear	11813828	C	A	0.0185692	0.0195006	0.0185288	101135	ADD	0.0113569	0.120041	0.00895078	0.034034	0.924626	1.01142	0.799377	1.27971	0
Y:7118622_C_T	I1a2*	N14_ORHCEPINDIDYMITIS	Orchitis and epididymitis	genitourinary	7118622	C	T	0.0115281	0.0111545	0.0115373	74947	ADD	-0.0214616	0.226914	0.00894541	0.0340234	0.924648	0.97877	0.627374	1.52698	0
Y:12387195_C_T	R1a	M13_CRYSTALARTH	Other crystal arthropathies	musculoskeletal	12387195	C	T	0.0596671	0.0547945	0.0596776	67642	ADD	-0.0345278	0.365856	0.00890678	0.0339472	0.924811	0.96606	0.471609	1.97892	0
Y:12810648_T_C	N1a1	H7_INTERHETEROTRO	Intermittent heterotropia	eye	12810648	T	C	0.6098	0.603581	0.609824	100556	ADD	-0.0102145	0.108562	0.0088528	0.0338403	0.925038	0.98984	0.800118	1.22454	0
Y:11813828_C_A	R1a1*	fpkolhdl	Fasting Plasma HDL Cholesterol	quantitative	11813828	C	A	0.0191256	NA	NA	55946	ADD	0.00291458	0.0310014	0.00883873	0.0338124	0.925098	NA	-0.0578482	0.0636773	0
Y:11813828_C_A	R1a1*	M13_ENTESOPATHYNAS	Other/unspecified enthesopathies, not elsewhere classified	musculoskeletal	11813828	C	A	0.0184584	0.0174497	0.0184681	77580	ADD	0.0269414	0.28734	0.00879112	0.0337179	0.925299	1.02731	0.584941	1.80422	0
Y:12910796_C_T	I1	CD2_BENIGN_LIPOMATOUS	Benign lipomatous neoplasm	neoplasms	12910796	C	T	0.261202	0.262461	0.26117	104226	ADD	0.00443254	0.047326	0.00877217	0.0336802	0.925379	1.00444	0.915462	1.10207	0
Y:19568371_C_G	K	L12_EXFOLIATIVE	Exfoliative dermatitis	skin	19568371	C	G	0.719824	0.711538	0.719838	92813	ADD	0.017204	0.184314	0.00871251	0.0335613	0.925633	1.01735	0.708893	1.46003	0
Y:7118622_C_T	I1a2*	L12_IMPETIGO	Impetigo	skin	7118622	C	T	0.0118099	0.0106667	0.0118143	97545	ADD	-0.0460184	0.496054	0.0086061	0.0333482	0.926087	0.95502	0.361214	2.52502	0
Y:11910628_T_A	IJ	N14_CYSTITIS	Cystitis	genitourinary	11910628	T	A	0.271901	0.274533	0.27176	98635	ADD	-0.00317184	0.0342684	0.00856714	0.0332699	0.926254	0.99683	0.932079	1.06609	0
Y:19568371_C_G	K	H7_RETINAVASC	Retinal vascular disorders	eye	19568371	C	G	0.720979	0.721649	0.720971	95129	ADD	0.00639358	0.0691124	0.00855809	0.0332517	0.926293	1.00641	0.878915	1.15241	0
Y:12529262_C_T	R1b	CD2_BENIGN_MENINGES	Benign neoplasm of meninges	neoplasms	12529262	C	T	0.0473706	0.0502183	0.047358	104263	ADD	0.0201688	0.218762	0.00849998	0.0331345	0.926543	1.02037	0.664577	1.56665	0
Y:7118622_C_T	I1a2*	G6_DYSTON	Dystonia	nervous_system	7118622	C	T	0.0118187	0.0104167	0.0118227	101111	ADD	-0.0525126	0.570404	0.00847543	0.0330849	0.926649	0.94884	0.31021	2.90223	0
Y:11813828_C_A	R1a1*	H7_EYEADNEXOTH	Other specified and unspecified disorders of eye and adnexa	eye	11813828	C	A	0.0186935	0.02	0.0186903	103619	ADD	-0.041143	0.447604	0.00844898	0.0330313	0.926763	0.95969	0.399138	2.30749	0
Y:7118622_C_T	I1a2*	C3_THYROID_PAPILLARY_ADENO_EXALLC	Papillary adenocarcinoma of thyroid gland, excluding all cancers (controls excluding all cancers)	neoplasms	7118622	C	T	0.0118222	0.0117647	0.0118224	73421	ADD	0.0552682	0.601456	0.00844392	0.0330211	0.926785	1.05682	0.325112	3.43536	0
Y:12387195_C_T	R1a	G6_SLEEPAPNO	Sleep apnoea	nervous_system	12387195	C	T	0.0588609	0.0589199	0.0588498	103838	ADD	-0.00341576	0.0372146	0.00842459	0.0329819	0.926868	0.99659	0.926486	1.072	0
Y:12810648_T_C	N1a1	ST19_FRACT_LOWER_LEG_INCLU_ANKLE	Fracture of lower leg, including ankle	other	12810648	T	C	0.610051	0.622468	0.609286	93543	ADD	0.00278316	0.030418	0.00837166	0.0328744	0.927098	1.00279	0.944749	1.06439	0
Y:11813828_C_A	R1a1*	CD2_BENIGN_HEMANGIOMA	Haemangioma, any site	neoplasms	11813828	C	A	0.0186786	0.019678	0.0186732	104237	ADD	0.0286172	0.312854	0.00836709	0.0328651	0.927118	1.02903	0.557342	1.89992	0
Y:12810648_T_C	N1a1	E4_PARATHYRO	Disorders of parathyroid gland	metabolic	12810648	T	C	0.610139	0.602612	0.610219	101826	ADD	0.00605806	0.0663462	0.00833746	0.0328048	0.927246	1.00608	0.883397	1.14579	0
Y:19568371_C_G	K	ST19_FRACT_FOOT_ANKLE	Fracture of foot, except ankle	other	19568371	C	G	0.720364	0.726296	0.720233	99254	ADD	0.00463594	0.050795	0.00832977	0.0327891	0.92728	1.00465	0.909444	1.10982	0
Y:12910796_C_T	I1	K11_OESULC	Ulcer of oesophagus	digestive	12910796	C	T	0.260323	0.244586	0.260463	88736	ADD	-0.0079351	0.0869748	0.00832373	0.0327768	0.927306	0.9921	0.836603	1.17649	0
Y:12387195_C_T	R1a	H7_CHOROIDOTH	Other disorders of choroid	eye	12387195	C	T	0.0590711	0.0625	0.059067	94090	ADD	0.03683	0.40441	0.00829399	0.0327161	0.927436	1.03752	0.469628	2.29211	0
Y:12387195_C_T	R1a	K11_SALIVARY	Diseases of salivary glands	digestive	12387195	C	T	0.0590827	0.0575342	0.0591152	71036	ADD	-0.0104729	0.115064	0.00828425	0.0326962	0.927478	0.98958	0.789782	1.23993	0
Y:12810648_T_C	N1a1	M13_BICIPITALTEND	Bicipital tendinitis	musculoskeletal	12810648	T	C	0.607555	0.635731	0.607397	77244	ADD	-0.00969456	0.106521	0.00828303	0.0326937	0.927484	0.99035	0.803744	1.22029	0
Y:12810648_T_C	N1a1	CD2_INSITU_MELANOMA_EXALLC	Melanoma in situ (controls excluding all cancers)	neoplasms	12810648	T	C	0.613714	0.590214	0.61382	73368	ADD	-0.0109906	0.120783	0.00828	0.0326875	0.927497	0.98907	0.780575	1.25325	0
Y:11910628_T_A	IJ	CD2_BENIGN_BRAIN_SUPRATENT	Benign neoplasm: Brain, supratentorial	neoplasms	11910628	T	A	0.272561	0.241379	0.272595	104164	ADD	-0.020353	0.223772	0.00827266	0.0326725	0.927529	0.97985	0.631949	1.51929	0
Y:12910796_C_T	I1	M13_IMPINGEMENT	Impingement syndrome of shoulder	musculoskeletal	12910796	C	T	0.262967	0.249689	0.263384	79238	ADD	-0.00454294	0.0499488	0.00827223	0.0326716	0.927531	0.99547	0.90263	1.09785	0
Y:12752257_T_C	P1	C3_TESTIS_NONSEMINOMA_EXALLC	Non-seminoma of testis, excluding all cancers (controls excluding all cancers)	neoplasms	12752257	T	C	0.107019	0.112	0.10701	73230	ADD	-0.0260862	0.28729	0.00824478	0.0326154	0.927651	0.97425	0.554785	1.71087	0
Y:11813828_C_A	R1a1*	H7_VISDISTNAS	Other and unspecified visual disturbances	eye	11813828	C	A	0.0187387	0.0176849	0.0187453	100327	ADD	-0.0275882	0.304106	0.00822985	0.0325848	0.927716	0.97279	0.535992	1.76555	0
Y:11910628_T_A	IJ	F5_OPIOIDS	mental and behavioural and behavioural disorders due to opioids	mental and behavioural	11910628	T	A	0.272461	0.254658	0.272517	102613	ADD	0.0120481	0.132847	0.00822486	0.0325746	0.927738	1.01212	0.7801	1.31315	0
Y:7118622_C_T	I1a2*	C3_AML_MDS	Acute myeloid leukaemia and myelodysplastic syndromes	neoplasms	7118622	C	T	0.0118803	0.010582	0.0118827	104290	ADD	-0.0628826	0.694142	0.00820663	0.0325372	0.927818	0.93905	0.240893	3.66063	0
Y:7118622_C_T	I1a2*	CD2_BENIGN_PAROTID	Benign neoplasm: Parotid gland	neoplasms	7118622	C	T	0.0118803	0.0124138	0.0118766	104290	ADD	0.0311334	0.34431	0.00817625	0.0324748	0.927951	1.03162	0.525338	2.02583	0
Y:12752257_T_C	P1	K11_JAWS	Other diseases of jaws	digestive	12752257	T	C	0.109107	0.110307	0.109098	70087	ADD	0.0125922	0.1396	0.00813632	0.0323926	0.928127	1.01267	0.770262	1.33137	0
Y:12910796_C_T	I1	H8_HL_NAS	Other specified/unspecified hearing loss	ear	12910796	C	T	0.2592	0.234917	0.25941	90575	ADD	-0.0079584	0.088281	0.00812672	0.0323728	0.928169	0.99207	0.834444	1.17948	0
Y:19568371_C_G	K	I9_NONISCHCARDMYOP_STRICT	Nonischemic cardiomyopathy	circulatory	19568371	C	G	0.721059	0.730028	0.720975	77719	ADD	0.00784868	0.0871038	0.00811934	0.0323576	0.928202	1.00788	0.849698	1.19551	0
Y:11813828_C_A	R1a1*	H7_KERATITISINOTH	Keratitis and keratoconjunctivitis in other diseases classified elsewhere	eye	11813828	C	A	0.0188511	0.019802	0.0188492	98774	ADD	0.0469642	0.522214	0.00808789	0.0322926	0.928341	1.04808	0.376599	2.91685	0
Y:19568371_C_G	K	CD2_BENIGN_OTHER_NOS	Benign neoplasm of other and unspecified sites	neoplasms	19568371	C	G	0.720456	0.733906	0.720426	104259	ADD	-0.0139785	0.155464	0.00808465	0.0322859	0.928355	0.98612	0.727103	1.3374	0
Y:12810648_T_C	N1a1	CD2_BENIGN_LIPO_SKIN_LIMBS	Benign lipomatous neoplasm of skin and subcutaneous tissue of limbs	neoplasms	12810648	T	C	0.609961	0.623482	0.609897	104205	ADD	0.0087924	0.0979918	0.00805074	0.0322157	0.928505	1.00883	0.832542	1.22245	0
Y:12810648_T_C	N1a1	N14_MALEGEN	Diseases of male genital organs	genitourinary	12810648	T	C	0.609961	0.609613	0.610109	104205	ADD	0.00135679	0.0151579	0.00801203	0.0321355	0.928677	1.00136	0.972045	1.03155	0
Y:12529262_C_T	R1b	N14_OTHETNASKIDUR	Other specified disorders of kidney and ureter	genitourinary	12529262	C	T	0.0473738	0.0462633	0.0473768	103285	ADD	-0.0253312	0.283736	0.00797045	0.0320491	0.928861	0.97499	0.559085	1.70028	0
Y:7118622_C_T	I1a2*	K11_ABRASION	Abrasion of teeth	digestive	7118622	C	T	0.0124128	0.0117779	0.0124686	22074	ADD	0.0209404	0.234672	0.00796249	0.0320325	0.928897	1.02116	0.64467	1.61753	0
Y:7118622_C_T	I1a2*	G6_ULLNLE	Lesion of ulnar nerve	nervous_system	7118622	C	T	0.0118454	0.0106242	0.0118653	94045	ADD	-0.0224712	0.252284	0.00793366	0.0319724	0.929025	0.97778	0.596338	1.60321	0
Y:11910628_T_A	IJ	E4_LACTONAS	Lactose intolerance, other/unspecified	metabolic	11910628	T	A	0.272111	0.282051	0.272093	85524	ADD	0.0163806	0.184198	0.00790842	0.0319197	0.929138	1.01652	0.70847	1.4585	0
Y:12752257_T_C	P1	M13_ARTHROSIS	Arthrosis	musculoskeletal	12752257	T	C	0.108679	0.105461	0.109643	87671	ADD	-0.00246762	0.0277904	0.00788439	0.0318695	0.929246	0.99754	0.944654	1.05338	0
Y:7118622_C_T	I1a2*	K11_CHOLANGI_STRICT	Cholangitis (primary sclerosing, PSC), with reimbursement 202	digestive	7118622	C	T	0.011761	0.0123457	0.0117601	99056	ADD	-0.0615466	0.696594	0.00780634	0.0317059	0.929596	0.94031	0.240059	3.68318	0
Y:11813828_C_A	R1a1*	I9_CARDMYO	Cardiomyopathy	circulatory	11813828	C	A	0.0189334	0.0179841	0.0189654	73204	ADD	-0.0139594	0.158176	0.00778846	0.0316683	0.929676	0.98614	0.723262	1.34456	0
Y:12752257_T_C	P1	M13_DORSALGIA	Dorsalgia	musculoskeletal	12752257	T	C	0.109058	0.103736	0.110155	89888	ADD	-0.0026177	0.029767	0.00773335	0.0315522	0.929925	0.99739	0.94086	1.05731	0
Y:11813828_C_A	R1a1*	M13_CONNECTNAS	Other specified/unspecified systemic involvement of connective tissue	musculoskeletal	11813828	C	A	0.0187217	0.0181818	0.0187228	102181	ADD	-0.0439072	0.49936	0.00773109	0.0315474	0.929935	0.95704	0.35964	2.5468	0
Y:12910796_C_T	I1	G6_ALS	Motor neuron disease	nervous_system	12910796	C	T	0.264833	0.259067	0.264858	43839	ADD	-0.0150735	0.171558	0.00771986	0.0315237	0.929986	0.98504	0.703754	1.37875	0
Y:12387195_C_T	R1a	H8_EXT_NONINF	Acute otitis externa, noninfective	ear	12387195	C	T	0.058852	0.0598291	0.0588509	101067	ADD	-0.0342352	0.39112	0.00766167	0.0314006	0.930249	0.96634	0.448956	2.07998	0
Y:11910628_T_A	IJ	CD2_BENIGN_LIPO_SKIN_LIMBS	Benign lipomatous neoplasm of skin and subcutaneous tissue of limbs	neoplasms	11910628	T	A	0.272561	0.271255	0.272567	104164	ADD	0.00922864	0.105435	0.0076614	0.0314	0.930251	1.00927	0.820843	1.24095	0
Y:12810648_T_C	N1a1	CD2_PRIMARY_LYMPHOID_HEMATOPOIETIC_EXALLC	Primary_lymphoid and hematopoietic malignant neoplasms (controls excluding all cancers)	neoplasms	12810648	T	C	0.613432	0.602666	0.613841	75891	ADD	0.00369258	0.0422262	0.00764711	0.0313697	0.930316	1.0037	0.923975	1.0903	0
Y:11910628_T_A	IJ	H7_GLAUCOMA_POAG	Primary open-angle glaucoma, strict	eye	11910628	T	A	0.27273	0.28204	0.272514	101122	ADD	-0.0043409	0.0496962	0.00762983	0.031333	0.930394	0.99567	0.903259	1.09753	0
Y:12529262_C_T	R1b	C3_PROSTATE_EXALLC	Malignant neoplasm of prostate, excluding all cancers (controls excluding all cancers)	neoplasms	12529262	C	T	0.046923	0.0478095	0.0467987	83392	ADD	0.00473134	0.0542466	0.00760717	0.0312848	0.930497	1.00474	0.903398	1.11746	0
Y:12910796_C_T	I1	M13_DEFORMACQ	Other acquired deformities of musculoskeletal system and connective tissue	musculoskeletal	12910796	C	T	0.261372	0.266169	0.261353	103412	ADD	0.0102286	0.117287	0.00760567	0.0312817	0.930504	1.01028	0.802797	1.27139	0
Y:12387195_C_T	R1a	TRAUMBRAIN_NONCONCUS	severe traumatic brain injury, does not include concussion	neurological	12387195	C	T	0.0589098	0.056338	0.0589855	104278	ADD	-0.0071385	0.0819638	0.00758527	0.0312383	0.930597	0.99289	0.845533	1.16592	0
Y:12529262_C_T	R1b	G6_BELLPA	Bell's palsy	nervous_system	12529262	C	T	0.0477138	0.045	0.0477431	93516	ADD	-0.0133439	0.153692	0.00753813	0.0311377	0.930813	0.98674	0.730096	1.33361	0
Y:11910628_T_A	IJ	K11_ERUPTION	Tooth eruption problems	digestive	11910628	T	A	0.272561	0.268657	0.272596	104164	ADD	-0.00667524	0.0769114	0.00753273	0.0311262	0.930837	0.99335	0.854344	1.15497	0
Y:12752257_T_C	P1	CIRRHOSIS_BROAD	Cirrhosis, broad definition used in the article https://doi.org/10.1101/594523	digestive	12752257	T	C	0.108374	0.108123	0.108379	104213	ADD	0.00683638	0.0787798	0.00753045	0.0311213	0.930848	1.00686	0.8628	1.17497	0
Y:19568371_C_G	K	H7_PRESBYOPIA	Presbyopia	eye	19568371	C	G	0.720387	0.724936	0.72037	100607	ADD	-0.0102427	0.118521	0.00746852	0.0309887	0.931132	0.98981	0.784629	1.24865	0
Y:11910628_T_A	IJ	M13_BURSOPATHY	Other bursopathies	musculoskeletal	11910628	T	A	0.274359	0.271748	0.2744	78000	ADD	-0.00585468	0.067747	0.00746842	0.0309885	0.931133	0.99416	0.870542	1.13534	0
Y:12529262_C_T	R1b	K11_ACUTPANC	Acute pancreatitis	digestive	12529262	C	T	0.0473451	0.0465116	0.0473675	95258	ADD	0.0084379	0.097743	0.00745243	0.0309542	0.931206	1.00847	0.832653	1.22142	0
Y:11813828_C_A	R1a1*	H7_OPTNERVNAS	Disorders of optic nerve, not elsewhere classified	eye	11813828	C	A	0.0186947	0.0179641	0.0186958	103773	ADD	-0.0497776	0.577594	0.00742716	0.0308999	0.931323	0.95144	0.306707	2.95148	0
Y:11813828_C_A	R1a1*	H8_TINNITUS	Tinnitus	ear	11813828	C	A	0.0185919	0.0183623	0.0185971	91814	ADD	0.0147247	0.170994	0.00741541	0.0308746	0.931377	1.01483	0.725842	1.41889	0
Y:7118622_C_T	I1a2*	M13_SPONTRUPTSYNOTEND	Spontaneous rupture of synovium and tendon	musculoskeletal	7118622	C	T	0.0114797	0.0108025	0.0114854	77528	ADD	-0.0324574	0.378028	0.00737187	0.0307808	0.931578	0.96806	0.461445	2.0309	0
Y:12387195_C_T	R1a	C3_LUNG_NONSMALL_EXALLC	Non-small cell lung cancer, excluding all cancers (controls excluding all cancers)	neoplasms	12387195	C	T	0.0582369	0.0588716	0.0582157	75605	ADD	-0.00784406	0.091388	0.0073672	0.0307707	0.9316	0.99219	0.829473	1.18682	0
Y:12910796_C_T	I1	L12_HYPETROPHICSCAR	Hypertrophic scar	skin	12910796	C	T	0.260888	0.245059	0.260929	98180	ADD	0.0130776	0.152374	0.00736606	0.0307682	0.931605	1.01316	0.751582	1.36579	0
Y:12910796_C_T	I1	N14_HYPERTROPHYBREAST_BOTH	Hypertrophy of breast in women and men	genitourinary	12910796	C	T	0.261202	0.260223	0.261207	104226	ADD	0.00877576	0.102586	0.00731806	0.0306644	0.931828	1.00881	0.825066	1.23349	0
Y:12752257_T_C	P1	AB1_VIRAL_NOS	Other viral diseases, not elsewhere classified	infectious	12752257	T	C	0.108381	0.107613	0.108394	103072	ADD	-0.00678448	0.0794328	0.00729515	0.0306148	0.931934	0.99324	0.850039	1.16056	0
Y:12529262_C_T	R1b	Q17_VACTREL	Vertebral, anorectal, cardiavascular, thracheoesophagial, renal and limb anomaly	congenital	12529262	C	T	0.0473706	0.0487948	0.047347	104263	ADD	0.00989478	0.116085	0.00726542	0.0305502	0.932073	1.00994	0.804422	1.26797	0
Y:11813828_C_A	R1a1*	J10_UPPERDIS	Other diseases of upper respiratory tract	respiratory	11813828	C	A	0.0186786	0.0182944	0.0187979	104237	ADD	-0.00471408	0.0554346	0.00723156	0.0304766	0.932231	0.9953	0.892824	1.10953	0
Y:19568371_C_G	K	N14_URETHRITISANDURSYNDR	Urethritis and urethral syndrome	genitourinary	19568371	C	G	0.721139	0.712121	0.721151	93828	ADD	-0.0170383	0.20042	0.00722719	0.0304671	0.932251	0.98311	0.663742	1.45613	0
Y:19568371_C_G	K	K11_OTHDISDIG	Other diseases of the digestive system	digestive	19568371	C	G	0.720572	0.718863	0.720644	102903	ADD	0.00314084	0.036991	0.00720939	0.0304283	0.932334	1.00315	0.932989	1.07858	0
Y:11813828_C_A	R1a1*	M13_ENTESOPATHYLOWNAS	Other/unspecified enthesopathies of lower limb, excluding foot	musculoskeletal	11813828	C	A	0.0191777	0.0162933	0.0191967	75035	ADD	-0.0301626	0.355506	0.0071985	0.0304045	0.932385	0.97029	0.483379	1.94766	0
Y:19568371_C_G	K	H7_KERATITISOTH	Other keratitis	eye	19568371	C	G	0.720318	0.721436	0.720308	99513	ADD	-0.00651888	0.0769244	0.00718152	0.0303674	0.932465	0.9935	0.854456	1.15518	0
Y:12810648_T_C	N1a1	K11_OTHDISDIG	Other diseases of the digestive system	digestive	12810648	T	C	0.609979	0.60945	0.610002	102851	ADD	0.00293332	0.0346454	0.00716856	0.0303391	0.932526	1.00294	0.937094	1.07341	0
Y:12910796_C_T	I1	K11_MALABSORB	Intestinal malabsorption	digestive	12910796	C	T	0.261266	0.270186	0.261236	99041	ADD	0.0111052	0.131174	0.00716734	0.0303365	0.932531	1.01117	0.781926	1.30762	0
Y:12752257_T_C	P1	M13_MUSCLEDISNAS	Other specified disorders of muscle	musculoskeletal	12752257	T	C	0.108776	0.0969163	0.108811	77048	ADD	-0.0192125	0.227542	0.00712925	0.0302531	0.932711	0.98097	0.628013	1.5323	0
Y:12529262_C_T	R1b	M13_POLYARTHRITIS	Polyarthritis, unspecified	musculoskeletal	12529262	C	T	0.0478256	0.0474453	0.0478272	67767	ADD	-0.0239292	0.285002	0.00704956	0.0300779	0.933087	0.97635	0.558482	1.70689	0
Y:11910628_T_A	IJ	J10_ASBESTPNEUMOC	Pneumoconiosis due to asbestos and other mineral fibres	respiratory	11910628	T	A	0.272444	0.271493	0.272448	102711	ADD	0.00947502	0.112894	0.00704397	0.0300656	0.933113	1.00952	0.809129	1.25954	0
Y:19568371_C_G	K	Q17_OTHER_CONGEN_MALFO_MALE_GENITAL_ORGANS	Other congenital malformations of male genital organs	congenital	19568371	C	G	0.720463	0.71875	0.720465	104040	ADD	0.0169495	0.203246	0.00695454	0.0298678	0.933538	1.01709	0.682896	1.51484	0
Y:7118622_C_T	I1a2*	KELA_DIAB_INSUL_EXMORE	Diabetes, insulin treatment (Kela reimbursement) (more control exclusions)	metabolic	7118622	C	T	0.0117648	0.0114418	0.0118434	99619	ADD	-0.00649394	0.0779608	0.00693848	0.0298322	0.933615	0.99353	0.852743	1.15755	0
Y:19568371_C_G	K	J10_ACUTELOWERNAS	Unspecified acute lower respiratory infection	respiratory	19568371	C	G	0.721142	0.729669	0.720986	98986	ADD	0.00465466	0.0558922	0.00693542	0.0298254	0.93363	1.00467	0.90042	1.12098	0
Y:12529262_C_T	R1b	ALLERG_RHINITIS	Allergic rhinitis	respiratory	12529262	C	T	0.0473963	0.0461538	0.0474277	102814	ADD	-0.00814244	0.0978958	0.00691802	0.0297867	0.933713	0.99189	0.818716	1.2017	0
Y:11813828_C_A	R1a1*	N14_CHRONEPHROPATH	Chronic nephritic syndrome	genitourinary	11813828	C	A	0.0186636	0.0188235	0.018663	102606	ADD	0.0303728	0.365818	0.00689349	0.0297322	0.93383	1.03084	0.503269	2.11145	0
Y:11813828_C_A	R1a1*	H7_RETINALDETACHOTH	Other, unspecified and serous retinal detachments	eye	11813828	C	A	0.0186809	0.0181818	0.0186823	94214	ADD	-0.0373556	0.450638	0.00687156	0.0296833	0.933935	0.96333	0.398278	2.33006	0
Y:12387195_C_T	R1a	CD2_BENIGN_MELANOCYTIC_FACE	Melanocytic naevi of other and unspecified parts of face	neoplasms	12387195	C	T	0.0589098	0.0594059	0.0589084	104278	ADD	0.0206426	0.249084	0.00686808	0.0296755	0.933952	1.02086	0.626528	1.66337	0
Y:12387195_C_T	R1a	I9_HYPERTROCARDMYOP	Hypertrophic cardiomyopathy	circulatory	12387195	C	T	0.0589098	0.0539773	0.0589265	104278	ADD	-0.0196767	0.23769	0.00685301	0.0296419	0.934024	0.98052	0.615359	1.56236	0
Y:12529262_C_T	R1b	H8_PERFORATION	Perforation of tympanic membrane	ear	12529262	C	T	0.0471559	0.0486027	0.0471436	97782	ADD	0.0136732	0.165295	0.0068426	0.0296186	0.934074	1.01377	0.733223	1.40165	0
Y:11813828_C_A	R1a1*	MACULA_NAS	Degenerative macular diseases	eye	11813828	C	A	0.0186794	0.0184109	0.0186823	94971	ADD	0.0196809	0.238566	0.00680576	0.0295362	0.934251	1.01988	0.638963	1.62787	0
Y:11910628_T_A	IJ	CD2_BENIGN_PAROTID	Benign neoplasm: Parotid gland	neoplasms	11910628	T	A	0.272561	0.276625	0.272532	104164	ADD	0.0071774	0.087031	0.00680122	0.029526	0.934273	1.0072	0.849249	1.19454	0
Y:12910796_C_T	I1	M13_MONOARTHRITIS	Monoarthritis, not elsewhere classified	musculoskeletal	12910796	C	T	0.261759	0.261111	0.261763	67818	ADD	0.0103324	0.125307	0.00679912	0.0295213	0.934284	1.01039	0.790358	1.29167	0
Y:12529262_C_T	R1b	F5_DEMENTIA	Dementia	mental and behavioural	12529262	C	T	0.0473265	0.0453637	0.0474589	102860	ADD	0.00560782	0.0680496	0.00679105	0.0295032	0.934322	1.00562	0.880056	1.14911	0
Y:19568371_C_G	K	CD2_BENIGN_LIPO_SKIN_LIMBS	Benign lipomatous neoplasm of skin and subcutaneous tissue of limbs	neoplasms	19568371	C	G	0.720456	0.722672	0.720445	104259	ADD	-0.0086224	0.104659	0.00678739	0.029495	0.93434	0.99141	0.807547	1.21715	0
Y:11813828_C_A	R1a1*	M13_MUSCLE	Disorders of muscles	musculoskeletal	11813828	C	A	0.0184568	0.0175055	0.0184681	77749	ADD	-0.0208684	0.253622	0.00677028	0.0294566	0.934423	0.97935	0.59573	1.60999	0
Y:12387195_C_T	R1a	C3_ORALCAVITY_EXALLC	Malignant neoplasm of oral cavity, excluding all cancers (controls excluding all cancers)	neoplasms	12387195	C	T	0.0581973	0.0554415	0.0582157	73646	ADD	-0.0164807	0.20082	0.00673504	0.0293774	0.934593	0.98365	0.663592	1.45809	0
Y:12810648_T_C	N1a1	CD2_BENIGN_BLADDER	Benign neoplasm: Bladder	neoplasms	12810648	T	C	0.609961	0.585586	0.609987	104205	ADD	-0.0168879	0.206228	0.00670594	0.0293118	0.934734	0.98325	0.656328	1.47303	0
Y:11813828_C_A	R1a1*	M13_DORSALGIANAS	Other/unspecified dorsalgia	musculoskeletal	11813828	C	A	0.0191528	0.0181764	0.0191967	77900	ADD	0.010967	0.133995	0.00669884	0.0292958	0.934769	1.01103	0.777506	1.31469	0
Y:11813828_C_A	R1a1*	L12_BULLOUS	Bullous disorders	skin	11813828	C	A	0.0186786	0.0184426	0.0186797	104237	ADD	-0.0275704	0.337126	0.00668809	0.0292715	0.934821	0.97281	0.502411	1.88362	0
Y:12387195_C_T	R1a	M13_JUVERHEU	Juvenile rheumatoid arthirtis	musculoskeletal	12387195	C	T	0.0596737	0.0571429	0.0596776	67601	ADD	0.0354502	0.433812	0.0066778	0.0292483	0.934871	1.03609	0.442718	2.42473	0
Y:12910796_C_T	I1	M13_ROTATORCUFF	Rotator cuff syndrome	musculoskeletal	12910796	C	T	0.262257	0.250637	0.263384	84280	ADD	0.00241394	0.0295654	0.00666623	0.0292221	0.934927	1.00242	0.94598	1.06222	0
Y:19568371_C_G	K	H7_AMD	Age-related macular degeneration (whether dry or wet)	eye	19568371	C	G	0.72095	0.713324	0.721175	98495	ADD	-0.0037523	0.0459658	0.00666386	0.0292167	0.934939	0.99625	0.910424	1.09018	0
Y:12529262_C_T	R1b	K11_DISTAL_BITE	Distal bite	digestive	12529262	C	T	0.0473706	0.0517928	0.0473599	104263	ADD	-0.0238772	0.293234	0.00663039	0.0291409	0.935102	0.97641	0.549572	1.73475	0
Y:12387195_C_T	R1a	M13_GANGLION	Ganglion	musculoskeletal	12387195	C	T	0.0585942	0.0572879	0.0586177	78250	ADD	-0.00964444	0.118485	0.00662563	0.0291301	0.935126	0.9904	0.785154	1.2493	0
Y:11813828_C_A	R1a1*	L12_CORNSANDCALLOS	Corns and callosities	skin	11813828	C	A	0.0185021	0.0165289	0.0185119	98421	ADD	0.029703	0.364978	0.00662318	0.0291246	0.935137	1.03015	0.503761	2.10657	0
Y:12529262_C_T	R1b	BACT_INTEST_INFECTION_NOS	Other specified/unspecified bacterial intestinal infections	infectious	12529262	C	T	0.0475437	0.0521739	0.0475229	103021	ADD	0.017397	0.213992	0.00660923	0.0290929	0.935206	1.01755	0.668962	1.54778	0
Y:12752257_T_C	P1	N14_GLOMEINOTH	Glomerular disorders in diseases classified elsewhere	genitourinary	12752257	T	C	0.108381	0.109177	0.108371	103422	ADD	-0.00749896	0.0924502	0.00657941	0.0290251	0.935352	0.99253	0.828034	1.1897	0
Y:12387195_C_T	R1a	H8_PERFORATION	Perforation of tympanic membrane	ear	12387195	C	T	0.0585414	0.0595383	0.058533	97794	ADD	-0.0120984	0.14929	0.00656738	0.0289977	0.935411	0.98797	0.737339	1.32381	0
Y:19568371_C_G	K	H7_CENTRRETARTOCC	Central retinal artery occlusion	eye	19568371	C	G	0.721	0.733333	0.720971	94190	ADD	0.0127285	0.157092	0.00656523	0.0289928	0.935421	1.01281	0.744404	1.37799	0
Y:11813828_C_A	R1a1*	M13_DORSOPATHY	Dorsopathies	musculoskeletal	11813828	C	A	0.0186786	0.0173778	0.0191967	104237	ADD	-0.00428208	0.0528642	0.00656126	0.0289837	0.935441	0.99573	0.897721	1.10443	0
Y:11910628_T_A	IJ	KRA_PSY_SPEELING_EXMORE	Speech and linguistic disorders (more control exclusions)	mental and behavioural	11910628	T	A	0.275213	0.260335	0.275385	78481	ADD	0.00665892	0.082242	0.00655574	0.0289712	0.935468	1.00668	0.856813	1.18276	0
Y:12752257_T_C	P1	J10_PNEUMOPNEUMO	Pneumonia due to Streptococcus pneumoniae	respiratory	12752257	T	C	0.10862	0.106522	0.108632	81182	ADD	-0.012458	0.154045	0.00654032	0.028936	0.935544	0.98762	0.730236	1.33572	0
Y:7118622_C_T	I1a2*	M13_PANNICULITIS	Panniculitis affecting regions of neck and back	musculoskeletal	7118622	C	T	0.012224	0.0111111	0.012228	74853	ADD	-0.0462184	0.572398	0.00651979	0.0288891	0.935645	0.95483	0.310951	2.93199	0
Y:11813828_C_A	R1a1*	M13_RECUDISLOCATIO	Recurrent dislocation and subluxation of joint	musculoskeletal	11813828	C	A	0.0188887	0.0177994	0.0188987	68083	ADD	-0.0246266	0.305264	0.0065081	0.0288624	0.935702	0.97567	0.536363	1.77481	0
Y:12387195_C_T	R1a	KRA_PSY_BEHAV_EXMORE	Behavioural disorders (more control exclusions)	mental and behavioural	12387195	C	T	0.0590503	0.0596026	0.0590492	77832	ADD	0.0287546	0.356784	0.0064953	0.0288331	0.935765	1.02917	0.511431	2.07104	0
Y:11910628_T_A	IJ	H7_VASCCILIARY	Hyphaema and other vascular disorders of iris and ciliary body	eye	11910628	T	A	0.272643	0.267516	0.272652	98660	ADD	0.0152015	0.188728	0.00648778	0.0288158	0.935802	1.01532	0.701379	1.46977	0
Y:11910628_T_A	IJ	THYROTOXICOSIS	Thyrotoxicosis	metabolic	11910628	T	A	0.272483	0.26827	0.272528	103977	ADD	-0.00574546	0.071658	0.00642863	0.02868	0.936095	0.99427	0.863989	1.1442	0
Y:12910796_C_T	I1	F5_PHOBANX	Phobic anxiety disorders	mental and behavioural	12910796	C	T	0.261634	0.249733	0.26175	97384	ADD	0.00631948	0.078841	0.00642481	0.0286712	0.936114	1.00634	0.862251	1.17451	0
Y:12810648_T_C	N1a1	D3_ANAEMIA_IRONDEF	Iron deficiency anaemia	blood	12810648	T	C	0.610011	0.604044	0.610225	103203	ADD	0.00297058	0.0371164	0.00640541	0.0286265	0.93621	1.00297	0.932601	1.07866	0
Y:7118622_C_T	I1a2*	ALCO_PRESCRIPTION	Use of disulfiram, acamprosate or naltrexone	other	7118622	C	T	0.0118803	0.0114464	0.0118844	104290	ADD	0.024811	0.310012	0.0064052	0.0286261	0.936211	1.02512	0.558326	1.88219	0
Y:11813828_C_A	R1a1*	K11_CONSTIPATION	Constipation	digestive	11813828	C	A	0.0186786	0.0190638	0.0186402	104237	ADD	-0.00646208	0.0808952	0.00638116	0.0285706	0.936331	0.99356	0.84788	1.16427	0
Y:11813828_C_A	R1a1*	N14_MALEINFERT	Male infertility	genitourinary	11813828	C	A	0.0183753	0.0147213	0.0184228	74067	ADD	-0.0216818	0.27153	0.006376	0.0285587	0.936357	0.97855	0.574715	1.66615	0
Y:11813828_C_A	R1a1*	CAMPYLOENTERITIS	Campylobacter enteritis	infectious	11813828	C	A	0.0186092	0.0192308	0.0186079	102745	ADD	0.0414186	0.51917	0.00636457	0.0285323	0.936414	1.04229	0.376757	2.88346	0
Y:12810648_T_C	N1a1	C3_MYELOMA_MONOCLONAL	Multiple myeloma, Monoclonal gammopathy of undetermined significance (MGUS)	neoplasms	12810648	T	C	0.609961	0.606061	0.609969	104205	ADD	0.0123509	0.154839	0.00636261	0.0285277	0.936423	1.01243	0.747416	1.3714	0
Y:12529262_C_T	R1b	L12_CORNSANDCALLOS	Corns and callosities	skin	12529262	C	T	0.0473535	0.0451745	0.0473643	98451	ADD	0.0177397	0.222684	0.00634617	0.0284897	0.936505	1.0179	0.657888	1.57491	0
Y:7118622_C_T	I1a2*	M13_JUVOSTEOCHONRHIP	Juvenile osteochondrosis	musculoskeletal	7118622	C	T	0.011862	0.0114943	0.011863	102765	ADD	-0.0456368	0.573078	0.00634167	0.0284793	0.936528	0.95539	0.310718	2.93761	0
Y:12387195_C_T	R1a	ULCERNAS	Ulcerative colitis, NAS	digestive	12387195	C	T	0.0589495	0.0574099	0.0589728	100425	ADD	-0.00900056	0.113252	0.00631604	0.0284199	0.936656	0.99104	0.793759	1.23735	0
Y:12810648_T_C	N1a1	M13_MYALGIA	Myalgia	musculoskeletal	12810648	T	C	0.607524	0.614356	0.607397	78234	ADD	-0.0046034	0.0579248	0.00631579	0.0284193	0.936657	0.99541	0.888575	1.11508	0
Y:12387195_C_T	R1a	RHEUMA_ARHTROPAT_REACTIVE	Reactive arthropathies, FINNGEN	musculoskeletal	12387195	C	T	0.0598945	0.0631912	0.0598679	79039	ADD	0.0133423	0.167912	0.00631396	0.0284151	0.936666	1.01343	0.729231	1.40839	0
Y:12810648_T_C	N1a1	CD2_NONHODGKIN_NAS_EXALLC	Other and unspecified types of non-Hodgkin lymphoma, hilmo (controls excluding all cancers)	neoplasms	12810648	T	C	0.613841	0.613811	0.613841	73506	ADD	0.00873316	0.110223	0.00627768	0.0283307	0.936848	1.00877	0.812773	1.25203	0
Y:19568371_C_G	K	H7_EPISCLERITIS	Episcleritis	eye	19568371	C	G	0.720361	0.737705	0.720308	98899	ADD	-0.0107313	0.135689	0.00625478	0.0282774	0.936963	0.98933	0.758296	1.29074	0
Y:12810648_T_C	N1a1	AB1_SEQULAE_INF_NOS	Sequelae of other and unspecified infectious and parasitic diseases	infectious	12810648	T	C	0.610056	0.616766	0.610024	103897	ADD	-0.00765742	0.0968524	0.00625091	0.0282684	0.936983	0.99237	0.82079	1.19982	0
Y:7118622_C_T	I1a2*	L12_PRURIGONOD	Prurigo nodularis	skin	7118622	C	T	0.0119459	0.0126582	0.0119447	92835	ADD	0.0582398	0.736994	0.00624469	0.0282539	0.937014	1.05997	0.250006	4.49402	0
Y:11910628_T_A	IJ	G6_HEMIPLE	Hemiplegia	nervous_system	11910628	T	A	0.272657	0.267108	0.272681	103533	ADD	0.00876638	0.111007	0.00623653	0.0282349	0.937055	1.0088	0.811552	1.254	0
Y:19568371_C_G	K	L12_FOLICULAROTH	Other follicular disorders	skin	19568371	C	G	0.719997	0.730561	0.719938	100456	ADD	-0.00787606	0.0997608	0.00623303	0.0282267	0.937073	0.99215	0.815946	1.20642	0
Y:12752257_T_C	P1	L12_URTICA_ALLERG	Allergic urticaria	skin	12752257	T	C	0.108263	0.109474	0.108257	102168	ADD	-0.0118169	0.149694	0.00623162	0.0282234	0.93708	0.98825	0.736963	1.32523	0
Y:11910628_T_A	IJ	Q17_CONGEN_MALFO_GENITAL_ORGANS	Congenital malformations of genital organs	congenital	11910628	T	A	0.272561	0.278736	0.27254	104164	ADD	0.00986884	0.125137	0.00621954	0.0281952	0.937141	1.00992	0.790254	1.29064	0
Y:12810648_T_C	N1a1	G6_HEMIPLE	Hemiplegia	nervous_system	12810648	T	C	0.610008	0.61674	0.609979	103574	ADD	0.00807942	0.10245	0.00621922	0.0281944	0.937142	1.00811	0.824711	1.2323	0
Y:12529262_C_T	R1b	F5_STRESSOTH	Other reaction to severe stress, and adjustment disorders	mental and behavioural	12529262	C	T	0.0471866	0.0458891	0.0472217	99096	ADD	0.0076093	0.09649	0.00621908	0.0281941	0.937143	1.00764	0.834009	1.21741	0
Y:12910796_C_T	I1	F5_DEMENTIA_INCLAVO	Dementia, including avohilmo	mental and behavioural	12910796	C	T	0.261202	0.2607	0.261237	104226	ADD	0.00256762	0.0325838	0.00620949	0.0281717	0.937191	1.00257	0.940544	1.06869	0
Y:12387195_C_T	R1a	MACULAR_HOLE	Macular hole	eye	12387195	C	T	0.0590612	0.0574018	0.059067	94309	ADD	0.0191867	0.244136	0.00617645	0.0280943	0.937358	1.01937	0.631713	1.64492	0
Y:12752257_T_C	P1	H7_PARASTRA6	Sixth [abducent] nerve palsy	eye	12752257	T	C	0.108359	0.105072	0.108368	100444	ADD	0.0158687	0.20227	0.00615491	0.0280438	0.937467	1.016	0.683465	1.51031	0
Y:7118622_C_T	I1a2*	L12_URTICARIA	Urticaria	skin	7118622	C	T	0.0119337	0.0121887	0.011929	103656	ADD	-0.016612	0.211746	0.00615479	0.0280435	0.937468	0.98353	0.649447	1.48945	0
Y:11910628_T_A	IJ	N14_HYPERTROPHYBREAST_BOTH	Hypertrophy of breast in women and men	genitourinary	11910628	T	A	0.272561	0.271375	0.272567	104164	ADD	0.00793384	0.101212	0.00614472	0.0280198	0.937519	1.00797	0.826594	1.22913	0
Y:12910796_C_T	I1	J10_BRONCHIOLITIS	Acute bronchiolitis	respiratory	12910796	C	T	0.26091	0.262803	0.260895	97919	ADD	-0.00710198	0.090678	0.00613417	0.027995	0.937573	0.99292	0.831245	1.18605	0
Y:11813828_C_A	R1a1*	DM_RETINOPATHY	Diabetic retinopathy	metabolic	11813828	C	A	0.0191144	0.0185462	0.0192058	24118	ADD	-0.0109594	0.140375	0.00609524	0.0279033	0.937771	0.9891	0.751191	1.30236	0
Y:19568371_C_G	K	GOUT_NOS	Gout, unspecified	musculoskeletal	19568371	C	G	0.720099	0.719008	0.720131	102540	ADD	-0.00343582	0.044028	0.00608978	0.0278904	0.937799	0.99657	0.914177	1.08639	0
Y:19568371_C_G	K	C3_STOMACH_EXALLC	Malignant neoplasm of stomach, excluding all cancers (controls excluding all cancers)	neoplasms	19568371	C	G	0.722946	0.71372	0.723042	73899	ADD	-0.0066307	0.0850458	0.00607874	0.0278644	0.937855	0.99339	0.840868	1.17358	0
Y:11813828_C_A	R1a1*	CD2_BENIGN_HEAMANGIOMA_LYMPHANGIOMA	Haemangioma and lymphangioma, any site	neoplasms	11813828	C	A	0.0186786	0.019802	0.018672	104237	ADD	0.0232734	0.298914	0.00606219	0.0278252	0.937939	1.02355	0.569727	1.83886	0
Y:11910628_T_A	IJ	H8_HL_NAS	Other specified/unspecified hearing loss	ear	11910628	T	A	0.270591	0.25	0.27077	90524	ADD	0.00675172	0.0867266	0.00606072	0.0278218	0.937947	1.00677	0.849394	1.19332	0
Y:12910796_C_T	I1	D3_SCNDPOLYCYTHAEMIA	Secondary polycythaemia	blood	12910796	C	T	0.260911	0.266904	0.260895	102556	ADD	0.0110175	0.141575	0.00605607	0.0278108	0.937971	1.01108	0.766079	1.33443	0
Y:12387195_C_T	R1a	ALLERG_ASTHMA	Allergic asthma (mode)	respiratory	12387195	C	T	0.0586084	0.0571429	0.0586744	54412	ADD	-0.00727528	0.09362	0.00603894	0.0277702	0.938058	0.99275	0.826322	1.1927	0
Y:12810648_T_C	N1a1	L12_SEBORRHOEIC	Seborrhoeic dermatitis	skin	12810648	T	C	0.608832	0.620452	0.608704	93617	ADD	0.0053416	0.0687444	0.00603768	0.0277672	0.938065	1.00536	0.878625	1.15037	0
Y:7118622_C_T	I1a2*	H7_BCKRNDRETINOPAT	Background retinopathy and retinal vascular changes	eye	7118622	C	T	0.0118944	0.0116279	0.0118949	94162	ADD	0.0572708	0.737604	0.00602865	0.0277458	0.938111	1.05894	0.249466	4.49504	0
Y:11813828_C_A	R1a1*	M13_ARTHROSIS_KNEE	Gonarthrosis	musculoskeletal	11813828	C	A	0.0188601	0.0186414	0.0188987	79374	ADD	0.0059894	0.0772242	0.00601536	0.0277143	0.938179	1.00601	0.864702	1.1704	0
Y:19568371_C_G	K	H7_RETIVASCOCCLUSION	Retinal vascular occlusion	eye	19568371	C	G	0.720984	0.722073	0.720971	95084	ADD	0.00546278	0.0704758	0.00600823	0.0276973	0.938216	1.00548	0.875754	1.15442	0
Y:12387195_C_T	R1a	TONGUEABNORMALITY	Tongue abnormality	digestive	12387195	C	T	0.0589098	0.0589971	0.0589096	104278	ADD	0.0183345	0.236662	0.00600176	0.027682	0.938249	1.0185	0.640489	1.61962	0
Y:12529262_C_T	R1b	KRA_PSY_CHILDOTH_EXMORE	Other disorders starting during childhood or adolescence (more control exclusions)	mental and behavioural	12529262	C	T	0.0477819	0.0507246	0.0477662	78084	ADD	-0.0182395	0.236102	0.00596791	0.0276014	0.938423	0.98193	0.618165	1.55974	0
Y:12810648_T_C	N1a1	H7_IRIDONAS	Other and unspecified iridocyclitis	eye	12810648	T	C	0.609257	0.623824	0.60921	98863	ADD	0.00933824	0.12149	0.00590809	0.0274585	0.938732	1.00938	0.795501	1.28077	0
Y:11813828_C_A	R1a1*	L12_ROSACEANAS	Other and unspecified rosacea	skin	11813828	C	A	0.0186257	0.0171306	0.0186327	100345	ADD	-0.027383	0.356466	0.00590102	0.0274416	0.938768	0.97299	0.483813	1.95676	0
Y:19568371_C_G	K	H7_BLINDANDVISIMPAIRMENT	Visual impairment including blindness (binocular or monocular)	eye	19568371	C	G	0.719764	0.719921	0.719763	100237	ADD	-0.00792652	0.10333	0.00588456	0.0274022	0.938853	0.9921	0.810217	1.21482	0
Y:12752257_T_C	P1	H7_CHORIORETINFLAM	Chorioretinal inflammation	eye	12752257	T	C	0.108446	0.107477	0.108448	94130	ADD	0.0174369	0.2274	0.00587974	0.0273906	0.938879	1.01759	0.651637	1.58906	0
Y:11813828_C_A	R1a1*	AB1_HIV_NOS	Unspecified human immunodeficiency virus [HIV] disease	infectious	11813828	C	A	0.0186736	0.0178571	0.0186744	104158	ADD	-0.0537862	0.701924	0.00587165	0.0273712	0.93892	0.94763	0.239415	3.75086	0
Y:12810648_T_C	N1a1	CD2_BENIGN_SALIVARY_KNOWN	Benign neoplasm: salivary glands, exclude unknown (D119)	neoplasms	12810648	T	C	0.609961	0.608532	0.609972	104205	ADD	0.00591916	0.077318	0.00586084	0.0273452	0.938977	1.00594	0.864483	1.17054	0
Y:7118622_C_T	I1a2*	K11_LIVER	Diseases of liver	digestive	7118622	C	T	0.0118803	0.0114723	0.0118952	104290	ADD	-0.0121187	0.158309	0.00586003	0.0273433	0.938981	0.98795	0.724405	1.34739	0
Y:12387195_C_T	R1a	M13_PREPATELLARBURSITIS	Prepatellar bursitis	musculoskeletal	12387195	C	T	0.0586064	0.0571429	0.0586177	77466	ADD	0.0138781	0.181448	0.00585003	0.0273192	0.939033	1.01397	0.710519	1.44703	0
Y:7118622_C_T	I1a2*	G6_CP	Cerebral palsy	nervous_system	7118622	C	T	0.0118633	0.0144928	0.0118598	103344	ADD	0.0565648	0.740044	0.00584221	0.0273004	0.939074	1.0582	0.2481	4.5134	0
Y:12529262_C_T	R1b	F5_SPEECH	Specific development disorders of speech and language	mental and behavioural	12529262	C	T	0.0472971	0.0504065	0.0472785	103537	ADD	-0.0145732	0.190767	0.00583583	0.027285	0.939107	0.98553	0.678089	1.43237	0
Y:12810648_T_C	N1a1	C3_COLORECTAL_ADENO_EXALLC	Colorectal adenocarcinoma, excluding all cancers (controls excluding all cancers)	neoplasms	12810648	T	C	0.613514	0.603256	0.613841	75449	ADD	0.00354268	0.0465226	0.00579873	0.0271956	0.9393	1.00355	0.916089	1.09936	0
Y:12387195_C_T	R1a	NONALLERG_ASTHMA_EXMORE	Non-allergic asthma (mode) (more control exclusions)	respiratory	12387195	C	T	0.0588109	0.0582174	0.0588343	51045	ADD	-0.00769504	0.101063	0.00579749	0.0271926	0.939307	0.99233	0.814014	1.20972	0
Y:12810648_T_C	N1a1	K11_VOLVU	Volvulus	digestive	12810648	T	C	0.610278	0.603524	0.610296	82392	ADD	0.0110042	0.144545	0.00579575	0.0271884	0.939316	1.01106	0.761622	1.3422	0
Y:12910796_C_T	I1	AB1_INTESTINAL_INFECTIONS	Intestinal infectious diseases	infectious	12910796	C	T	0.261202	0.258705	0.261527	104226	ADD	0.00174913	0.0230318	0.00576751	0.0271201	0.939463	1.00175	0.957535	1.04801	0
Y:11910628_T_A	IJ	F5_INSOMNIA	Insomnia	mental and behavioural	11910628	T	A	0.272494	0.256963	0.272663	103584	ADD	-0.00539738	0.0714024	0.005714	0.0269902	0.939745	0.99462	0.864723	1.14402	0
Y:19568371_C_G	K	H7_GLAUCOMA_POAG	Primary open-angle glaucoma, strict	eye	19568371	C	G	0.720274	0.710675	0.720497	101217	ADD	0.00372232	0.049332	0.00569336	0.02694	0.939853	1.00373	0.911222	1.10563	0
Y:11910628_T_A	IJ	RHEUMA_OTHER_WIDE	Other (seronegative) rheumatoid arthritis, wide	musculoskeletal	11910628	T	A	0.272561	0.268388	0.272612	104164	ADD	0.00497446	0.066117	0.00566061	0.0268601	0.940026	1.00499	0.882837	1.14404	0
Y:12752257_T_C	P1	H8_CHOLEASTOMA	Cholesteatoma of middle ear	ear	12752257	T	C	0.107762	0.11	0.107751	97409	ADD	-0.0109501	0.145548	0.00566004	0.0268587	0.940029	0.98911	0.743621	1.31564	0
Y:7118622_C_T	I1a2*	G6_OTHDEMYEL	Other demyelinating diseases of the central nervous system	nervous_system	7118622	C	T	0.0118737	0.0145631	0.0118684	104011	ADD	0.0450098	0.59908	0.00564473	0.0268213	0.94011	1.04604	0.323296	3.3845	0
Y:12810648_T_C	N1a1	J10_UPPERDIS	Other diseases of upper respiratory tract	respiratory	12810648	T	C	0.609961	0.615447	0.608256	104205	ADD	-0.00120148	0.0159999	0.00563898	0.0268072	0.940141	0.9988	0.967963	1.03062	0
Y:12752257_T_C	P1	K11_OTHDISDIG	Other diseases of the digestive system	digestive	12752257	T	C	0.108432	0.10704	0.108491	102857	ADD	-0.00394504	0.0525582	0.00563406	0.0267952	0.940167	0.99606	0.898562	1.10414	0
Y:19568371_C_G	K	CD2_BENIGN_STOMACH	Benign neoplasm: Stomach	neoplasms	19568371	C	G	0.720456	0.734835	0.720376	104259	ADD	0.00738742	0.09853	0.00562147	0.0267643	0.940233	1.00741	0.830497	1.22202	0
Y:11910628_T_A	IJ	H7_ALLERGICCONJUNCTIVITIS	Allergic conjunctivitis	eye	11910628	T	A	0.272561	0.269616	0.272666	104164	ADD	-0.00297836	0.0397418	0.00561645	0.026752	0.94026	0.99703	0.922311	1.07779	0
Y:12529262_C_T	R1b	I9_RHEUFEV	Rheumatic fever incl heart disease	circulatory	12529262	C	T	0.0473706	0.0438871	0.0473813	104263	ADD	-0.02052	0.274184	0.00560101	0.0267141	0.940342	0.97969	0.572398	1.67679	0
Y:11813828_C_A	R1a1*	H7_PARASTRA6	Sixth [abducent] nerve palsy	eye	11813828	C	A	0.0187519	0.0181159	0.0187536	100470	ADD	0.0347314	0.464096	0.00560052	0.0267129	0.940345	1.03534	0.416905	2.57117	0
Y:7118622_C_T	I1a2*	T1D	Type 1 diabetes, definitions combined	metabolic	7118622	C	T	0.0118341	0.0112108	0.011841	81037	ADD	0.0248098	0.331786	0.00559149	0.0266907	0.940393	1.02512	0.534999	1.96425	0
Y:11813828_C_A	R1a1*	F5_SEDAHYP	mental and behavioural and behavioural disorders due to sedatives or hypnotics	mental and behavioural	11813828	C	A	0.0186774	0.0184502	0.0186786	102905	ADD	0.02443	0.326764	0.00558961	0.0266861	0.940403	1.02473	0.540086	1.94427	0
Y:12810648_T_C	N1a1	AB1_CANDIDIASIS	Candidiasis	infectious	12810648	T	C	0.609935	0.608583	0.609945	102652	ADD	-0.00585224	0.0783222	0.00558309	0.0266701	0.940437	0.99416	0.852686	1.15912	0
Y:12910796_C_T	I1	N14_CYSTITIS	Cystitis	genitourinary	12910796	C	T	0.260555	0.26251	0.26045	98697	ADD	-0.00259066	0.034751	0.00555756	0.0266073	0.940573	0.99741	0.931739	1.06772	0
Y:19568371_C_G	K	H8_CERUMEN	Impacted cerumen	ear	19568371	C	G	0.720202	0.705536	0.720325	101784	ADD	-0.00584854	0.0784592	0.00555658	0.0266048	0.940579	0.99417	0.85246	1.15943	0
Y:12387195_C_T	R1a	H7_DIPLOPIA	Diplopia	eye	12387195	C	T	0.0589799	0.0609418	0.0589586	100831	ADD	0.00972296	0.130742	0.00553056	0.0265406	0.940718	1.00977	0.781507	1.3047	0
Y:19568371_C_G	K	K11_ORAL_LEUCOPLAC_RELAT	Oral leukoplakia and related diseases	digestive	19568371	C	G	0.720456	0.736434	0.720396	104259	ADD	0.00888138	0.119528	0.00552104	0.0265171	0.940769	1.00892	0.798202	1.27527	0
Y:12387195_C_T	R1a	J10_LOWERINF	Other acute lower respiratory infections	respiratory	12387195	C	T	0.0589098	0.0590903	0.0588967	104278	ADD	-0.00394142	0.053118	0.00550583	0.0264795	0.94085	0.99607	0.89758	1.10536	0
Y:11813828_C_A	R1a1*	L12_PRURIGONOD	Prurigo nodularis	skin	11813828	C	A	0.018751	0.0189873	0.0187506	92795	ADD	0.044539	0.601276	0.00548701	0.0264329	0.940951	1.04555	0.321756	3.3975	0
Y:7118622_C_T	I1a2*	E4_IRON_MET	Disorders of iron metabolism	metabolic	7118622	C	T	0.0120199	0.0148148	0.0120155	85608	ADD	0.0543822	0.73708	0.00544359	0.0263251	0.941185	1.05589	0.249002	4.47747	0
Y:12529262_C_T	R1b	AB1_SEQULEAE_OF_INFECTIONS_AND_PARASITES	Sequelae of infectious and parasitic diseases	infectious	12529262	C	T	0.0473706	0.046798	0.0473751	104263	ADD	-0.0123539	0.167539	0.00543719	0.0263091	0.941219	0.98772	0.71125	1.37166	0
Y:12529262_C_T	R1b	H8_CERUMEN	Impacted cerumen	ear	12529262	C	T	0.0474221	0.0518257	0.0473851	101788	ADD	-0.0115273	0.156443	0.00542937	0.0262896	0.941262	0.98854	0.72749	1.34326	0
Y:12387195_C_T	R1a	M13_MEDIALEPICOND	Medial epicondylitis	musculoskeletal	12387195	C	T	0.0586236	0.0606061	0.0586177	77102	ADD	0.0209668	0.28459	0.00542778	0.0262857	0.94127	1.02119	0.584599	1.78383	0
Y:11910628_T_A	IJ	F5_PHOBANX	Phobic anxiety disorders	mental and behavioural	11910628	T	A	0.273097	0.260684	0.273218	97328	ADD	0.00569856	0.077766	0.00536972	0.0261406	0.941585	1.00571	0.863533	1.17131	0
Y:19568371_C_G	K	L12_ROSACEANAS	Other and unspecified rosacea	skin	19568371	C	G	0.719953	0.723176	0.719938	100369	ADD	-0.007911	0.108032	0.00536241	0.0261223	0.941624	0.99212	0.802797	1.22609	0
Y:11813828_C_A	R1a1*	I9_ARTEMBTHRNAS	Other arterial embolism and thrombosis	circulatory	11813828	C	A	0.0188356	0.017094	0.0188422	92166	ADD	-0.0300348	0.411812	0.00531928	0.0260141	0.941859	0.97041	0.432927	2.17519	0
Y:11910628_T_A	IJ	I9_THROMBOTH	Other embolism and thrombosis	circulatory	11910628	T	A	0.272664	0.274411	0.272641	94358	ADD	-0.00497458	0.068208	0.00531913	0.0260137	0.94186	0.99504	0.870522	1.13736	0
Y:12810648_T_C	N1a1	CD2_BENIGN_LIPO_NOS	Benign lipomatous neoplasm of other sites/unspecified	neoplasms	12810648	T	C	0.609961	0.603086	0.610009	104205	ADD	0.00593258	0.0814032	0.00531135	0.0259941	0.941902	1.00595	0.8576	1.17996	0
Y:12387195_C_T	R1a	M13_INTERVERTEB	Other intervertebral disc disorders	musculoskeletal	12387195	C	T	0.0592466	0.0560497	0.0597093	85372	ADD	-0.0033388	0.0458164	0.00531053	0.025992	0.941907	0.99667	0.911067	1.09031	0
Y:12387195_C_T	R1a	G6_AD_WIDE	Alzheimer’s disease, wide definition	nervous_system	12387195	C	T	0.0589477	0.0524749	0.0591206	103261	ADD	-0.00682446	0.093773	0.00529641	0.0259565	0.941984	0.9932	0.826447	1.1936	0
Y:19568371_C_G	K	C3_PANCREAS_ADENO_DUCTAL_EXALLC	Adenocarcinoma and ductal carcinoma of pancreas, excluding all cancers (controls excluding all cancers)	neoplasms	19568371	C	G	0.722986	0.71028	0.723042	73462	ADD	-0.00943922	0.129797	0.00528861	0.0259368	0.942027	0.99061	0.768095	1.27757	0
Y:12810648_T_C	N1a1	H7_PRESBYOPIA	Presbyopia	eye	12810648	T	C	0.609861	0.619537	0.609824	100554	ADD	-0.00803164	0.110556	0.0052777	0.0259093	0.942086	0.992	0.798739	1.23202	0
Y:12910796_C_T	I1	L12_PRURIGONOD	Prurigo nodularis	skin	12910796	C	T	0.261621	0.265823	0.261614	92783	ADD	-0.0135793	0.187147	0.00526491	0.025877	0.942156	0.98651	0.683596	1.42366	0
Y:12810648_T_C	N1a1	ULCEROTH	Other ulcerative colitis	digestive	12810648	T	C	0.609998	0.592251	0.610095	99402	ADD	-0.00672758	0.0929822	0.00523501	0.0258013	0.942321	0.99329	0.827809	1.19186	0
Y:12387195_C_T	R1a	I9_RHEUVALV	Rheumatic valve diseases	circulatory	12387195	C	T	0.0589099	0.059761	0.0589078	104210	ADD	0.0198301	0.274182	0.00523088	0.0257908	0.942343	1.02003	0.595969	1.74582	0
Y:12387195_C_T	R1a	AB1_STREPTO_SEPSIS	Streptococcal septicaemia	infectious	12387195	C	T	0.0592043	0.0618557	0.0591782	89436	ADD	0.0104293	0.144482	0.00521052	0.0257391	0.942456	1.01048	0.761278	1.34127	0
Y:12529262_C_T	R1b	RHINITIS_VASOMOTOR	Vasomotor rhinitis (mode)	respiratory	12529262	C	T	0.0472164	0.0438413	0.0472321	103248	ADD	0.0162936	0.227406	0.00513371	0.0255433	0.942881	1.01643	0.650885	1.58726	0
Y:11813828_C_A	R1a1*	H8_MASTCHRON	Chronic mastoiditis	ear	11813828	C	A	0.0185345	0.0208333	0.0185288	97170	ADD	-0.032239	0.450266	0.00512657	0.0255251	0.94292	0.96828	0.400613	2.34031	0
Y:11813828_C_A	R1a1*	I9_CHD	Major coronary heart disease event	circulatory	11813828	C	A	0.0186786	0.017616	0.0189148	104237	ADD	-0.00470926	0.0658096	0.00512067	0.02551	0.942953	0.9953	0.874856	1.13233	0
Y:12752257_T_C	P1	M13_ARTHROSIS_KNEE	Gonarthrosis	musculoskeletal	12752257	T	C	0.109018	0.105471	0.109643	79354	ADD	-0.00243484	0.0342034	0.00506763	0.0253738	0.943249	0.99757	0.932885	1.06674	0
Y:12387195_C_T	R1a	I9_AF	Atrial fibrillation and flutter	circulatory	12387195	C	T	0.0590188	0.0555468	0.0605895	61150	ADD	0.00353484	0.049675	0.00506361	0.0253634	0.943271	1.00354	0.910439	1.10616	0
Y:11813828_C_A	R1a1*	G6_MONOOTHUNS	Other and unspecified mononeuropathies, also in other diseases	nervous_system	11813828	C	A	0.0187051	0.0187793	0.0187049	92702	ADD	-0.0356638	0.501726	0.00505265	0.0253352	0.943333	0.96496	0.360939	2.57982	0
Y:11910628_T_A	IJ	J10_BRONCHIOLITIS	Acute bronchiolitis	respiratory	11910628	T	A	0.272052	0.275441	0.272026	97860	ADD	-0.00635668	0.0894412	0.0050511	0.0253312	0.943341	0.99366	0.833884	1.18406	0
Y:7118622_C_T	I1a2*	J10_PLEUREFFUSION	Pleural effusion	respiratory	7118622	C	T	0.0119772	0.0110775	0.0119956	99272	ADD	-0.0154622	0.217702	0.00504452	0.0253142	0.943378	0.98466	0.642648	1.50868	0
Y:12387195_C_T	R1a	GOUT_IDIO	Idiopathic gout	musculoskeletal	12387195	C	T	0.0591935	0.0544061	0.0592562	100957	ADD	0.00891066	0.125504	0.00504086	0.0253048	0.943399	1.00895	0.78893	1.29033	0
Y:11910628_T_A	IJ	H7_CHOROIDOTH	Other disorders of choroid	eye	11910628	T	A	0.272041	0.267857	0.272046	93986	ADD	0.0157443	0.222232	0.00501918	0.0252488	0.94352	1.01587	0.657158	1.57038	0
Y:7118622_C_T	I1a2*	COPD_OPPORTUNIST_INFECTIONS	COPD related to chronic (opportunist) infections	respiratory	7118622	C	T	0.0118343	0.010453	0.0118385	95316	ADD	-0.0405608	0.574056	0.00499236	0.0251794	0.943671	0.96025	0.311701	2.95822	0
Y:11910628_T_A	IJ	MACULAR_HOLE	Macular hole	eye	11910628	T	A	0.272003	0.259819	0.272046	94205	ADD	0.00931064	0.132073	0.00496974	0.0251207	0.943799	1.00935	0.77915	1.30757	0
Y:12387195_C_T	R1a	ST19_FRACT_LOWER_LEG_INCLU_ANKLE	Fracture of lower leg, including ankle	other	12387195	C	T	0.0583962	0.0572533	0.0584666	93602	ADD	-0.0042685	0.0610404	0.00489008	0.024913	0.94425	0.99574	0.883461	1.12229	0
Y:12910796_C_T	I1	H7_OCUMUSCLE	Disorders of ocular muscles, binocular movement, accommodation and refraction	eye	12910796	C	T	0.261202	0.261504	0.261189	104226	ADD	0.00264408	0.0379576	0.00485237	0.0248141	0.944465	1.00265	0.930761	1.08009	0
Y:12752257_T_C	P1	CD2_BENIGN_BRAIN_CNS	Benign neoplasm of brain and other parts of central nervous system	neoplasms	12752257	T	C	0.108374	0.11245	0.108355	104213	ADD	0.0101492	0.145911	0.00483824	0.0247769	0.944546	1.0102	0.758937	1.34465	0
Y:12752257_T_C	P1	K11_APPENDACUT	Acute appendicitis	digestive	12752257	T	C	0.108387	0.106958	0.108511	103675	ADD	0.00262854	0.0378222	0.00482988	0.0247549	0.944594	1.00263	0.930994	1.07978	0
Y:12910796_C_T	I1	E4_HYPOKALAEMIA	Hypokalaemia	metabolic	12910796	C	T	0.260706	0.262172	0.260692	86216	ADD	0.0058142	0.0841856	0.00476984	0.0245964	0.944939	1.00583	0.852835	1.18627	0
Y:12910796_C_T	I1	ST19_FRACT_WRIST_HAND_LEVEL	Fracture at wrist and hand level	other	12910796	C	T	0.260334	0.256327	0.260526	94321	ADD	0.00256406	0.0371746	0.00475731	0.0245632	0.945011	1.00257	0.932116	1.07834	0
Y:12387195_C_T	R1a	I9_ATHSCLE	Atherosclerosis, excluding cerebral and coronary sclerosis	circulatory	12387195	C	T	0.0588807	0.0573677	0.0589958	98844	ADD	0.0038999	0.0566052	0.00474672	0.0245351	0.945072	1.00391	0.898484	1.1217	0
Y:7118622_C_T	I1a2*	H7_ORBIT	Disorders of orbit	eye	7118622	C	T	0.0119489	0.012987	0.0119464	96913	ADD	0.0408896	0.596636	0.00469685	0.0244024	0.945361	1.04174	0.323513	3.35448	0
Y:19568371_C_G	K	CD2_BENIGN_URINARY	Benign neoplasm of urinary organs	neoplasms	19568371	C	G	0.720456	0.722667	0.720448	104259	ADD	0.00822356	0.120271	0.0046752	0.0243445	0.945487	1.00826	0.796517	1.27629	0
Y:12910796_C_T	I1	H7_OCUPAIN	Ocular pain	eye	12910796	C	T	0.261235	0.23753	0.261332	103780	ADD	-0.00811766	0.118968	0.00465589	0.0242929	0.945599	0.99192	0.78561	1.2524	0
Y:19568371_C_G	K	CD2_BENIGN_BRAIN_SUPRATENT	Benign neoplasm: Brain, supratentorial	neoplasms	19568371	C	G	0.720456	0.75	0.720423	104259	ADD	0.0151031	0.221424	0.00465246	0.0242837	0.945619	1.01522	0.657778	1.56689	0
Y:12910796_C_T	I1	C3_MARGINAL_ZONE_LYMPHOMA_EXALLC	Marginal zone B-cell lymphoma, excluding all cancers (controls excluding all cancers)	neoplasms	12910796	C	T	0.258843	0.261538	0.258838	73249	ADD	0.0141972	0.20845	0.00463876	0.0242469	0.945699	1.0143	0.674108	1.52617	0
Y:7118622_C_T	I1a2*	GOUT_KIDNEY	Gout due to impairment of renal function	musculoskeletal	7118622	C	T	0.0118468	0.00917431	0.0118497	99774	ADD	-0.0665918	0.977806	0.00463806	0.024245	0.945704	0.93558	0.137643	6.35923	0
Y:19568371_C_G	K	ST19_FRACT_NECK	Fracture of neck	other	19568371	C	G	0.72052	0.716617	0.720545	102755	ADD	-0.00609244	0.0894982	0.00463398	0.0242341	0.945727	0.99393	0.834011	1.1845	0
Y:12529262_C_T	R1b	F5_PANIC	Panic disorder	mental and behavioural	12529262	C	T	0.047216	0.0465909	0.0472217	97361	ADD	0.0111351	0.163681	0.00462797	0.024218	0.945762	1.0112	0.733682	1.39368	0
Y:7118622_C_T	I1a2*	F5_DELUSIO	Persistent delusional disorders	mental and behavioural	7118622	C	T	0.0118769	0.0101781	0.0118834	102805	ADD	0.0348402	0.513914	0.00459598	0.0241319	0.94595	1.03545	0.378163	2.8352	0
Y:12529262_C_T	R1b	F5_PSYTRANS	Acute and transient psychotic disorders	mental and behavioural	12529262	C	T	0.0474442	0.0448833	0.0474581	102942	ADD	0.0140962	0.20797	0.0045941	0.0241268	0.945961	1.0142	0.674674	1.52458	0
Y:19568371_C_G	K	G6_TRINEU	Trigeminal neuralgia	nervous_system	19568371	C	G	0.719293	0.707317	0.719335	92837	ADD	0.00859612	0.126867	0.004591	0.0241184	0.945979	1.00863	0.786578	1.29338	0
Y:7118622_C_T	I1a2*	L12_EPIDERMALTHICKOTH	Other epidermal thickening	skin	7118622	C	T	0.0118504	0.0123839	0.0118486	98309	ADD	0.0348294	0.515368	0.00456729	0.0240544	0.946119	1.03544	0.377082	2.84326	0
Y:11813828_C_A	R1a1*	AB1_INTESTINAL_INFECTIONS	Intestinal infectious diseases	infectious	11813828	C	A	0.0186786	0.0184355	0.0187103	104237	ADD	0.00491854	0.072945	0.00454654	0.0239983	0.946241	1.00493	0.871052	1.15939	0
Y:11910628_T_A	IJ	AB1_DERMATOPHYTOSIS	Dermatophytosis	infectious	11910628	T	A	0.272666	0.259623	0.272836	103170	ADD	-0.0044213	0.065573	0.00454621	0.0239974	0.946243	0.99559	0.875514	1.13213	0
Y:7118622_C_T	I1a2*	N14_ACUTENEPHRITIC	Acute nephritic syndrome	genitourinary	7118622	C	T	0.011831	0.00956938	0.0118356	102443	ADD	-0.0470762	0.698264	0.00454532	0.023995	0.946248	0.95401	0.242762	3.74912	0
Y:19568371_C_G	K	G6_MONOLOWOTHUNS	Other and unspecified mononeuropathies of lower limb	nervous_system	19568371	C	G	0.719359	0.733766	0.719335	92663	ADD	0.0127253	0.188837	0.0045411	0.0239835	0.946273	1.01281	0.699496	1.46645	0
Y:11813828_C_A	R1a1*	L12_DERMATITISECZEMA	Dermatitis and eczema	skin	11813828	C	A	0.0186786	0.0181034	0.0187506	104237	ADD	0.0050231	0.0747278	0.00451832	0.0239217	0.946408	1.00504	0.868104	1.16357	0
Y:19568371_C_G	K	F5_DEMENTIA	Dementia	mental and behavioural	19568371	C	G	0.719973	0.721778	0.719851	102858	ADD	0.00220522	0.0328304	0.00451183	0.023904	0.946446	1.00221	0.939749	1.06882	0
Y:12529262_C_T	R1b	Z21_PROCREATIVE_MANAG	Procreative management	other	12529262	C	T	0.0473188	0.0468262	0.0473332	101503	ADD	-0.00619196	0.0922382	0.00450645	0.0238894	0.946478	0.99383	0.829461	1.19076	0
Y:12529262_C_T	R1b	F5_INSOMNIA	Insomnia	mental and behavioural	12529262	C	T	0.0472888	0.0448833	0.047315	103682	ADD	-0.00980702	0.146297	0.00449369	0.0238547	0.946554	0.99024	0.743379	1.31908	0
Y:12910796_C_T	I1	K11_CD_STRICT2	Crohn disease (strict definition, require KELA, min 2 HDR)	digestive	12910796	C	T	0.261228	0.272045	0.261172	104162	ADD	-0.00675114	0.10093	0.00447422	0.0238016	0.94667	0.99327	0.814995	1.21055	0
Y:7118622_C_T	I1a2*	CD2_MULTIPLE_MYELOMA_PLASMA_CELL_EXALLC	Multiple myeloma and malignant plasma cell neoplasms (controls excluding all cancers)	neoplasms	7118622	C	T	0.0118122	0.00995025	0.0118224	73568	ADD	-0.0334424	0.500226	0.00446953	0.0237888	0.946697	0.96711	0.362807	2.57797	0
Y:11910628_T_A	IJ	ULCERILEO	Ulcerative ileocolitis	digestive	11910628	T	A	0.272474	0.293671	0.27239	99213	ADD	0.00771016	0.115526	0.00445414	0.0237467	0.946789	1.00774	0.803545	1.26382	0
Y:12810648_T_C	N1a1	H7_RETINALBREAK	Retinal breaks without detachment	eye	12810648	T	C	0.610409	0.608629	0.610433	95210	ADD	0.00403652	0.060612	0.00443505	0.0236944	0.946903	1.00404	0.891577	1.1307	0
Y:11813828_C_A	R1a1*	G6_TRINEU	Trigeminal neuralgia	nervous_system	11813828	C	A	0.0187037	0.0183486	0.0187049	92816	ADD	-0.027355	0.411382	0.00442166	0.0236577	0.946983	0.97302	0.434455	2.17919	0
Y:7118622_C_T	I1a2*	K11_GULC	Gastric ulcer	digestive	7118622	C	T	0.0117603	0.0112888	0.0117717	90134	ADD	0.0140704	0.212052	0.00440277	0.0236058	0.947096	1.01417	0.669281	1.53678	0
Y:12810648_T_C	N1a1	F5_MILDRET	Mild mental and behavioural retardation	mental and behavioural	12810648	T	C	0.61008	0.637037	0.610045	104088	ADD	-0.0123948	0.187847	0.0043538	0.0234707	0.947391	0.98768	0.683468	1.4273	0
Y:12910796_C_T	I1	L12_INFECT_SKIN_OTHER	Other local infections of skin and subcutaneous tissue	skin	12910796	C	T	0.261568	0.256111	0.261621	98051	ADD	0.00513418	0.0780478	0.00432734	0.0233974	0.947551	1.00515	0.86257	1.17129	0
Y:19568371_C_G	K	I9_VASCINT	Vascular diseases of the intestine	circulatory	19568371	C	G	0.721401	0.738764	0.721334	92197	ADD	0.0082584	0.126263	0.00427801	0.0232602	0.94785	1.00829	0.787245	1.29141	0
Y:12752257_T_C	P1	CD2_BENIGN_THYROID	Benign neoplasm of thyroid gland	neoplasms	12752257	T	C	0.108374	0.104	0.108379	104213	ADD	0.0196989	0.30125	0.00427593	0.0232544	0.947863	1.01989	0.565101	1.84071	0
Y:12387195_C_T	R1a	H7_VISUDISTURB	Visual disturbances	eye	12387195	C	T	0.0589838	0.0595962	0.0589586	103859	ADD	0.0044857	0.0686182	0.00427349	0.0232476	0.947878	1.0045	0.87809	1.1491	0
Y:12529262_C_T	R1b	PD_DEMENTIA_EXMORE	Dementia due to Parkinson's disease (more control exclusions)	neurological	12529262	C	T	0.0484073	0.0456853	0.0484196	43857	ADD	-0.0225088	0.344496	0.00426906	0.0232353	0.947905	0.97774	0.497718	1.92073	0
Y:11813828_C_A	R1a1*	N14_CALCUKIDUR	Calculus of kidney and ureter	genitourinary	11813828	C	A	0.0186901	0.0198529	0.0186426	103798	ADD	0.00762424	0.116725	0.00426642	0.0232279	0.947921	1.00765	0.801591	1.26669	0
Y:12387195_C_T	R1a	N14_OTHBLADD	Other disorders of bladder	genitourinary	12387195	C	T	0.0593737	0.0597686	0.0593672	95261	ADD	-0.00719072	0.11012	0.00426394	0.023221	0.947936	0.99284	0.800094	1.23201	0
Y:19568371_C_G	K	BLEEDING	Bleeding	other	19568371	C	G	0.720456	0.722559	0.720137	104259	ADD	-0.00142373	0.0218578	0.0042427	0.0231616	0.948066	0.99858	0.9567	1.04229	0
Y:11813828_C_A	R1a1*	I9_CARDARR	Cardiac arrest	circulatory	11813828	C	A	0.0190207	0.0202899	0.0189894	43111	ADD	-0.0156752	0.24069	0.00424143	0.023158	0.948073	0.98445	0.614204	1.57787	0
Y:19568371_C_G	K	M13_FIBROMYALGIA	Fibromyalgia	musculoskeletal	19568371	C	G	0.718415	0.728682	0.718397	76982	ADD	0.0133095	0.204472	0.00423693	0.0231454	0.948101	1.0134	0.678782	1.51297	0
Y:12810648_T_C	N1a1	CD2_BENIGN_PAROTID	Benign neoplasm: Parotid gland	neoplasms	12810648	T	C	0.609961	0.605517	0.609992	104205	ADD	-0.00525398	0.0810238	0.00420485	0.0230554	0.948297	0.99476	0.848691	1.16597	0
Y:12752257_T_C	P1	AMN2	Transient global amnesia	neurological	12752257	T	C	0.109095	0.103161	0.109131	97585	ADD	-0.00887502	0.136886	0.00420362	0.0230519	0.948305	0.99116	0.757925	1.29618	0
Y:11813828_C_A	R1a1*	K11_CHOLANGI	Cholangitis (primary sclerosing, PSC)	digestive	11813828	C	A	0.0184941	0.0204429	0.0184818	93327	ADD	0.0193291	0.298172	0.00420234	0.0230483	0.948313	1.01952	0.56831	1.82896	0
Y:12387195_C_T	R1a	K11_OTHDIG	Diseases of the digestive system	digestive	12387195	C	T	0.0589098	0.0575631	0.0589849	104278	ADD	-0.00391962	0.0605836	0.00418579	0.0230017	0.948415	0.99609	0.884561	1.12168	0
Y:11910628_T_A	IJ	AB1_BACT_INTEST_OTH	Other bacterial intestinal infections	infectious	11910628	T	A	0.273028	0.277484	0.272945	93833	ADD	0.0036853	0.0569944	0.00418101	0.0229882	0.948444	1.00369	0.897606	1.12232	0
Y:19568371_C_G	K	L12_OTHACUSKINSUNNAS	Other and unspecified acute skin changes due to ultraviolet radiation	skin	19568371	C	G	0.720814	0.731061	0.720787	100614	ADD	0.00932456	0.144475	0.00416555	0.0229446	0.948539	1.00937	0.760449	1.33977	0
Y:12810648_T_C	N1a1	M13_DORSALGIANAS	Other/unspecified dorsalgia	musculoskeletal	12810648	T	C	0.605036	0.615659	0.604557	77878	ADD	-0.00247386	0.0383408	0.00416319	0.0229379	0.948554	0.99753	0.925314	1.07538	0
Y:12810648_T_C	N1a1	H7_GLAUCSUSP	Glaucoma suspect	eye	12810648	T	C	0.610189	0.612926	0.61011	101721	ADD	-0.00268932	0.0417302	0.00415318	0.0229097	0.948616	0.99731	0.91899	1.08231	0
Y:12752257_T_C	P1	G6_SCIALE	Lesion of sciatic nerve	nervous_system	12752257	T	C	0.109073	0.104213	0.109097	92919	ADD	0.0102117	0.15885	0.00413257	0.0228513	0.948743	1.01026	0.739978	1.37927	0
Y:11813828_C_A	R1a1*	TONGUEABNORMALITY	Tongue abnormality	digestive	11813828	C	A	0.0186786	0.0176991	0.0186818	104237	ADD	-0.026464	0.411924	0.00412743	0.0228367	0.948775	0.97388	0.43438	2.18345	0
Y:12529262_C_T	R1b	M13_ENTESOPATHYNAS	Other/unspecified enthesopathies, not elsewhere classified	musculoskeletal	12529262	C	T	0.0479688	0.0456989	0.0479907	77613	ADD	0.0114841	0.178884	0.00412143	0.0228197	0.948812	1.01155	0.71239	1.43634	0
Y:19568371_C_G	K	E4_LACTONAS	Lactose intolerance, other/unspecified	metabolic	19568371	C	G	0.720654	0.711538	0.720671	85600	ADD	-0.0117178	0.182757	0.00411095	0.0227899	0.948877	0.98835	0.690788	1.41409	0
Y:12810648_T_C	N1a1	F5_DEMENTIA_INCLAVO	Dementia, including avohilmo	mental and behavioural	12810648	T	C	0.609961	0.618153	0.609379	104205	ADD	-0.00191837	0.029959	0.00410024	0.0227595	0.948944	0.99808	0.941164	1.05845	0
Y:12529262_C_T	R1b	N14_CALCUKIDUR	Calculus of kidney and ureter	genitourinary	12529262	C	T	0.0473975	0.0487745	0.0473412	103824	ADD	-0.00479356	0.0750858	0.00407569	0.0226895	0.949097	0.99522	0.859021	1.15301	0
Y:11813828_C_A	R1a1*	K11_HYPOPLASIA_ENAMEL_INCLAVO	Hypoplasia of dental enamel , including avohilmo	digestive	11813828	C	A	0.0186786	0.0163043	0.0186828	104237	ADD	-0.0375494	0.589102	0.00406279	0.0226527	0.949177	0.96315	0.303556	3.05595	0
Y:12810648_T_C	N1a1	L12_PAPULOSQUAMOUS	Papulosquamous disorders	skin	12810648	T	C	0.609961	0.610908	0.609925	104205	ADD	0.00227056	0.0356878	0.00404786	0.02261	0.949271	1.00227	0.934562	1.07489	0
Y:12810648_T_C	N1a1	Q17_CONGEN_MALFO_GENITAL_ORGANS	Congenital malformations of genital organs	congenital	12810648	T	C	0.609961	0.597701	0.610002	104205	ADD	-0.00736478	0.115831	0.00404267	0.0225951	0.949303	0.99266	0.79105	1.24566	0
Y:12529262_C_T	R1b	I9_RHEUVALV	Rheumatic valve diseases	circulatory	12529262	C	T	0.0473727	0.0438247	0.0473813	104195	ADD	-0.0196466	0.309552	0.00402816	0.0225535	0.949394	0.98055	0.534529	1.79872	0
Y:12529262_C_T	R1b	CD2_BENIGN_OTHERDIGESTIVE	Benign neoplasm of other and ill-defined parts of digestive system	neoplasms	12529262	C	T	0.0473706	0.0461912	0.0473847	104263	ADD	0.00876854	0.138531	0.00400645	0.0224911	0.94953	1.00881	0.768932	1.32351	0
Y:12810648_T_C	N1a1	M13_DEFORMDORSO	Deforming dorsopathies	musculoskeletal	12810648	T	C	0.605107	0.624469	0.604557	76636	ADD	0.00304204	0.0480748	0.00400398	0.022484	0.949546	1.00305	0.912849	1.10216	0
Y:12387195_C_T	R1a	K11_FEMHER	Femoral hernia	digestive	12387195	C	T	0.0597138	0.0589971	0.0597168	81204	ADD	0.0149606	0.23643	0.00400398	0.022484	0.949546	1.01507	0.638622	1.61343	0
Y:7118622_C_T	I1a2*	GOUT_IDIO	Idiopathic gout	musculoskeletal	7118622	C	T	0.0118253	0.00996169	0.0118497	100970	ADD	-0.0177343	0.280322	0.0040023	0.0224792	0.949556	0.98242	0.567131	1.70182	0
Y:12387195_C_T	R1a	J10_PLEUREFFUSION	Pleural effusion	respiratory	12387195	C	T	0.0588431	0.0599194	0.0588211	99264	ADD	0.00619484	0.0981436	0.00398416	0.0224269	0.949671	1.00621	0.830135	1.21964	0
Y:7118622_C_T	I1a2*	pasat	Plasma Aspartate Aminotransferase	quantitative	7118622	C	T	0.0131879	NA	NA	22369	ADD	-0.00370306	0.0588076	0.0039651	0.0223719	0.949791	NA	-0.118966	0.11156	0
Y:7118622_C_T	I1a2*	H8_MASTCHRON	Chronic mastoiditis	ear	7118622	C	T	0.0116638	0.0125	0.0116617	97224	ADD	-0.036146	0.577186	0.00392182	0.0222464	0.950066	0.9645	0.311165	2.9896	0
Y:12387195_C_T	R1a	C3_PROSTATE_EXALLC	Malignant neoplasm of prostate, excluding all cancers (controls excluding all cancers)	neoplasms	12387195	C	T	0.0581373	0.0575778	0.0582157	83406	ADD	0.00312302	0.0499234	0.00391331	0.0222217	0.95012	1.00313	0.909621	1.10625	0
Y:12810648_T_C	N1a1	KRA_PSY_TIC	Tic and related disorders	mental and behavioural	12810648	T	C	0.609961	0.610169	0.609961	104205	ADD	-0.0124178	0.198583	0.00391027	0.0222128	0.950139	0.98766	0.669221	1.45762	0
Y:19568371_C_G	K	I9_ENDOCARD	Endocarditis	circulatory	19568371	C	G	0.721869	0.727907	0.721832	71265	ADD	-0.0070769	0.113486	0.00388866	0.0221498	0.950277	0.99295	0.794923	1.2403	0
Y:12910796_C_T	I1	M13_PYOGARTH	Pyogenic arthritis	musculoskeletal	12910796	C	T	0.261795	0.264746	0.261763	68187	ADD	0.00547714	0.0879892	0.00387481	0.0221094	0.950365	1.00549	0.846215	1.19475	0
Y:11910628_T_A	IJ	C3_AML_MDS_EXALLC	Acute myeloid leukaemia and myelodysplastic syndromes, excluding all cancers (controls excluding all cancers)	neoplasms	11910628	T	A	0.269884	0.287179	0.269791	73339	ADD	-0.0073046	0.117906	0.00383813	0.0220019	0.950601	0.99272	0.787887	1.25081	0
Y:12910796_C_T	I1	K11_GASTRODUOULC	Gastroduodenal ulcer	digestive	12910796	C	T	0.260709	0.26676	0.260463	91531	ADD	0.00252502	0.0407864	0.00383264	0.0219858	0.950636	1.00253	0.925504	1.08596	0
Y:11813828_C_A	R1a1*	C3_AML_MDS	Acute myeloid leukaemia and myelodysplastic syndromes	neoplasms	11813828	C	A	0.0186786	0.021164	0.0186741	104237	ADD	0.0320016	0.518448	0.00381007	0.0219194	0.950781	1.03252	0.373754	2.8524	0
Y:11813828_C_A	R1a1*	F5_MIXEDDEV	Mixed specific developmental and behavioural disorders	mental and behavioural	11813828	C	A	0.0187024	0.0161943	0.0187084	103142	ADD	0.0328226	0.532076	0.00380537	0.0219055	0.950812	1.03337	0.364202	2.93202	0
Y:11813828_C_A	R1a1*	F5_SUBSNOALCO	Substance use, excluding alcohol	mental and behavioural	11813828	C	A	0.0187665	0.0186766	0.0187683	96928	ADD	0.0108262	0.175649	0.0037989	0.0218865	0.950853	1.01089	0.71645	1.42632	0
Y:12810648_T_C	N1a1	E4_HYPOPIT	Hypopituitarism	metabolic	12810648	T	C	0.610251	0.614251	0.610219	101568	ADD	0.00464708	0.0759414	0.00374458	0.0217256	0.951206	1.00466	0.865716	1.1659	0
Y:12910796_C_T	I1	I9_RHEUVALV	Rheumatic valve diseases	circulatory	12910796	C	T	0.26118	0.261044	0.26118	104158	ADD	0.00915842	0.150114	0.00372217	0.021659	0.951351	1.0092	0.751965	1.35443	0
Y:12910796_C_T	I1	K11_MN_RETRGN	Mandibular retrognathia	digestive	12910796	C	T	0.261202	0.271605	0.261161	104226	ADD	-0.00705858	0.11595	0.00370588	0.0216104	0.951458	0.99297	0.791108	1.24633	0
Y:12387195_C_T	R1a	L12_OTHERDISSKINANDSUBCUTIS	Other disorders of skin and subcutaneous tissue, not elsewhere classified	skin	12387195	C	T	0.0587334	0.0588723	0.0587317	99177	ADD	-0.00760704	0.124978	0.00370479	0.0216071	0.951465	0.99242	0.776807	1.26788	0
Y:7118622_C_T	I1a2*	H8_PERIPHVERTIGO	Other peripheral vertigo	ear	7118622	C	T	0.0120282	0.0127505	0.0120243	100264	ADD	0.0235778	0.38893	0.00367508	0.0215182	0.95166	1.02386	0.477723	2.19434	0
Y:7118622_C_T	I1a2*	E4_MALNUTRITION	Malnutrition	metabolic	7118622	C	T	0.0118803	0.0125	0.0118794	104290	ADD	0.044743	0.739112	0.00366463	0.0214869	0.951729	1.04576	0.245633	4.45222	0
Y:12810648_T_C	N1a1	D3_COAGDEFNAS	Other and unspecified coagulation defects	blood	12810648	T	C	0.610154	0.615385	0.610142	102774	ADD	-0.0083513	0.138087	0.00365766	0.021466	0.951774	0.99168	0.756539	1.29991	0
Y:12529262_C_T	R1b	L12_GRANULOMATOUSSKIN	Granulomatous disorders of skin and subcutaneous tissue	skin	12529262	C	T	0.0473705	0.0526316	0.0473643	98078	ADD	0.0258242	0.428006	0.00364042	0.0214141	0.951888	1.02616	0.443496	2.37433	0
Y:12529262_C_T	R1b	C3_KIDNEY_CLEAR_CELL_CARCINOMA_EXALLC	Clear cell adenocarcinoma of kidney, excluding all cancers (controls excluding all cancers)	neoplasms	12529262	C	T	0.0468092	0.0484211	0.0467987	73618	ADD	-0.0130311	0.216154	0.00363445	0.0213961	0.951928	0.98705	0.64617	1.50777	0
Y:7118622_C_T	I1a2*	bhba1c	Hemoglobin A1c	quantitative	7118622	C	T	0.0118005	NA	NA	66099	ADD	0.00208484	0.0345944	0.00363189	0.0213884	0.951944	NA	-0.0657202	0.0698899	0
Y:12752257_T_C	P1	F5_STRESSOTH	Other reaction to severe stress, and adjustment disorders	mental and behavioural	12752257	T	C	0.107989	0.105585	0.108054	99047	ADD	-0.00398274	0.0661118	0.00362915	0.0213801	0.951963	0.99603	0.874973	1.13382	0
Y:19568371_C_G	K	L12_EPIDERMALTHICKOTH	Other epidermal thickening	skin	19568371	C	G	0.721009	0.725309	0.720994	98279	ADD	0.00779848	0.12966	0.00361749	0.021345	0.95204	1.00783	0.78166	1.29944	0
Y:19568371_C_G	K	K11_IMPACTED_TEETH	Impacted teeth	digestive	19568371	C	G	0.720456	0.718637	0.72048	104259	ADD	0.00383058	0.0637058	0.00361553	0.021339	0.952053	1.00384	0.886005	1.13734	0
Y:11910628_T_A	IJ	E4_FLUIDELECTRO	Other disorders of fluid, electrolyte and acid-base balance	metabolic	11910628	T	A	0.27209	0.272	0.272093	88118	ADD	0.00274858	0.0457716	0.00360599	0.0213102	0.952116	1.00275	0.91671	1.09687	0
Y:19568371_C_G	K	G6_CLUSTHEADACHE_WIDE	Cluster headache, wide	nervous_system	19568371	C	G	0.720175	0.723776	0.720162	76673	ADD	-0.0082617	0.137617	0.00360406	0.0213044	0.952129	0.99177	0.757303	1.29884	0
Y:11910628_T_A	IJ	K11_EMBIMPACT_TEETH	Embedded and impacted teeth	digestive	11910628	T	A	0.272561	0.272954	0.272553	104164	ADD	-0.00320974	0.0535264	0.00359584	0.0212795	0.952183	0.9968	0.897519	1.10705	0
Y:12387195_C_T	R1a	I9_CARDMYOOTH	Cardiomyopathy, other and unspecified	circulatory	12387195	C	T	0.0604839	0.0586166	0.0605064	71705	ADD	-0.0089208	0.148979	0.00358555	0.0212483	0.952252	0.99112	0.740137	1.32721	0
Y:12529262_C_T	R1b	CD2_BENIGN_MELANOCYTIC_LOWERLIMB	Melanocytic naevi of lower limb, including hip	neoplasms	12529262	C	T	0.0473706	0.0507812	0.0473622	104263	ADD	0.0172473	0.29078	0.00351814	0.0210429	0.952702	1.0174	0.575405	1.7989	0
Y:12529262_C_T	R1b	H7_PTERYGIUM	Pterygium	eye	12529262	C	T	0.0476803	0.0482759	0.0476786	97881	ADD	0.0165442	0.279238	0.00351028	0.0210188	0.952755	1.01668	0.588156	1.75743	0
Y:12910796_C_T	I1	AUD_SWEDISH	Alcohol use disorder, Swedish definition	other	12910796	C	T	0.261202	0.249754	0.262303	104226	ADD	0.00156509	0.0264262	0.00350762	0.0210107	0.952773	1.00157	0.95101	1.05481	0
Y:12529262_C_T	R1b	I9_VARICVEOES	Oesophageal varices	circulatory	12529262	C	T	0.0476023	0.0465116	0.0476073	93693	ADD	0.0137799	0.23295	0.0034992	0.0209849	0.952829	1.01388	0.642234	1.60057	0
Y:11910628_T_A	IJ	L12_URTICA_ALLERG	Allergic urticaria	skin	11910628	T	A	0.272629	0.270042	0.272641	102124	ADD	-0.00632506	0.107003	0.00349409	0.0209692	0.952864	0.99369	0.805694	1.22556	0
Y:11910628_T_A	IJ	INV_VENT	Invasive ventilation	respiratory	11910628	T	A	0.27224	0.284058	0.27216	102575	ADD	-0.00518092	0.0879874	0.00346716	0.0208863	0.953046	0.99483	0.837247	1.18208	0
Y:12529262_C_T	R1b	GOUT_NOS	Gout, unspecified	musculoskeletal	12529262	C	T	0.0472587	0.0479145	0.0472396	102542	ADD	-0.00527036	0.0896166	0.00345861	0.02086	0.953103	0.99474	0.834503	1.18575	0
Y:11910628_T_A	IJ	ASTHMA_EOSINOPHIL_SUGG	Suggestive for eosinophilic asthma	respiratory	11910628	T	A	0.273082	0.259016	0.273221	93708	ADD	-0.00463734	0.07895	0.00345011	0.0208337	0.953161	0.99537	0.852673	1.16196	0
Y:12752257_T_C	P1	G6_SLEEPAPNO_INCLAVO	Sleep apnoea, including avohilmo	nervous_system	12752257	T	C	0.108374	0.107284	0.108598	104213	ADD	0.0016173	0.027584	0.0034377	0.0207953	0.953245	1.00162	0.948904	1.05726	0
Y:19568371_C_G	K	K11_OESSTODUO	Diseases of oesophagus, stomach and duodenum	digestive	19568371	C	G	0.720456	0.718101	0.720892	104259	ADD	0.00117356	0.0200456	0.00342744	0.0207636	0.953315	1.00117	0.962601	1.04129	0
Y:12810648_T_C	N1a1	F5_ANXIETY	Other anxiety disorders	mental and behavioural	12810648	T	C	0.609943	0.621066	0.609573	99629	ADD	0.00227824	0.0391244	0.00339083	0.0206498	0.953565	1.00228	0.928295	1.08216	0
Y:12529262_C_T	R1b	PRIM_COXARTHROSIS	Primary coxarthrosis, bilateral	musculoskeletal	12529262	C	T	0.0473574	0.0454545	0.0474085	100111	ADD	0.00564892	0.0971046	0.00338415	0.020629	0.95361	1.00566	0.831374	1.2165	0
Y:7118622_C_T	I1a2*	FE_STRICT	Focal epilepsy, strict definition	nervous_system	7118622	C	T	0.0118808	0.0106434	0.0119062	102687	ADD	-0.0125992	0.216624	0.00338273	0.0206246	0.95362	0.98748	0.645854	1.50981	0
Y:11910628_T_A	IJ	H7_REFRAACCOMMODIS	Disorders of refraction and accommodation	eye	11910628	T	A	0.272703	0.275063	0.272656	102111	ADD	-0.00305554	0.052658	0.00336703	0.0205756	0.953728	0.99695	0.899186	1.10534	0
Y:11813828_C_A	R1a1*	CD2_BENIGN_BRAIN_SUPRATENT	Benign neoplasm: Brain, supratentorial	neoplasms	11813828	C	A	0.0186786	0.0172414	0.0186802	104237	ADD	-0.04088	0.706424	0.0033488	0.0205185	0.953853	0.95994	0.240395	3.83324	0
Y:12387195_C_T	R1a	G6_MEDLEOTH	Other lesions of median nerve	nervous_system	12387195	C	T	0.0591269	0.056962	0.0591306	92682	ADD	0.0203406	0.35168	0.00334525	0.0205074	0.953877	1.02055	0.512245	2.03325	0
Y:12910796_C_T	I1	I9_E_DRONE	Dronedarone medication	circulatory	12910796	C	T	0.259282	0.266667	0.259256	71077	ADD	0.00856482	0.149026	0.00330304	0.0203746	0.954169	1.0086	0.753124	1.35074	0
Y:12752257_T_C	P1	KRA_PSY_TIC_EXMORE	Tic and related disorders (more control exclusions)	mental and behavioural	12752257	T	C	0.10897	0.110169	0.108968	77746	ADD	-0.0172911	0.301664	0.00328547	0.0203191	0.954291	0.98286	0.544138	1.7753	0
Y:12910796_C_T	I1	G6_POSTOPNEURO	Postprocedural disorders of nervous system	nervous_system	12910796	C	T	0.2621	0.252125	0.262137	95616	ADD	0.0072484	0.127449	0.00323455	0.0201575	0.954646	1.00727	0.784624	1.29311	0
Y:12387195_C_T	R1a	CD2_MULTIPLE_MYELOMA_PLASMA_CELL_EXALLC	Multiple myeloma and malignant plasma cell neoplasms (controls excluding all cancers)	neoplasms	12387195	C	T	0.0582102	0.0572139	0.0582157	73561	ADD	-0.0124461	0.219044	0.00322853	0.0201383	0.954689	0.98763	0.642896	1.51722	0
Y:11910628_T_A	IJ	G6_NEUROOTH	Other disorders of nervous system	nervous_system	11910628	T	A	0.273552	0.27957	0.273517	95766	ADD	-0.0055846	0.098374	0.00322272	0.0201198	0.954729	0.99443	0.820044	1.2059	0
Y:12529262_C_T	R1b	CD2_INSITU_COLON_EXALLC	Carcinoma in situ of colon (controls excluding all cancers)	neoplasms	12529262	C	T	0.0468029	0.0472441	0.0468021	73222	ADD	-0.0238098	0.419924	0.00321492	0.0200949	0.954784	0.97647	0.428759	2.22385	0
Y:19568371_C_G	K	E4_ADDISON	Adrenocortical insufficiency	metabolic	19568371	C	G	0.720639	0.692683	0.720696	101009	ADD	-0.0089115	0.157383	0.00320617	0.0200669	0.954845	0.99113	0.728052	1.34926	0
Y:19568371_C_G	K	L12_ERYT_INTERTRIG	Erythema intertrigo	skin	19568371	C	G	0.719899	0.754601	0.719838	92820	ADD	-0.0106865	0.189174	0.00319115	0.0200188	0.954951	0.98937	0.682859	1.43346	0
Y:11910628_T_A	IJ	H7_CONJUVASC	Other conjunctival vascular disorders and cysts	eye	11910628	T	A	0.272458	0.258503	0.272479	97648	ADD	0.0111242	0.197268	0.00318	0.019983	0.95503	1.01119	0.686932	1.4885	0
Y:11910628_T_A	IJ	I9_CARDMYOOTH	Cardiomyopathy, other and unspecified	circulatory	11910628	T	A	0.270792	0.26	0.270921	71627	ADD	0.00461168	0.0819174	0.00316933	0.0199487	0.955105	1.00462	0.855605	1.17959	0
Y:7118622_C_T	I1a2*	C3_OESOPHAGUS_EXALLC	Malignant neoplasm of oesophagus, excluding all cancers (controls excluding all cancers)	neoplasms	7118622	C	T	0.0118126	0.0103306	0.0118224	73650	ADD	-0.0252096	0.44881	0.00315507	0.0199028	0.955206	0.97511	0.404592	2.3501	0
Y:19568371_C_G	K	RHEUMA_SERONEG	Seronegative rheumatoid arthritis	musculoskeletal	19568371	C	G	0.721271	0.718019	0.721302	79120	ADD	-0.00484208	0.0862382	0.00315259	0.0198948	0.955224	0.99517	0.840407	1.17843	0
Y:12387195_C_T	R1a	M13_ENTESOPATHYLOW	Enthesopathies of lower limb, excluding foot	musculoskeletal	12387195	C	T	0.0596638	0.0578468	0.0597093	76445	ADD	-0.0057136	0.101783	0.00315114	0.0198901	0.955234	0.9943	0.814477	1.21383	0
Y:19568371_C_G	K	K11_CHOLANGI	Cholangitis (primary sclerosing, PSC)	digestive	19568371	C	G	0.721504	0.708688	0.721586	93348	ADD	0.00530222	0.0945018	0.00314799	0.01988	0.955256	1.00532	0.835336	1.20989	0
Y:11813828_C_A	R1a1*	E4_HYPERPIT	Hyperfunction of pituitary gland	metabolic	11813828	C	A	0.0185847	0.0186047	0.0185847	100997	ADD	0.0289584	0.516804	0.00313979	0.0198535	0.955315	1.02938	0.373821	2.83458	0
Y:12387195_C_T	R1a	Q17_CONGEN_OBSTRUCTIVE_DEFECTS_RENAL_PELVIS_CONGEN_MALFO_URETER	Congenital obstructive defects of renal pelvis and congenital malformations of ureter	congenital	12387195	C	T	0.0589458	0.0583942	0.0589465	103926	ADD	-0.0205838	0.367382	0.00313918	0.0198515	0.955319	0.97963	0.476803	2.01272	0
Y:12752257_T_C	P1	FG_CVD	Cardiovascular diseases (excluding rheumatic etc)	circulatory	12752257	T	C	0.108374	0.105874	0.112067	104213	ADD	-0.00140647	0.0251634	0.00312412	0.0198028	0.955426	0.99859	0.950538	1.04908	0
Y:12910796_C_T	I1	I9_OTHPER	Other peripheral vascular diseases	circulatory	12910796	C	T	0.260274	0.25724	0.260293	92395	ADD	-0.00549934	0.098538	0.00311468	0.0197722	0.955494	0.99452	0.81985	1.20639	0
Y:7118622_C_T	I1a2*	H7_OTHRETARTOCC	Other retinal artery occlusion	eye	7118622	C	T	0.0118898	0.00961538	0.0118949	94198	ADD	-0.039003	0.698926	0.00311411	0.0197703	0.955498	0.96175	0.244412	3.78442	0
Y:12752257_T_C	P1	K11_TOXLIV	Toxic liver disease	digestive	12752257	T	C	0.108507	0.109091	0.108507	100666	ADD	0.017509	0.313846	0.00311233	0.0197645	0.955511	1.01766	0.550114	1.88259	0
Y:11910628_T_A	IJ	M13_DEFORMACQ	Other acquired deformities of musculoskeletal system and connective tissue	musculoskeletal	11910628	T	A	0.272724	0.275434	0.272713	103350	ADD	-0.00644636	0.11566	0.00310641	0.0197453	0.955553	0.99357	0.792042	1.24639	0
Y:12387195_C_T	R1a	CD2_BENIGN_THYROID	Benign neoplasm of thyroid gland	neoplasms	12387195	C	T	0.0589098	0.056	0.0589133	104278	ADD	0.0221978	0.398874	0.00309702	0.0197148	0.95562	1.02245	0.467856	2.23444	0
Y:12529262_C_T	R1b	M13_ANKYLOSPON_STRICT	Ankylosing spondylitis, strict definition	musculoskeletal	12529262	C	T	0.0473878	0.0454545	0.0473973	103782	ADD	0.0121008	0.217574	0.00309327	0.0197026	0.955647	1.01217	0.660773	1.55045	0
Y:12910796_C_T	I1	R18_RETEN_URINE	Retention of urine	other	12910796	C	T	0.260565	0.262456	0.260445	95884	ADD	-0.00185425	0.0333438	0.00309246	0.0196999	0.955653	0.99815	0.935001	1.06556	0
Y:12387195_C_T	R1a	ANTIDEPRESSANTS	Depression medications	medications	12387195	C	T	0.0589476	0.0570485	0.0611474	44582	ADD	0.0026225	0.0472856	0.00307589	0.019646	0.955771	1.00263	0.913879	1.09999	0
Y:11813828_C_A	R1a1*	L12_PSORI_NAS	Other and unspecified psoriasis	skin	11813828	C	A	0.0187458	0.0175159	0.0187535	101036	ADD	-0.0169443	0.30583	0.00306962	0.0196255	0.955816	0.9832	0.5399	1.79048	0
Y:12810648_T_C	N1a1	M13_DEFORMACQ	Other acquired deformities of musculoskeletal system and connective tissue	musculoskeletal	12810648	T	C	0.6095	0.598015	0.609545	103393	ADD	-0.00595382	0.107514	0.00306663	0.0196157	0.955838	0.99406	0.805187	1.22725	0
Y:12910796_C_T	I1	M13_LOOSEJOINT	Loose body in joint	musculoskeletal	12910796	C	T	0.261714	0.250825	0.261763	67761	ADD	0.00762784	0.138084	0.00305154	0.0195663	0.955947	1.00766	0.76873	1.32085	0
Y:12529262_C_T	R1b	VOCALCORDDYS	Vocal cord dysfunction	respiratory	12529262	C	T	0.0499511	0.0517241	0.049879	32692	ADD	0.00735884	0.133516	0.00303775	0.0195211	0.956046	1.00739	0.775434	1.30872	0
Y:12387195_C_T	R1a	N14_TUBULOINTNEPHRNAS	Tubulo-interstitial nephritis, not specified as acute or chronic	genitourinary	12387195	C	T	0.0592739	0.0564972	0.0592899	92992	ADD	-0.0105278	0.191383	0.00302599	0.0194825	0.956131	0.98953	0.680016	1.43991	0
Y:12910796_C_T	I1	D3_THROMBOCYTOPENIANAS	Thrombocytopenia, unspecified	blood	12910796	C	T	0.2613	0.270864	0.261236	103230	ADD	0.0049474	0.090303	0.00300159	0.0194021	0.956308	1.00496	0.84194	1.19954	0
Y:12752257_T_C	P1	H7_CORNEALNAS	Other and unspecified corneal deformities and disorders	eye	12752257	T	C	0.108961	0.108491	0.108962	98760	ADD	0.0124276	0.227544	0.00298297	0.0193405	0.956444	1.01251	0.648198	1.58156	0
Y:12529262_C_T	R1b	KRA_PSY_ANYmental and behavioural	Any mental and behavioural disorder	mental and behavioural	12529262	C	T	0.0473706	0.0462152	0.0477662	104263	ADD	-0.00187203	0.0343074	0.00297748	0.0193223	0.956484	0.99813	0.93322	1.06755	0
Y:11813828_C_A	R1a1*	I9_PVT	Portal vein thrombosis	circulatory	11813828	C	A	0.0184428	0.0215827	0.0184381	93370	ADD	0.0326068	0.59846	0.00296855	0.0192927	0.956549	1.03314	0.319699	3.33872	0
Y:11813828_C_A	R1a1*	M13_DUPUTRYEN	Palmar fascial fibromatosis [Dupuytren]	musculoskeletal	11813828	C	A	0.0185197	0.0201126	0.0184681	79321	ADD	-0.00806958	0.148257	0.00296261	0.0192729	0.956593	0.99196	0.741817	1.32646	0
Y:12387195_C_T	R1a	J10_SEPTDEV	Deviated nasal septum	respiratory	12387195	C	T	0.058749	0.0592683	0.058717	84444	ADD	-0.00345536	0.0635154	0.00295958	0.0192629	0.956615	0.99655	0.879901	1.12866	0
Y:12752257_T_C	P1	RX_GLUCOSAMINE	Glucosamine medication	medications	12752257	T	C	0.108374	0.106409	0.108438	104213	ADD	0.00325006	0.059743	0.00295944	0.0192624	0.956616	1.00326	0.892395	1.12789	0
Y:12387195_C_T	R1a	F5_SLEEP_NOS	Sleep disorders, other/unspecified	mental and behavioural	12387195	C	T	0.0587732	0.0594595	0.0587719	102768	ADD	-0.0170675	0.313972	0.00295502	0.0192477	0.956648	0.98308	0.531287	1.81906	0
Y:11910628_T_A	IJ	D3_ANAEMIANAS	Other and unspecified anaemias	blood	11910628	T	A	0.272633	0.284517	0.272059	103711	ADD	-0.00188783	0.0347298	0.00295474	0.0192468	0.95665	0.99811	0.932433	1.06842	0
Y:12752257_T_C	P1	F5_DEPRESSIO	Depression	mental and behavioural	12752257	T	C	0.108468	0.106428	0.108654	103127	ADD	0.00204416	0.0376108	0.00295398	0.0192442	0.956656	1.00205	0.930835	1.07871	0
Y:12810648_T_C	N1a1	Q17_LVOTO_NARROW	Left ventricular outflow tract obstruction, narrow definition	congenital	12810648	T	C	0.609961	0.625207	0.609872	104205	ADD	-0.0048307	0.0888894	0.00295339	0.0192423	0.95666	0.99518	0.836061	1.18459	0
Y:12529262_C_T	R1b	CD2_FOLLICULAR_LYMPHOMA_EXALLC	Follicular lymphoma, hilmo (controls excluding all cancers)	neoplasms	12529262	C	T	0.0467946	0.0458716	0.0467987	73470	ADD	0.0146609	0.270122	0.00294579	0.019217	0.956716	1.01477	0.597633	1.72306	0
Y:12529262_C_T	R1b	E4_ADDISON	Adrenocortical insufficiency	metabolic	12529262	C	T	0.0474088	0.0485437	0.0474065	101015	ADD	0.017918	0.330406	0.00294092	0.0192007	0.956752	1.01808	0.532763	1.94549	0
Y:12810648_T_C	N1a1	CD2_BENIGN_CHOROID	Benign neoplasm: Choroid	neoplasms	12810648	T	C	0.609961	0.611253	0.609956	104205	ADD	-0.00595888	0.110061	0.00293131	0.0191687	0.956822	0.99406	0.801173	1.23338	0
Y:12752257_T_C	P1	C3_TONSIL_BASETONGUE_EXALLC	Malignant cancer of tonsil and base of tongue, excluding all cancers (controls excluding all cancers)	neoplasms	12752257	T	C	0.10703	0.111864	0.10701	73400	ADD	0.010289	0.190301	0.00292323	0.0191417	0.956882	1.01034	0.695795	1.46709	0
Y:11910628_T_A	IJ	G6_CLUSTHEADACHE_WIDE	Cluster headache, wide	nervous_system	11910628	T	A	0.272846	0.269231	0.272859	76611	ADD	0.0074893	0.138784	0.00291208	0.0191044	0.956964	1.00752	0.767569	1.32248	0
Y:19568371_C_G	K	AB1_LYME	Lyme disease	infectious	19568371	C	G	0.720456	0.717033	0.720517	104259	ADD	-0.00293918	0.0545938	0.00289845	0.0190586	0.957065	0.99707	0.895885	1.10967	0
Y:12387195_C_T	R1a	F5_PTSD	Post-traumatic stress disorder	mental and behavioural	12387195	C	T	0.0587548	0.0608365	0.0587492	96758	ADD	0.0141576	0.26426	0.00287027	0.0189638	0.957274	1.01426	0.604235	1.70252	0
Y:12810648_T_C	N1a1	DM_RETINOPATHY_STRICT	Diabetic retinopathy, strict definition	metabolic	12810648	T	C	0.601999	0.597789	0.602292	22211	ADD	0.00321044	0.059976	0.00286532	0.0189471	0.957311	1.00322	0.891952	1.12836	0
Y:12529262_C_T	R1b	M13_SPONDYLINFLAMNAS	Other specified/unspecified inflammatory spondylopathies	musculoskeletal	12529262	C	T	0.0481162	0.0416667	0.0481453	74902	ADD	0.0148876	0.278632	0.00285488	0.0189118	0.957388	1.015	0.587881	1.75244	0
Y:11910628_T_A	IJ	J10_EXTERLUNG	Lung diseases due to external agents	respiratory	11910628	T	A	0.272561	0.278628	0.272448	104164	ADD	0.00290178	0.0544102	0.00284424	0.0188758	0.957468	1.00291	0.901458	1.11577	0
Y:12752257_T_C	P1	ALCOPANCCHRON	Alcohol-induced chronic pancreatitis	other	12752257	T	C	0.108374	0.100937	0.108443	104213	ADD	0.00585544	0.110123	0.00282722	0.0188181	0.957595	1.00587	0.810595	1.24819	0
Y:11910628_T_A	IJ	C3_BASAL_CELL_CARCINOMA_EXALLC	Basal cell carcinoma, excluding all cancers (controls excluding all cancers)	neoplasms	11910628	T	A	0.270171	0.274749	0.269765	79557	ADD	-0.0017274	0.0325182	0.00282184	0.0187998	0.957635	0.99827	0.936634	1.06397	0
Y:19568371_C_G	K	K11_OTHDISSTOMDUOD	Other diseases of stomach and duodenum	digestive	19568371	C	G	0.720889	0.720388	0.720892	88488	ADD	0.00542294	0.102154	0.00281813	0.0187871	0.957663	1.00544	0.823	1.22832	0
Y:12810648_T_C	N1a1	NONALLERG_ASTHMA_EXMORE	Non-allergic asthma (mode) (more control exclusions)	respiratory	12810648	T	C	0.611333	0.616417	0.611133	51018	ADD	-0.0026971	0.0508272	0.00281579	0.0187792	0.957681	0.99731	0.902742	1.10178	0
Y:12387195_C_T	R1a	E4_HYPEROSMHNAT	Hyperosmolality and hypernatraemia	metabolic	12387195	C	T	0.0590277	0.0555556	0.0590321	85570	ADD	0.0227484	0.429874	0.0028004	0.0187267	0.957797	1.02301	0.440518	2.37572	0
Y:19568371_C_G	K	M13_SJOGREN	Sicca syndrome [Sjögren]	musculoskeletal	19568371	C	G	0.720256	0.703057	0.720295	102215	ADD	-0.00792568	0.150074	0.00278908	0.018688	0.957882	0.99211	0.739285	1.33138	0
Y:11813828_C_A	R1a1*	M13_INFBURSA	Infective bursitis	musculoskeletal	11813828	C	A	0.018465	0.0177515	0.0184681	77173	ADD	-0.0217974	0.412748	0.00278892	0.0186875	0.957883	0.97844	0.435708	2.19721	0
Y:12529262_C_T	R1b	H7_BINOCUMOVOTH	Other disorders of binocular movement	eye	12529262	C	T	0.0474852	0.0472441	0.0474855	100347	ADD	0.0225402	0.427452	0.00278062	0.0186591	0.957946	1.0228	0.442522	2.36398	0
Y:11910628_T_A	IJ	K11_OESOBST	Oesophageal obstruction	digestive	11910628	T	A	0.272006	0.279255	0.271975	88270	ADD	-0.00632138	0.119897	0.00277974	0.0186561	0.957952	0.9937	0.78559	1.25694	0
Y:7118622_C_T	I1a2*	K11_OTHDISSTOMDUOD	Other diseases of stomach and duodenum	digestive	7118622	C	T	0.011771	0.0116505	0.0117717	88523	ADD	-0.0216326	0.410922	0.0027714	0.0186275	0.958015	0.9786	0.437342	2.18972	0
Y:7118622_C_T	I1a2*	N14_ACUTERENFAIL	Acute renal failure	genitourinary	7118622	C	T	0.0119054	0.0115492	0.0119145	100711	ADD	0.0101348	0.192564	0.00277003	0.0186228	0.958026	1.01019	0.692609	1.47338	0
Y:19568371_C_G	K	M13_DEFORMDORSO	Deforming dorsopathies	musculoskeletal	19568371	C	G	0.717404	0.729334	0.717065	76689	ADD	-0.00271172	0.0515924	0.0027626	0.0185973	0.958082	0.99729	0.901376	1.10341	0
Y:7118622_C_T	I1a2*	AB1_INTESTINAL_INFECTIONS	Intestinal infectious diseases	infectious	7118622	C	T	0.0118803	0.0117051	0.0119032	104290	ADD	-0.00475844	0.0906342	0.00275642	0.018576	0.958129	0.99525	0.833267	1.18873	0
Y:7118622_C_T	I1a2*	M13_PSORIARTH	Psoriatic arthropathies	musculoskeletal	7118622	C	T	0.0115622	0.012109	0.0115542	68499	ADD	0.0155168	0.29754	0.00271964	0.0184491	0.958409	1.01564	0.566849	1.81974	0
Y:12529262_C_T	R1b	RX_GLUCOSAMINE	Glucosamine medication	medications	12529262	C	T	0.0473706	0.0468606	0.0473871	104263	ADD	-0.00448322	0.0859978	0.00271772	0.0184424	0.958424	0.99553	0.841105	1.1783	0
Y:12752257_T_C	P1	M13_SHOULDERBURSITIS	Bursitis of shoulder	musculoskeletal	12752257	T	C	0.108815	0.11039	0.108811	76975	ADD	-0.0136161	0.26141	0.00271304	0.0184262	0.95846	0.98648	0.590976	1.64666	0
Y:7118622_C_T	I1a2*	M13_LOWBACKPAIN	Low back pain	musculoskeletal	7118622	C	T	0.0121372	0.0112419	0.012228	82144	ADD	-0.00596144	0.115091	0.00268301	0.0183219	0.95869	0.99406	0.793312	1.2456	0
Y:12810648_T_C	N1a1	L12_CORNSANDCALLOS	Corns and callosities	skin	12810648	T	C	0.610767	0.63655	0.610638	98396	ADD	-0.0051491	0.0999638	0.00265323	0.0182178	0.95892	0.99486	0.817849	1.21019	0
Y:19568371_C_G	K	K11_BILIAOTH	Other diseases of biliary tract	digestive	19568371	C	G	0.721565	0.718881	0.721586	93476	ADD	-0.00448098	0.0871424	0.00264416	0.018186	0.95899	0.99553	0.839222	1.18095	0
Y:12387195_C_T	R1a	Q17_CONGEN_MALFO_GREAT_ARTERIES	Congenital malformations of great arteries	congenital	12387195	C	T	0.0588378	0.0591398	0.0588373	103012	ADD	-0.0162869	0.316926	0.00264095	0.0181748	0.959015	0.98384	0.528632	1.83105	0
Y:11813828_C_A	R1a1*	M13_POLYARTERETAL	Polyarteritis nodosa and related conditions	musculoskeletal	11813828	C	A	0.0187232	0.0190476	0.0187228	102066	ADD	0.0376096	0.732464	0.0026365	0.0181591	0.959049	1.03833	0.247086	4.36335	0
Y:11813828_C_A	R1a1*	CD2_BENIGN_CONNSOFT_UPPERLIMB	Benign neoplasm: Connective and other soft tissue of upper limb, including shoulder	neoplasms	11813828	C	A	0.0186786	0.015015	0.0186903	104237	ADD	0.0235568	0.459018	0.00263373	0.0181494	0.959071	1.02384	0.416396	2.51741	0
Y:11910628_T_A	IJ	K11_OTHDISOES	Other diseases of oesophagus	digestive	11910628	T	A	0.272132	0.286002	0.271975	88887	ADD	0.00378844	0.0739638	0.00262351	0.0181134	0.95915	1.0038	0.868332	1.16039	0
Y:12910796_C_T	I1	C3_RENAL_PELVIS_EXALLC	Malignant neoplasm of renal pelvis, excluding all cancers (controls excluding all cancers)	neoplasms	12910796	C	T	0.258841	0.26	0.258838	73269	ADD	-0.0099387	0.19409	0.00262211	0.0181085	0.959161	0.99011	0.676816	1.44843	0
Y:12529262_C_T	R1b	ST19_FRACT_LOWER_LEG_INCLU_ANKLE	Fracture of lower leg, including ankle	other	12529262	C	T	0.0472929	0.0452789	0.047417	93587	ADD	-0.00346682	0.0677878	0.00261551	0.0180853	0.959212	0.99654	0.872554	1.13814	0
Y:12752257_T_C	P1	J10_TONSILLITIS	Other and unspecified tonsillitis	respiratory	12752257	T	C	0.108857	0.105405	0.109063	85681	ADD	-0.00255564	0.0500486	0.00260745	0.0180568	0.959275	0.99745	0.904249	1.10025	0
Y:11910628_T_A	IJ	L12_PAPULOSQUAMOUS	Papulosquamous disorders	skin	11910628	T	A	0.272561	0.272799	0.272552	104164	ADD	0.00196255	0.0384944	0.00259925	0.0180278	0.959339	1.00196	0.929149	1.08049	0
Y:11813828_C_A	R1a1*	SCND_OTH_KNEEARTHROSIS	Other secondary gonarthrosis	musculoskeletal	11813828	C	A	0.0186718	0.0162037	0.0186834	92760	ADD	-0.019428	0.381908	0.00258786	0.0179875	0.959428	0.98076	0.463955	2.07324	0
Y:11910628_T_A	IJ	ST19_FRACT_LOWER_LEG_INCLU_ANKLE	Fracture of lower leg, including ankle	other	11910628	T	A	0.272906	0.26405	0.273452	93501	ADD	-0.00167084	0.0329522	0.00257099	0.0179276	0.959561	0.99833	0.93589	1.06494	0
Y:12387195_C_T	R1a	AB1_MUMPS	Mumps	infectious	12387195	C	T	0.0590082	0.0576132	0.0590115	101630	ADD	-0.0140881	0.277868	0.00257055	0.017926	0.959564	0.98601	0.571947	1.69984	0
Y:11813828_C_A	R1a1*	APPENDACUT_NOCOMPLIC	Acute appendicitis, no complications	digestive	11813828	C	A	0.0186642	0.0179437	0.0187109	101585	ADD	0.00506108	0.0999286	0.00256512	0.0179067	0.959607	1.00507	0.826299	1.22253	0
Y:7118622_C_T	I1a2*	K11_UMBHER	Umbilical hernia	digestive	7118622	C	T	0.0117796	0.0107872	0.0118217	84298	ADD	-0.00851514	0.169401	0.00252668	0.0177693	0.95991	0.99152	0.711385	1.38197	0
Y:12529262_C_T	R1b	L12_OTHERSKINSUBCUTIS	Other disorders of skin and subcutaneous tissue	skin	12529262	C	T	0.0473706	0.0474679	0.0473643	104263	ADD	0.00311734	0.0621668	0.0025145	0.0177256	0.960007	1.00312	0.888048	1.13311	0
Y:12910796_C_T	I1	H7_VISUDISTURBSUB	Subjective visual disturbances	eye	12910796	C	T	0.261586	0.253134	0.261728	101370	ADD	0.00294056	0.058829	0.0024985	0.017668	0.960134	1.00294	0.893719	1.12552	0
Y:12387195_C_T	R1a	CD2_BENIGN_SALIVARY_NOS	Benign neoplasm: other/unspecified salivary gland	neoplasms	12387195	C	T	0.0589098	0.0619469	0.0589032	104278	ADD	0.014085	0.283692	0.00246502	0.0175469	0.960402	1.01418	0.581612	1.76848	0
Y:12910796_C_T	I1	P16_FET_NEWB_MATERN_FACTO_COMPLICATIO_PREGNAC_LABOUR_DELIV	Fetus and newborn affected by maternal factors and by complications of pregnancy, labour and delivery	perinatal	12910796	C	T	0.261202	0.263158	0.261199	104226	ADD	-0.0106863	0.215256	0.00246458	0.0175453	0.960406	0.98937	0.648828	1.50865	0
Y:12529262_C_T	R1b	K11_RESORPTION	Pathological resorption of teeth	digestive	12529262	C	T	0.0478612	0.0454545	0.0478696	69806	ADD	-0.0154015	0.310236	0.00246457	0.0175453	0.960406	0.98472	0.536084	1.8088	0
Y:7118622_C_T	I1a2*	H7_PARASTRA6	Sixth [abducent] nerve palsy	eye	7118622	C	T	0.0118085	0.0108696	0.0118111	100521	ADD	-0.0286346	0.577264	0.00246057	0.0175307	0.960438	0.97177	0.313464	3.0126	0
Y:11813828_C_A	R1a1*	E4_HYPOPIT	Hypopituitarism	metabolic	11813828	C	A	0.0185836	0.0184502	0.0185847	101595	ADD	0.0131876	0.265964	0.00245861	0.0175236	0.960454	1.01327	0.601637	1.70656	0
Y:7118622_C_T	I1a2*	K11_UC_STRICT2	Ulcerative colitis (strict definition, require KELA, min 2 HDR)	digestive	7118622	C	T	0.0118334	0.0117271	0.0118353	104028	ADD	-0.0107654	0.217374	0.00245269	0.0175021	0.960501	0.98929	0.646089	1.51481	0
Y:12752257_T_C	P1	J10_PLEUREFFUSION	Pleural effusion	respiratory	12752257	T	C	0.10843	0.110943	0.108379	99207	ADD	0.00367904	0.0743742	0.00244693	0.0174811	0.960548	1.00369	0.867539	1.1612	0
Y:12387195_C_T	R1a	J10_PNEUMONONBACT	Pneumonia due to other infectious organisms, not elsewhere classified	respiratory	12387195	C	T	0.0588431	0.0598007	0.0588396	81063	ADD	-0.0121579	0.24675	0.00242776	0.0174112	0.960702	0.98792	0.609091	1.60235	0
Y:19568371_C_G	K	CD2_BENIGN_LIPOMATOUS	Benign lipomatous neoplasm	neoplasms	19568371	C	G	0.720456	0.720577	0.720453	104259	ADD	0.0022827	0.0463346	0.00242712	0.0174088	0.960708	1.00229	0.915273	1.09757	0
Y:12529262_C_T	R1b	M13_PYOGARTH	Pyogenic arthritis	musculoskeletal	12529262	C	T	0.0478152	0.0467033	0.0478272	68221	ADD	-0.00874802	0.1776	0.00242623	0.0174056	0.960715	0.99129	0.699882	1.40403	0
Y:11813828_C_A	R1a1*	AB1_VIRAL_OTHER_INTEST_INFECTIONS	Viral and other specified intestinal infections	infectious	11813828	C	A	0.0186802	0.0174672	0.0187103	94485	ADD	-0.0080824	0.164195	0.00242305	0.017394	0.96074	0.99195	0.718993	1.36853	0
Y:12910796_C_T	I1	RHINITIS_VASOMOTOR	Vasomotor rhinitis (mode)	respiratory	12910796	C	T	0.261363	0.258873	0.261374	103209	ADD	-0.00535072	0.108806	0.00241833	0.0173767	0.960779	0.99466	0.803634	1.2311	0
Y:11813828_C_A	R1a1*	NEURODEGOTH	Other degenerative diseases of the nervous system	neurological	11813828	C	A	0.0193849	0.0186713	0.0194467	57777	ADD	0.00600812	0.123044	0.00238429	0.0172516	0.961055	1.00603	0.790446	1.2804	0
Y:19568371_C_G	K	H8_EUSTNAS	Other disorders of Eustachian tube	ear	19568371	C	G	0.720881	0.727749	0.720868	97145	ADD	0.00820874	0.168341	0.00237778	0.0172276	0.961108	1.00824	0.724887	1.40236	0
Y:12387195_C_T	R1a	K11_CHOLELITH	Cholelithiasis	digestive	12387195	C	T	0.0588411	0.0586951	0.0588533	100559	ADD	0.00252972	0.0519236	0.00237364	0.0172123	0.961142	1.00253	0.905525	1.10993	0
Y:12387195_C_T	R1a	F5_HABIT	Habit and impulse disorders	mental and behavioural	12387195	C	T	0.0590485	0.0676692	0.0590373	102509	ADD	0.0172629	0.354598	0.00237004	0.017199	0.961172	1.01741	0.507759	2.03862	0
Y:12910796_C_T	I1	MACULA_NAS	Degenerative macular diseases	eye	12910796	C	T	0.26067	0.268411	0.260585	94963	ADD	0.00361508	0.0743382	0.00236489	0.0171799	0.961214	1.00362	0.867545	1.16104	0
Y:12752257_T_C	P1	F5_SEDAHYP	mental and behavioural and behavioural disorders due to sedatives or hypnotics	mental and behavioural	12752257	T	C	0.108339	0.110497	0.108327	102881	ADD	0.00682904	0.140998	0.00234582	0.0171092	0.961371	1.00685	0.763741	1.32735	0
Y:11813828_C_A	R1a1*	C3_KIDNEY_NOTRENALPELVIS_EXALLC	Malignant neoplasm of kidney, except renal pelvis, excluding all cancers (controls excluding all cancers)	neoplasms	11813828	C	A	0.0180572	0.0192901	0.0180354	74430	ADD	-0.00996202	0.206652	0.00232391	0.0170276	0.961551	0.99009	0.66034	1.4845	0
Y:12387195_C_T	R1a	RX_GLUCOSAMINE	Glucosamine medication	medications	12387195	C	T	0.0589098	0.056933	0.0589738	104278	ADD	-0.00379196	0.0789168	0.0023088	0.016971	0.961676	0.99622	0.85345	1.16286	0
Y:12387195_C_T	R1a	NEURODEGOTH	Other degenerative diseases of the nervous system	neurological	12387195	C	T	0.0593689	0.0546875	0.0597744	57808	ADD	0.00353082	0.0738508	0.00228581	0.0168847	0.961868	1.00354	0.868301	1.15984	0
Y:19568371_C_G	K	ANOSMIA	Anosmia	other	19568371	C	G	0.725048	0.738255	0.724953	20800	ADD	-0.00955444	0.200044	0.00228119	0.0168673	0.961906	0.99049	0.669221	1.46599	0
Y:19568371_C_G	K	CD2_INSITU_COLON_EXALLC	Carcinoma in situ of colon (controls excluding all cancers)	neoplasms	19568371	C	G	0.722986	0.708661	0.72301	73220	ADD	-0.0097449	0.20433	0.00227452	0.0168422	0.961962	0.9903	0.663497	1.47808	0
Y:12529262_C_T	R1b	L12_PARAPSORI	Parapsoriasis	skin	12529262	C	T	0.0473624	0.0458015	0.0473644	100565	ADD	-0.0198699	0.417578	0.0022642	0.0168032	0.962048	0.98033	0.432435	2.22239	0
Y:12910796_C_T	I1	N14_RENALTUB	Renal tubulo-interstitial diseases	genitourinary	12910796	C	T	0.261202	0.267406	0.260409	104226	ADD	-0.0011262	0.0237122	0.00225573	0.0167712	0.962119	0.99887	0.953513	1.04639	0
Y:7118622_C_T	I1a2*	M13_SHOULDERBURSITIS	Bursitis of shoulder	musculoskeletal	7118622	C	T	0.0114884	0.012987	0.0114854	77034	ADD	0.0346284	0.732324	0.00223593	0.016696	0.962286	1.03523	0.246418	4.34916	0
Y:12752257_T_C	P1	L12_CELLULITIS	Cellulitis	skin	12752257	T	C	0.108062	0.108333	0.108056	99378	ADD	0.003282	0.0696638	0.00221955	0.0166336	0.962424	1.00329	0.875238	1.15007	0
Y:12387195_C_T	R1a	I9_MYOCARD	Myocarditis	circulatory	12387195	C	T	0.060555	0.0581395	0.0605895	42705	ADD	-0.00838788	0.178065	0.00221895	0.0166313	0.962429	0.99165	0.699496	1.40582	0
Y:12910796_C_T	I1	G6_ALCOPOLY	Alcohol induced polyneuropathy	nervous_system	12910796	C	T	0.260771	0.253731	0.260781	101821	ADD	-0.00967662	0.205972	0.00220716	0.0165863	0.962529	0.99037	0.66141	1.48294	0
Y:19568371_C_G	K	G6_NEUROOTH	Other disorders of nervous system	nervous_system	19568371	C	G	0.719536	0.71223	0.719579	95852	ADD	-0.00458776	0.0977098	0.00220458	0.0165764	0.962551	0.99542	0.821931	1.20553	0
Y:12387195_C_T	R1a	M13_SPINALOSTEOCHON	Spinal osteochondrosis	musculoskeletal	12387195	C	T	0.0597081	0.0588235	0.0597093	74680	ADD	-0.0198177	0.422262	0.00220263	0.0165689	0.962567	0.98038	0.428506	2.243	0
Y:12752257_T_C	P1	M13_DORSALGIANAS	Other/unspecified dorsalgia	musculoskeletal	12752257	T	C	0.110041	0.107504	0.110155	77880	ADD	0.00272708	0.058265	0.00219068	0.0165231	0.962669	1.00273	0.894516	1.12404	0
Y:11910628_T_A	IJ	E4_VIT_D_DEF	Vitamin D deficiency	metabolic	11910628	T	A	0.272442	0.266667	0.272448	98946	ADD	-0.010633	0.227842	0.00217795	0.0164741	0.962777	0.98942	0.633052	1.54641	0
Y:12910796_C_T	I1	AB1_EARLY_SYPHILIS	Early syphilis	infectious	12910796	C	T	0.261447	0.257576	0.261452	102495	ADD	0.00953134	0.205498	0.00215127	0.016371	0.963006	1.00958	0.674864	1.5103	0
Y:12910796_C_T	I1	RX_CROHN_1STLINE	First line medication for Crohn's disease	medications	12910796	C	T	0.261202	0.262959	0.260725	104226	ADD	-0.000837274	0.0181185	0.00213545	0.0163096	0.963142	0.99916	0.964303	1.03528	0
Y:12387195_C_T	R1a	APPENDACUT_COMPLIC	Acute appendicitis, with complications	digestive	12387195	C	T	0.0589833	0.0586566	0.0589906	97553	ADD	0.00439282	0.0951766	0.00213022	0.0162893	0.963187	1.0044	0.833474	1.21039	0
Y:7118622_C_T	I1a2*	HYPOTHY_REIMB	Hypothyroidism, drug reimbursement	metabolic	7118622	C	T	0.0131705	0.0124514	0.0132152	21943	ADD	-0.01338	0.290462	0.00212196	0.0162571	0.963259	0.98671	0.558397	1.74355	0
Y:19568371_C_G	K	M13_FOREIGNBODY	Residual foreign body in soft tissue	musculoskeletal	19568371	C	G	0.718451	0.726236	0.718397	77379	ADD	0.00468794	0.101881	0.0021173	0.0162389	0.963299	1.0047	0.822836	1.22676	0
Y:12810648_T_C	N1a1	E4_VOLUME	Volume depletion	metabolic	12810648	T	C	0.609398	0.611111	0.609379	86359	ADD	-0.00326488	0.071102	0.0021085	0.0162045	0.963375	0.99674	0.867079	1.14579	0
Y:19568371_C_G	K	CD2_MULTIPLE_MYELOMA_PLASMA_CELL_EXALLC	Multiple myeloma and malignant plasma cell neoplasms (controls excluding all cancers)	neoplasms	19568371	C	G	0.723006	0.716418	0.723042	73543	ADD	-0.00533234	0.116468	0.00209616	0.0161561	0.963483	0.99468	0.791671	1.24975	0
Y:12529262_C_T	R1b	N14_URINOTH	Other diseases of urinary system	genitourinary	12529262	C	T	0.0473706	0.0484527	0.0472485	104263	ADD	0.00226264	0.049483	0.00209082	0.0161352	0.963529	1.00227	0.909624	1.10434	0
Y:12810648_T_C	N1a1	H7_VITRBODYGLOBE	Disorders of vitreous body	eye	12810648	T	C	0.609983	0.606911	0.610097	104034	ADD	-0.00167177	0.0366156	0.00208461	0.0161108	0.963583	0.99833	0.929193	1.07261	0
Y:11910628_T_A	IJ	J10_EPIGLOTTITIS	Acute epiglottitis	respiratory	11910628	T	A	0.273488	0.275362	0.273485	80976	ADD	0.00897874	0.197401	0.00206886	0.0160487	0.963721	1.00902	0.68528	1.4857	0
Y:12910796_C_T	I1	H8_OTOSCLE	Otosclerosis	ear	12910796	C	T	0.260945	0.273292	0.260885	100136	ADD	0.00485012	0.107103	0.00205068	0.0159768	0.963881	1.00486	0.814589	1.23958	0
Y:11813828_C_A	R1a1*	K11_DEEP_BITE	Deep bite	digestive	11813828	C	A	0.0186786	0.019833	0.0186679	104237	ADD	0.0108373	0.240438	0.00203158	0.0159009	0.964049	1.0109	0.631018	1.61946	0
Y:12529262_C_T	R1b	Q17_LVOTO_BROAD	Left ventricular outflow tract obstruction (LVOTO), broad definition	congenital	12529262	C	T	0.0473706	0.0454545	0.0473923	104263	ADD	0.00646032	0.143332	0.00203152	0.0159006	0.96405	1.00648	0.759974	1.33295	0
Y:12910796_C_T	I1	CD2_BENIGN_LIVE_BILE	Benign neoplasm: Liver/bile ducts	neoplasms	12910796	C	T	0.261202	0.245763	0.261219	104226	ADD	-0.0100041	0.222536	0.00202096	0.0158585	0.964143	0.99005	0.640072	1.53138	0
Y:12810648_T_C	N1a1	G6_EPLEPSY	Epilepsy	nervous_system	12810648	T	C	0.609926	0.619918	0.609446	80013	ADD	-0.00165623	0.0368642	0.00201851	0.0158487	0.964165	0.99835	0.928755	1.07315	0
Y:12387195_C_T	R1a	H8_HL_SEN_NAS	Sensorineural hearing loss	ear	12387195	C	T	0.0592016	0.0577243	0.0593794	100656	ADD	0.00207956	0.0462948	0.0020178	0.0158459	0.964171	1.00208	0.915158	1.09726	0
Y:12910796_C_T	I1	K11_IMPACTED_TEETH	Impacted teeth	digestive	12910796	C	T	0.261202	0.263617	0.261169	104226	ADD	0.00292082	0.0651446	0.00201025	0.0158157	0.964238	1.00293	0.882706	1.13952	0
Y:12810648_T_C	N1a1	RHEUMA_SERONEG	Seronegative rheumatoid arthritis	musculoskeletal	12810648	T	C	0.609504	0.610729	0.609492	79084	ADD	0.0036063	0.0806926	0.00199735	0.0157639	0.964353	1.00361	0.8568	1.17558	0
Y:7118622_C_T	I1a2*	CD2_BENIGN_ASCENDING_COLON	Benign neoplasm: Ascending colon	neoplasms	7118622	C	T	0.0118803	0.0123023	0.0118757	104290	ADD	0.0122668	0.27498	0.00199004	0.0157346	0.964418	1.01234	0.590554	1.73538	0
Y:12810648_T_C	N1a1	HERING_BILATERAL	Inguinal hernia, bilateral	digestive	12810648	T	C	0.608554	0.624419	0.608217	82530	ADD	-0.00238908	0.0536296	0.00198449	0.0157122	0.964468	0.99761	0.898074	1.10819	0
Y:12910796_C_T	I1	L12_OTHACUSKINSUNNAS	Other and unspecified acute skin changes due to ultraviolet radiation	skin	12910796	C	T	0.260914	0.250951	0.26094	100581	ADD	-0.00656914	0.147793	0.00197566	0.0156766	0.964547	0.99345	0.743607	1.32724	0
Y:12529262_C_T	R1b	K11_ALCGASTR	Alcoholic gastritis	digestive	12529262	C	T	0.0477206	0.0459184	0.0477246	88180	ADD	0.0154037	0.347094	0.00196951	0.0156518	0.964602	1.01552	0.514325	2.00513	0
Y:7118622_C_T	I1a2*	Q17_OTHER_CONGEN_MALFO_TONGUE_MOUTH_PHARYNX	Other congenital malformations of tongue, mouth and pharynx	congenital	7118622	C	T	0.0118512	0.0131579	0.0118493	104040	ADD	0.0327542	0.738696	0.00196608	0.0156379	0.964633	1.0333	0.242904	4.39558	0
Y:12810648_T_C	N1a1	D3_PURPURA_AND3_OTHER_HAEMORRHAGIC	Purpura and other haemorrhagic conditions	blood	12810648	T	C	0.61007	0.604065	0.610142	103757	ADD	0.00275072	0.0620688	0.00196401	0.0156295	0.964652	1.00275	0.887893	1.13248	0
Y:11813828_C_A	R1a1*	H8_OTOSCLE	Otosclerosis	ear	11813828	C	A	0.0184434	0.0207039	0.0184325	100144	ADD	0.0144138	0.32646	0.00194937	0.0155701	0.964784	1.01452	0.535022	1.92375	0
Y:12387195_C_T	R1a	J10_VIRALPNEUMO	Viral pneumonia	respiratory	12387195	C	T	0.0588293	0.058193	0.0588396	82068	ADD	-0.00533108	0.120803	0.00194751	0.0155626	0.9648	0.99468	0.784974	1.26042	0
Y:11910628_T_A	IJ	L12_ABSCESS_CUT	Cutaneous abscess, furuncle and carbuncle	skin	11910628	T	A	0.272848	0.268569	0.272969	99788	ADD	-0.00198654	0.0453888	0.00191556	0.0154322	0.96509	0.99802	0.913065	1.09087	0
Y:19568371_C_G	K	MACULA_NAS	Degenerative macular diseases	eye	19568371	C	G	0.720896	0.714147	0.720971	94997	ADD	-0.00318476	0.0728958	0.00190874	0.0154042	0.965152	0.99682	0.864105	1.14992	0
Y:19568371_C_G	K	C3_BASAL_CELL_CARCINOMA_INCLAVO_EXALLC	Basal cell carcinoma, including avohilmo, excluding all cancers (controls excluding all cancers)	neoplasms	19568371	C	G	0.722643	0.718312	0.723037	79688	ADD	-0.00139495	0.0319564	0.00190547	0.0153908	0.965182	0.99861	0.937977	1.06315	0
Y:19568371_C_G	K	AB1_INTESTINAL_INFECTIONS	Intestinal infectious diseases	infectious	19568371	C	G	0.720456	0.723293	0.720085	104259	ADD	-0.00096873	0.0225388	0.00184734	0.0151501	0.965717	0.99903	0.955859	1.04415	0
Y:11910628_T_A	IJ	I9_OTHARR	Other arrhythmias	circulatory	11910628	T	A	0.27093	0.271004	0.270921	78847	ADD	0.00120981	0.0281826	0.00184278	0.0151311	0.965759	1.00121	0.947405	1.05807	0
Y:11910628_T_A	IJ	AB1_LYME	Lyme disease	infectious	11910628	T	A	0.272561	0.274078	0.272534	104164	ADD	-0.00235564	0.0550696	0.00182976	0.0150767	0.96588	0.99765	0.895573	1.11136	0
Y:12752257_T_C	P1	I9_PAROXTAC	Paroxysmal tachycardia	circulatory	12752257	T	C	0.111816	0.108127	0.112067	44940	ADD	-0.00281686	0.0663068	0.00180474	0.0149715	0.966114	0.99719	0.875659	1.13558	0
Y:7118622_C_T	I1a2*	M13_SPINENTHES	Spinal enthesopathy	musculoskeletal	7118622	C	T	0.0122171	0.0105042	0.012228	75059	ADD	-0.0191707	0.451862	0.00179997	0.0149514	0.966159	0.98101	0.404615	2.37852	0
Y:12752257_T_C	P1	H7_PRESBYOPIA	Presbyopia	eye	12752257	T	C	0.108347	0.102828	0.108368	100557	ADD	-0.00717614	0.170352	0.00177455	0.0148436	0.966399	0.99285	0.711012	1.3864	0
Y:11813828_C_A	R1a1*	H7_OTHIRISCILIARY	Other disorders of iris and ciliary body	eye	11813828	C	A	0.0188526	0.0206186	0.0188492	98766	ADD	0.0216988	0.515842	0.00176943	0.0148219	0.966447	1.02194	0.371818	2.80878	0
Y:12387195_C_T	R1a	G6_OTHNEU	Other neurological diseases	nervous_system	12387195	C	T	0.0589098	0.0553448	0.059245	104278	ADD	-0.00209324	0.0498102	0.00176604	0.0148074	0.966479	0.99791	0.90509	1.10025	0
Y:12810648_T_C	N1a1	M13_MYOSITIS	Myositis	musculoskeletal	12810648	T	C	0.607461	0.629464	0.607397	77037	ADD	-0.00612998	0.145928	0.00176457	0.0148012	0.966493	0.99389	0.746657	1.32298	0
Y:12752257_T_C	P1	E4_HYPOOSMNAT	Hypo-osmolality and hyponatraemia	metabolic	12752257	T	C	0.109066	0.10466	0.109133	86709	ADD	0.00391024	0.0932848	0.00175706	0.0147691	0.966565	1.00392	0.836166	1.20532	0
Y:11910628_T_A	IJ	N14_MALEGEN	Diseases of male genital organs	genitourinary	11910628	T	A	0.272561	0.274551	0.271713	104164	ADD	0.000684194	0.0163285	0.00175577	0.0147636	0.966577	1.00068	0.969166	1.03323	0
Y:11910628_T_A	IJ	H7_KERATITISOTH	Other keratitis	eye	11910628	T	A	0.272639	0.271242	0.272652	99421	ADD	0.00324128	0.0775538	0.00174673	0.0147249	0.966663	1.00325	0.861772	1.16795	0
Y:11813828_C_A	R1a1*	D3_ANAEMIA_B12_DEF	Vitamin B12 deficiency anaemia	blood	11813828	C	A	0.0186665	0.0191022	0.018662	100715	ADD	-0.0095722	0.229166	0.0017447	0.0147162	0.966682	0.99047	0.632081	1.55208	0
Y:12387195_C_T	R1a	DM_RETINOPATHY	Diabetic retinopathy	metabolic	12387195	C	T	0.0574555	0.0565191	0.0576062	24123	ADD	0.00345914	0.082852	0.00174314	0.0147095	0.966697	1.00347	0.853055	1.18039	0
Y:12529262_C_T	R1b	C3_LIP_EXALLC	Malignant neoplasm of lip, excluding all cancers (controls excluding all cancers)	neoplasms	12529262	C	T	0.0467929	0.0431034	0.0467987	73259	ADD	-0.0191451	0.459802	0.0017337	0.014669	0.966787	0.98104	0.398377	2.41589	0
Y:7118622_C_T	I1a2*	L12_FOLLICULARNAS	Other and unspecified follicular disorders	skin	7118622	C	T	0.0119684	0.0119048	0.0119686	100264	ADD	0.0212066	0.512108	0.00171483	0.0145876	0.966969	1.02143	0.374365	2.78692	0
Y:12752257_T_C	P1	I9_IHD	Ischaemic heart disease, wide definition	circulatory	12752257	T	C	0.108374	0.103181	0.110128	104213	ADD	-0.00108854	0.0262946	0.00171378	0.0145831	0.966979	0.99891	0.948735	1.05174	0
Y:11813828_C_A	R1a1*	D3_ANAEMIA_IRONDEF_NAS	Other and unspecified iron deficiency	blood	11813828	C	A	0.0187017	0.0202136	0.018662	102290	ADD	0.0059252	0.143333	0.00170888	0.0145619	0.967026	1.00594	0.759566	1.33224	0
Y:11813828_C_A	R1a1*	G6_PLANTAR	Lesion of plantar nerve	nervous_system	11813828	C	A	0.0187047	0.0186047	0.0187049	92704	ADD	0.021273	0.516606	0.00169565	0.0145045	0.967154	1.0215	0.371103	2.81179	0
Y:12910796_C_T	I1	H8_VERTIGO	Disorders of vestibular function (Vertigo)	ear	12910796	C	T	0.261125	0.268032	0.260885	103119	ADD	0.00167728	0.0408332	0.00168726	0.014468	0.967235	1.00168	0.924635	1.08514	0
Y:12752257_T_C	P1	C3_STOMACH_EXALLC	Malignant neoplasm of stomach, excluding all cancers (controls excluding all cancers)	neoplasms	12752257	T	C	0.10697	0.103038	0.10701	73862	ADD	-0.00500768	0.123071	0.00165563	0.0143295	0.967544	0.995	0.781745	1.26644	0
Y:12529262_C_T	R1b	D3_SCNDTHROMBOCYTOPENIA	Secondary thrombocytopenia	blood	12529262	C	T	0.0472393	0.0485437	0.047238	102690	ADD	0.0188894	0.464726	0.00165212	0.0143141	0.967578	1.01907	0.409846	2.53388	0
Y:7118622_C_T	I1a2*	K11_MISS_TEETH_ACCID_EXTR_PAROD	Missing teeth due to accident, extraction or parodontitis	digestive	7118622	C	T	0.0119778	0.0124352	0.0119715	70547	ADD	0.0120662	0.296938	0.00165124	0.0143102	0.967586	1.01214	0.565564	1.81134	0
Y:11813828_C_A	R1a1*	F5_PERSMOOD	Persistent mood disorders	mental and behavioural	11813828	C	A	0.0185967	0.0168185	0.0186235	95985	ADD	-0.00846604	0.208374	0.00165073	0.014308	0.967591	0.99157	0.659101	1.49175	0
Y:19568371_C_G	K	FG_OTHHEART	Other heart diseases	circulatory	19568371	C	G	0.719033	0.716829	0.720615	72318	ADD	0.00088849	0.0219178	0.00164327	0.0142751	0.967665	1.00089	0.958802	1.04482	0
Y:19568371_C_G	K	Q17_SEPTA_DEFEC	Septal defects	congenital	19568371	C	G	0.720456	0.715706	0.720479	104259	ADD	0.00414704	0.102621	0.00163305	0.0142299	0.967765	1.00416	0.821198	1.22787	0
Y:12387195_C_T	R1a	AB1_PEDICULOSIS_ACARIASIS_OTHERINFEST	Pediculosis, acariasis and other infestations	infectious	12387195	C	T	0.0589098	0.0567261	0.0589228	104278	ADD	-0.00709482	0.176357	0.00161845	0.0141651	0.96791	0.99293	0.70275	1.40293	0
Y:11813828_C_A	R1a1*	AB1_BACTINF_NOS	Bacterial infection, other or unspecified	infectious	11813828	C	A	0.0188767	0.0204866	0.0187631	94773	ADD	0.00380182	0.0952118	0.00159442	0.0140579	0.968149	1.00381	0.832924	1.20975	0
Y:11910628_T_A	IJ	K11_DIVERTIC	Diverticular disease of intestine	digestive	11910628	T	A	0.271766	0.274021	0.271525	90920	ADD	0.00107197	0.026915	0.00158627	0.0140214	0.96823	1.00107	0.949631	1.0553	0
Y:7118622_C_T	I1a2*	CHRONSMALL	Crohn's disease of small intestine	digestive	7118622	C	T	0.0118382	0.0122807	0.0118357	99508	ADD	-0.0151843	0.381542	0.00158381	0.0140103	0.968255	0.98493	0.466262	2.08056	0
Y:12752257_T_C	P1	L12_PSORIASIS	Psoriasis	skin	12752257	T	C	0.108406	0.108718	0.108397	103352	ADD	-0.0024266	0.0611144	0.00157656	0.0139777	0.968328	0.99758	0.884962	1.12452	0
Y:12910796_C_T	I1	I9_CARDMYOOTH	Cardiomyopathy, other and unspecified	circulatory	12910796	C	T	0.2591	0.24619	0.259256	71675	ADD	-0.00329216	0.0832132	0.00156522	0.0139265	0.968442	0.99671	0.846716	1.17328	0
Y:12810648_T_C	N1a1	CD2_BENIGN_MALE_GEN	Benign neoplasm of male genital organs	neoplasms	12810648	T	C	0.609961	0.617089	0.609939	104205	ADD	0.00484322	0.122802	0.00155545	0.0138823	0.96854	1.00485	0.7899	1.27831	0
Y:12387195_C_T	R1a	K11_VOLVU	Volvulus	digestive	12387195	C	T	0.0595156	0.0572687	0.0595218	82449	ADD	0.0114289	0.292248	0.00152934	0.0137635	0.968805	1.01149	0.570423	1.79362	0
Y:7118622_C_T	I1a2*	H7_HYPERMETRO	Hypermetropia	eye	7118622	C	T	0.0118125	0.0120968	0.0118111	100741	ADD	0.0163219	0.418176	0.00152343	0.0137365	0.968866	1.01646	0.447847	2.307	0
Y:19568371_C_G	K	GOUT_KIDNEY	Gout due to impairment of renal function	musculoskeletal	19568371	C	G	0.720136	0.724771	0.720131	99745	ADD	0.00874516	0.224142	0.00152225	0.0137311	0.968878	1.00878	0.650136	1.56528	0
Y:19568371_C_G	K	CD2_BENIGN_TONGUE	Benign neoplasm: Tongue	neoplasms	19568371	C	G	0.720456	0.726804	0.720444	104259	ADD	0.00652942	0.167488	0.00151979	0.0137198	0.968903	1.00655	0.724882	1.39767	0
Y:12529262_C_T	R1b	C3_MULT_MYELOMA_EXALLC	Multiple myeloma, excluding all cancers (controls excluding all cancers)	neoplasms	12529262	C	T	0.0467877	0.0465686	0.0467889	73545	ADD	0.0093356	0.239582	0.00151836	0.0137132	0.968918	1.00938	0.631129	1.61432	0
Y:7118622_C_T	I1a2*	I9_REVASC	Coronary revascularization (ANGIO or CABG)	circulatory	7118622	C	T	0.0119516	0.0103711	0.012151	87771	ADD	-0.0043466	0.111829	0.00151073	0.0136782	0.968996	0.99566	0.799689	1.23966	0
Y:11813828_C_A	R1a1*	CD2_INSITU_MELANOMA_EXALLC	Melanoma in situ (controls excluding all cancers)	neoplasms	11813828	C	A	0.0180688	0.0214724	0.0180537	73386	ADD	0.0152677	0.393288	0.00150704	0.0136613	0.969033	1.01538	0.46974	2.19485	0
Y:12752257_T_C	P1	K11_DISOESINOTH	Disorders of oesophagus in diseases classified elsewhere	digestive	12752257	T	C	0.108613	0.109589	0.108612	88083	ADD	-0.010461	0.269774	0.00150365	0.0136457	0.969068	0.98959	0.583204	1.67916	0
Y:12810648_T_C	N1a1	L12_PYODERMA	Pyoderma	skin	12810648	T	C	0.609883	0.645349	0.60982	97258	ADD	0.00645896	0.167147	0.00149323	0.0135976	0.969175	1.00648	0.725315	1.39664	0
Y:12810648_T_C	N1a1	E4_ENDOGLAND	Disorders of other endocrine glands	metabolic	12810648	T	C	0.609961	0.602434	0.610219	104205	ADD	-0.00143667	0.0372254	0.00148949	0.0135803	0.969214	0.99856	0.928302	1.07415	0
Y:11813828_C_A	R1a1*	M13_FORESTIER	Ankylosing hyperostosis [Forestier]	musculoskeletal	11813828	C	A	0.0191916	0.016129	0.0191967	74668	ADD	-0.027233	0.709006	0.00147534	0.0135146	0.969361	0.97313	0.242468	3.90563	0
Y:12810648_T_C	N1a1	I9_AF	Atrial fibrillation and flutter	circulatory	12810648	T	C	0.606296	0.606252	0.606315	61122	ADD	0.000940534	0.024583	0.00146379	0.0134608	0.969481	1.00094	0.953856	1.05035	0
Y:11813828_C_A	R1a1*	N14_RENFAILNAS	Unspecified kidney failure	genitourinary	11813828	C	A	0.0184956	0.0194915	0.0184836	99321	ADD	-0.00819876	0.214492	0.0014611	0.0134482	0.969509	0.99183	0.651418	1.51014	0
Y:12387195_C_T	R1a	C3_MELANOMA_EXALLC	Malignant melanoma, excluding all cancers (controls excluding all cancers)	neoplasms	12387195	C	T	0.0582136	0.0573864	0.0582336	74845	ADD	-0.00405844	0.106749	0.00144541	0.0133747	0.969673	0.99595	0.807924	1.22773	0
Y:12529262_C_T	R1b	K11_LIVER	Diseases of liver	digestive	12529262	C	T	0.0473706	0.0472419	0.0473753	104263	ADD	-0.00304232	0.0801018	0.00144253	0.0133612	0.969703	0.99696	0.852108	1.16644	0
Y:12910796_C_T	I1	CD2_BENIGN_PITUITARY_CRANIPHAR	Benign neoplasm: Pituitary gland, craniopharyngeal duct	neoplasms	12910796	C	T	0.261202	0.254692	0.261225	104226	ADD	-0.00467232	0.123305	0.00143584	0.0133297	0.969773	0.99534	0.781649	1.26745	0
Y:12752257_T_C	P1	I9_HYPTENSHD	Hypertensive Heart Disease	circulatory	12752257	T	C	0.109777	0.106828	0.109915	68639	ADD	0.00239056	0.0631568	0.00143271	0.013315	0.969806	1.00239	0.885682	1.13448	0
Y:12810648_T_C	N1a1	I9_THAORTANEUR	Thoracic aortic aneurysm	circulatory	12810648	T	C	0.61062	0.605669	0.610728	93808	ADD	0.00185461	0.0490638	0.00142883	0.0132967	0.969847	1.00186	0.91	1.10298	0
Y:12910796_C_T	I1	H7_SCLERACORNEA	Disorders of sclera, cornea, iris and ciliary body	eye	12910796	C	T	0.261202	0.260064	0.261267	104226	ADD	0.00122278	0.0323968	0.00142461	0.0132767	0.969892	1.00122	0.939625	1.06686	0
Y:12752257_T_C	P1	K11_GULC	Gastric ulcer	digestive	12752257	T	C	0.108562	0.106503	0.108612	90059	ADD	-0.00275654	0.0730948	0.0014222	0.0132653	0.969917	0.99725	0.864138	1.15086	0
Y:11910628_T_A	IJ	K11_BILIAOTH	Other diseases of biliary tract	digestive	11910628	T	A	0.271507	0.274126	0.271486	93390	ADD	0.00328478	0.087822	0.00139896	0.0131549	0.970164	1.00329	0.844639	1.19174	0
Y:11813828_C_A	R1a1*	E4_HYPODRUG	Drug-induced hypoglycaemia without coma	metabolic	11813828	C	A	0.0186081	0.0192308	0.0186071	103611	ADD	0.0222278	0.595274	0.0013943	0.0131326	0.970214	1.02248	0.31838	3.28368	0
Y:12810648_T_C	N1a1	K11_ATTRITION	Excessive attrition of teeth	digestive	12810648	T	C	0.61555	0.622256	0.614255	24206	ADD	0.00142397	0.0381422	0.00139377	0.0131301	0.970219	1.00142	0.92929	1.07916	0
Y:19568371_C_G	K	K11_INTESTOTH	Other diseases of intestines	digestive	19568371	C	G	0.720456	0.717454	0.721261	104259	ADD	0.000665758	0.0179117	0.00138153	0.0130714	0.97035	1.00067	0.966145	1.03642	0
Y:12810648_T_C	N1a1	H8_VESTIBNEUR	Vestibular neuronitis	ear	12810648	T	C	0.610336	0.610145	0.610338	100325	ADD	0.00307742	0.0828088	0.00138109	0.0130694	0.970355	1.00308	0.852802	1.17984	0
Y:11813828_C_A	R1a1*	L12_PRURITUS	Pruritus	skin	11813828	C	A	0.0187536	0.0192308	0.0187506	93209	ADD	0.01148	0.310028	0.00137115	0.0130215	0.970462	1.01155	0.550915	1.85732	0
Y:12810648_T_C	N1a1	C3_BONE_CARTILAGE_EXALLC	Malignant neoplasm of bone and articular cartilage, excluding all cancers (controls excluding all cancers)	neoplasms	12810648	T	C	0.61381	0.598684	0.613841	73267	ADD	0.00644902	0.174354	0.00136811	0.0130069	0.970495	1.00647	0.715134	1.41649	0
Y:12810648_T_C	N1a1	L12_HYPETROPHICSCAR	Hypertrophic scar	skin	12810648	T	C	0.610705	0.636364	0.610638	98162	ADD	-0.00509542	0.137809	0.00136711	0.013002	0.970505	0.99492	0.759419	1.30344	0
Y:12810648_T_C	N1a1	CD2_TNK_LYMPHOMA_EXALLC	Mature T/NK-cell lymphomas, hilmo (controls excluding all cancers)	neoplasms	12810648	T	C	0.613849	0.61745	0.613841	73264	ADD	0.00656938	0.178221	0.00135872	0.0129615	0.970596	1.00659	0.70982	1.42744	0
Y:11910628_T_A	IJ	R18_RETEN_URINE	Retention of urine	other	11910628	T	A	0.271794	0.274035	0.271652	95830	ADD	-0.00121276	0.032902	0.00135863	0.0129611	0.970597	0.99879	0.936411	1.06532	0
Y:12529262_C_T	R1b	VIRALPNEUMONAS	Viral pneumonia (unknown virus, not influenza)	respiratory	12529262	C	T	0.0475906	0.048105	0.0475871	100440	ADD	-0.00664194	0.180281	0.00135734	0.0129548	0.970611	0.99338	0.697681	1.41441	0
Y:12810648_T_C	N1a1	N14_MALEGENINOTH	Disorders of male genital organs in diseases classified elsewhere	genitourinary	12810648	T	C	0.610096	0.6	0.610109	73200	ADD	0.00789602	0.21435	0.00135696	0.012953	0.970615	1.00793	0.662172	1.53422	0
Y:12529262_C_T	R1b	ALCOPANCCHRON	Alcohol-induced chronic pancreatitis	other	12529262	C	T	0.0473706	0.0427083	0.0474139	104263	ADD	-0.00591838	0.161452	0.00134375	0.0128889	0.970758	0.9941	0.724434	1.36414	0
Y:12752257_T_C	P1	Q17_SEPTA_DEFEC	Septal defects	congenital	12752257	T	C	0.108374	0.111554	0.108359	104213	ADD	-0.00533382	0.145519	0.0013435	0.0128877	0.970761	0.99468	0.747852	1.32298	0
Y:11813828_C_A	R1a1*	E4_IRON_MET	Disorders of iron metabolism	metabolic	11813828	C	A	0.0182116	0.0222222	0.0182052	85550	ADD	-0.0213474	0.583338	0.00133921	0.0128667	0.970808	0.97888	0.312019	3.07097	0
Y:11910628_T_A	IJ	AB1_VARICELLA	Varicella [chickenpox]	infectious	11910628	T	A	0.272036	0.279874	0.271986	100553	ADD	0.00335492	0.0917512	0.00133704	0.0128562	0.970831	1.00336	0.838218	1.20104	0
Y:12752257_T_C	P1	CD2_BENIGN_CAECUM	Benign neoplasm: Caecum	neoplasms	12752257	T	C	0.108374	0.113161	0.108337	104213	ADD	0.00416094	0.114121	0.00132939	0.0128188	0.970915	1.00417	0.802907	1.25588	0
Y:11813828_C_A	R1a1*	H7_RETIVASCOCCLUSION	Retinal vascular occlusion	eye	11813828	C	A	0.0186724	0.0178412	0.0186823	95060	ADD	0.00843148	0.231506	0.00132643	0.0128043	0.970947	1.00847	0.640619	1.58754	0
Y:12529262_C_T	R1b	M13_LOWBACKPAINORANDSCIATICA	Lower back pain or/and sciatica	musculoskeletal	12529262	C	T	0.0473706	0.0445801	0.0476934	104263	ADD	-0.00180624	0.0497144	0.00132005	0.012773	0.971017	0.9982	0.905519	1.10036	0
Y:19568371_C_G	K	K11_SALIVARY	Diseases of salivary glands	digestive	19568371	C	G	0.718144	0.724469	0.718011	71022	ADD	-0.00223666	0.0616382	0.00131673	0.0127568	0.971054	0.99777	0.884222	1.12589	0
Y:19568371_C_G	K	G6_HEMIPLE	Hemiplegia	nervous_system	19568371	C	G	0.720349	0.726872	0.72032	103629	ADD	-0.00398028	0.110109	0.00130671	0.0127074	0.971164	0.99603	0.802684	1.23594	0
Y:12810648_T_C	N1a1	ANOSMIA	Anosmia	other	12810648	T	C	0.608597	0.624161	0.608485	20797	ADD	-0.00670186	0.185722	0.00130215	0.0126849	0.971214	0.99332	0.690239	1.42948	0
Y:11813828_C_A	R1a1*	M13_CALCIFICTEND	Calcific tendinitis of shoulder	musculoskeletal	11813828	C	A	0.0184494	0.0143266	0.0184681	77184	ADD	-0.0161925	0.451994	0.00128341	0.012592	0.971422	0.98394	0.405716	2.38623	0
Y:12752257_T_C	P1	K11_HAEMORR	Haemorrhoids and perianal venous thrombosis	digestive	12752257	T	C	0.108705	0.106908	0.108774	85369	ADD	-0.0021369	0.0598478	0.00127488	0.0125495	0.971517	0.99787	0.887419	1.12206	0
Y:7118622_C_T	I1a2*	M13_TIETZE	Chondrocostal junction syndrome [Tietze]	musculoskeletal	7118622	C	T	0.0118642	0.0126582	0.011863	102662	ADD	0.0259228	0.726634	0.00127271	0.0125386	0.971542	1.02626	0.247022	4.26365	0
Y:7118622_C_T	I1a2*	L12_PSORI_NAS	Other and unspecified psoriasis	skin	7118622	C	T	0.0117822	0.0111643	0.011786	101085	ADD	-0.0135486	0.380958	0.00126484	0.0124993	0.97163	0.98654	0.467561	2.08158	0
Y:12387195_C_T	R1a	E4_HYPODRUG	Drug-induced hypoglycaemia without coma	metabolic	12387195	C	T	0.0589665	0.0576923	0.0589685	103652	ADD	0.0124199	0.349974	0.00125939	0.0124719	0.971691	1.0125	0.509906	2.01047	0
Y:11813828_C_A	R1a1*	H7_CHOROIDRETINA	Disorders of choroid and retina	eye	11813828	C	A	0.0186786	0.0186444	0.0186823	104237	ADD	0.0028089	0.0795108	0.00124802	0.0124148	0.971819	1.00281	0.858102	1.17193	0
Y:19568371_C_G	K	I9_HYPTENSHD	Hypertensive Heart Disease	circulatory	19568371	C	G	0.723087	0.726381	0.722933	68675	ADD	-0.00157615	0.0446816	0.00124434	0.0123962	0.97186	0.99843	0.914706	1.08981	0
Y:12387195_C_T	R1a	M13_OSTEONECROSIS	Osteonecrosis	musculoskeletal	12387195	C	T	0.0590305	0.0576497	0.0590367	100050	ADD	0.00724232	0.206514	0.00122986	0.0123228	0.972024	1.00727	0.671981	1.50985	0
Y:12529262_C_T	R1b	L12_ERYTHRO_KELA	Universal erythroderma, KELA reimbursement	skin	12529262	C	T	0.0472999	0.0441989	0.0473055	101924	ADD	0.0128223	0.365828	0.00122851	0.0123159	0.97204	1.0129	0.494504	2.07476	0
Y:7118622_C_T	I1a2*	C3_SMALL_INTESTINE_EXALLC	Malignant neoplasm of small intestine, excluding all cancers (controls excluding all cancers)	neoplasms	7118622	C	T	0.0118211	0.0114504	0.0118224	73428	ADD	-0.0202918	0.581216	0.00121888	0.0122669	0.97215	0.97991	0.313651	3.06146	0
Y:12910796_C_T	I1	F5_DELUSIO	Persistent delusional disorders	mental and behavioural	12910796	C	T	0.26148	0.246819	0.261537	102742	ADD	0.0042426	0.122089	0.00120757	0.0122091	0.972279	1.00425	0.79053	1.27575	0
Y:12810648_T_C	N1a1	K11_APPENDECTOMY	Appendectomy	digestive	12810648	T	C	0.609961	0.611624	0.609856	104205	ADD	0.000981898	0.0284172	0.0011939	0.0121388	0.972436	1.00098	0.946754	1.05832	0
Y:12387195_C_T	R1a	K11_CROSSBITE	Crossbite	digestive	12387195	C	T	0.0589098	0.062724	0.0588893	104278	ADD	-0.00621198	0.180229	0.00118799	0.0121083	0.972505	0.99381	0.698053	1.41487	0
Y:11813828_C_A	R1a1*	VD_MX	Vascular dementia (mixed)	neurological	11813828	C	A	0.0187492	0.0180723	0.0187503	97711	ADD	-0.0201366	0.58545	0.00118303	0.0120827	0.972562	0.98006	0.311107	3.08745	0
Y:19568371_C_G	K	CD2_BENIGN_CHOROID	Benign neoplasm: Choroid	neoplasms	19568371	C	G	0.720456	0.721939	0.72045	104259	ADD	-0.00402802	0.117661	0.00117198	0.0120253	0.972691	0.99598	0.790853	1.25431	0
Y:12810648_T_C	N1a1	F5_BEHEMOCHILD	Behavioural and emotional disorders with onset usually occurring in childhood and adolescence	mental and behavioural	12810648	T	C	0.609961	0.608897	0.609979	104205	ADD	-0.00185407	0.0542654	0.00116736	0.0120013	0.972744	0.99815	0.897435	1.11016	0
Y:12810648_T_C	N1a1	K11_DENTOFACIAL_ANOMALIES	Dentofacial anomalies [including malocclusion]	digestive	12810648	T	C	0.606896	0.609305	0.606835	71312	ADD	0.00175063	0.0518948	0.001138	0.0118474	0.973089	1.00175	0.904871	1.10901	0
Y:19568371_C_G	K	K11_STOMATITIS	Stomatitis and related lesions	digestive	19568371	C	G	0.718029	0.719939	0.718011	70220	ADD	-0.00303968	0.0903196	0.00113264	0.0118191	0.973152	0.99696	0.835215	1.19004	0
Y:12387195_C_T	R1a	CD2_BENIGN_MELANOCYTIC_NOS	Melanocytic naevi, other sites/unspecified	neoplasms	12387195	C	T	0.0589098	0.0545775	0.0589336	104278	ADD	0.00632308	0.188458	0.00112571	0.0117824	0.973235	1.00634	0.695549	1.45601	0
Y:11813828_C_A	R1a1*	I9_VHD	Valvular heart disease excluding rheumatic fever	circulatory	11813828	C	A	0.0189317	0.0186272	0.0189654	78651	ADD	-0.00311274	0.0930824	0.00111827	0.0117429	0.973323	0.99689	0.830644	1.19641	0
Y:12529262_C_T	R1b	M13_SPONTRUPTSYNOTEND	Spontaneous rupture of synovium and tendon	musculoskeletal	12529262	C	T	0.0479772	0.0463679	0.0479907	77516	ADD	-0.00629968	0.189017	0.0011108	0.0117031	0.973412	0.99372	0.686072	1.43932	0
Y:11813828_C_A	R1a1*	CD2_BENIGN_MELANOCYTIC_NOS	Melanocytic naevi, other sites/unspecified	neoplasms	11813828	C	A	0.0186786	0.0176678	0.0186841	104237	ADD	0.0107947	0.324476	0.00110677	0.0116815	0.973461	1.01085	0.535166	1.90936	0
Y:11910628_T_A	IJ	G6_BELLPA	Bell's palsy	nervous_system	11910628	T	A	0.273451	0.26973	0.273492	93428	ADD	-0.00247044	0.074376	0.00110328	0.0116629	0.973503	0.99753	0.862218	1.15408	0
Y:11910628_T_A	IJ	G6_MONONPOTHUS	Other and unspecified mononeuropathies of upper limb	nervous_system	11910628	T	A	0.273452	0.260073	0.273492	92700	ADD	-0.00476272	0.143562	0.00110061	0.0116485	0.973535	0.99525	0.751154	1.31866	0
Y:7118622_C_T	I1a2*	H7_ALLERGICCONJUNCTIVITIS	Allergic conjunctivitis	eye	7118622	C	T	0.0118803	0.0122019	0.0118688	104290	ADD	-0.00515626	0.156118	0.00109085	0.0115961	0.973652	0.99486	0.732606	1.35099	0
Y:12810648_T_C	N1a1	H7_HERPESKERATITIS	Herpesviral keratitis and keratoconjunctivitis	eye	12810648	T	C	0.609199	0.605678	0.60921	98861	ADD	-0.00402446	0.122296	0.00108291	0.0115533	0.973748	0.99598	0.783704	1.26576	0
Y:12810648_T_C	N1a1	M13_DORSOPATHYNAS	Other specified/unspecified dorsopathies	musculoskeletal	12810648	T	C	0.604568	0.608108	0.604557	74741	ADD	-0.00478374	0.145554	0.00108015	0.0115384	0.973782	0.99523	0.748211	1.32379	0
Y:12910796_C_T	I1	PULM_INFECTIONS	COPD/asthma/ILD related infections	respiratory	12910796	C	T	0.261202	0.261556	0.260968	104226	ADD	-0.00049277	0.0150583	0.00107088	0.0114881	0.973894	0.99951	0.970439	1.02945	0
Y:11813828_C_A	R1a1*	K11_DEPOSITS	Deposits [accretions] on teeth	digestive	11813828	C	A	0.0187363	0.0186246	0.0187374	70238	ADD	-0.0092924	0.28464	0.00106577	0.0114603	0.973957	0.99075	0.567119	1.73083	0
Y:12752257_T_C	P1	AB1_EBV	Infectious mononucleosis	infectious	12752257	T	C	0.108409	0.110638	0.108394	102030	ADD	0.00402732	0.123713	0.00105975	0.0114275	0.97403	1.00404	0.787849	1.27954	0
Y:7118622_C_T	I1a2*	K11_FEMHER	Femoral hernia	digestive	7118622	C	T	0.0118216	0.0117994	0.0118217	81207	ADD	-0.0163866	0.503624	0.00105868	0.0114216	0.974044	0.98375	0.366598	2.63984	0
Y:12529262_C_T	R1b	H7_EYELIDINOTH	Disorders of eyelid in diseases classified elsewhere	eye	12529262	C	T	0.0476028	0.048913	0.0476003	96843	ADD	-0.0111682	0.34408	0.00105354	0.0113935	0.974107	0.98889	0.503805	1.94105	0
Y:12910796_C_T	I1	K11_INTESTOTH	Other diseases of intestines	digestive	12910796	C	T	0.261202	0.264368	0.260352	104226	ADD	0.000593124	0.0182937	0.00105121	0.0113808	0.974135	1.00059	0.965352	1.03712	0
Y:19568371_C_G	K	K11_APPENDACUT	Acute appendicitis	digestive	19568371	C	G	0.720506	0.721258	0.72044	103723	ADD	0.00085664	0.0265426	0.00104162	0.011328	0.974254	1.00086	0.95012	1.0543	0
Y:11813828_C_A	R1a1*	L12_DERMATITISNAS	Dermatitis	skin	11813828	C	A	0.0186917	0.0177596	0.0187506	98493	ADD	-0.00330774	0.102898	0.00103336	0.0112825	0.974356	0.9967	0.814657	1.21942	0
Y:12810648_T_C	N1a1	ULCERENTER	Ulcerative enterocolitis	digestive	12810648	T	C	0.610069	0.600719	0.610095	99138	ADD	-0.00413378	0.129097	0.00102532	0.0112379	0.974456	0.99587	0.773241	1.28261	0
Y:11813828_C_A	R1a1*	ASTHMA_OPPORTUNIST_INFECTIONS	Asthma and opportunity respiratory infection	respiratory	11813828	C	A	0.0187596	0.0152439	0.018772	93179	ADD	-0.0145157	0.4534	0.00102498	0.0112361	0.97446	0.98559	0.405279	2.39683	0
Y:12529262_C_T	R1b	K11_CHOLECYST	Cholecystitis	digestive	12529262	C	T	0.0473351	0.0453009	0.0473675	94243	ADD	0.00409342	0.127869	0.00102481	0.0112351	0.974462	1.0041	0.781508	1.2901	0
Y:11813828_C_A	R1a1*	L12_OTHERDISSKINANDSUBCUTIS	Other disorders of skin and subcutaneous tissue, not elsewhere classified	skin	11813828	C	A	0.018529	0.019917	0.0185119	99142	ADD	-0.00668978	0.209682	0.00101789	0.0111966	0.974548	0.99333	0.658582	1.49823	0
Y:11813828_C_A	R1a1*	H7_RETINALBREAK	Retinal breaks without detachment	eye	11813828	C	A	0.0186902	0.0192604	0.0186823	95237	ADD	-0.00654918	0.205342	0.00101723	0.011193	0.974556	0.99347	0.664301	1.48575	0
Y:11910628_T_A	IJ	N14_GLOMER_NEPHRITIS	Glomerulonephritis	genitourinary	11910628	T	A	0.272561	0.266541	0.272622	104164	ADD	-0.00231332	0.0727236	0.00101185	0.011163	0.974624	0.99769	0.865151	1.15053	0
Y:12810648_T_C	N1a1	H8_EXTDISINOTH	Disorder of external ear, unspecified	ear	12810648	T	C	0.609871	0.621951	0.609841	101128	ADD	-0.00442492	0.139468	0.00100661	0.0111336	0.97469	0.99558	0.757461	1.30857	0
Y:12910796_C_T	I1	RHEUMA_SEROPOS_WIDE	Seropositive rheumatoid arthritis, wide	musculoskeletal	12910796	C	T	0.261204	0.255752	0.261304	104225	ADD	0.00176417	0.0557726	0.00100056	0.0110997	0.974766	1.00177	0.898032	1.11748	0
Y:19568371_C_G	K	PULM_INFECTIONS	COPD/asthma/ILD related infections	respiratory	19568371	C	G	0.720456	0.720298	0.72056	104259	ADD	0.000465412	0.0147393	0.000997064	0.0110801	0.97481	1.00047	0.971977	1.02979	0
Y:11910628_T_A	IJ	F5_SEDAHYP	mental and behavioural and behavioural disorders due to sedatives or hypnotics	mental and behavioural	11910628	T	A	0.272451	0.260148	0.272517	102833	ADD	0.00320918	0.10184	0.000993009	0.0110572	0.974861	1.00321	0.821686	1.22485	0
Y:19568371_C_G	K	ST19_FRACT_LOWER_LEG_INCLU_ANKLE	Fracture of lower leg, including ankle	other	19568371	C	G	0.720048	0.729013	0.719496	93584	ADD	0.00102628	0.032676	0.000986455	0.0110202	0.974944	1.00103	0.938926	1.06724	0
Y:12529262_C_T	R1b	L12_ABSCESS_CUT	Cutaneous abscess, furuncle and carbuncle	skin	12529262	C	T	0.0472667	0.0467665	0.0472808	99880	ADD	-0.00290042	0.0926442	0.000980131	0.0109844	0.975025	0.9971	0.831534	1.19564	0
Y:7118622_C_T	I1a2*	DM_MACULOPATHY	Diabetic maculopathy	metabolic	7118622	C	T	0.0125795	0.0110906	0.012657	21861	ADD	-0.0093218	0.30075	0.000960699	0.0108736	0.975273	0.99072	0.549475	1.7863	0
Y:11813828_C_A	R1a1*	M13_SPONDYLINFLAMNAS	Other specified/unspecified inflammatory spondylopathies	musculoskeletal	11813828	C	A	0.0191774	0.014881	0.0191967	74880	ADD	-0.0140042	0.4529	0.000956112	0.0108473	0.975333	0.98609	0.405884	2.39571	0
Y:7118622_C_T	I1a2*	POLLENALLERG	Pollen allergy	respiratory	7118622	C	T	0.0118609	0.0118467	0.0118611	103702	ADD	0.0078012	0.252314	0.000955953	0.0108464	0.975335	1.00783	0.61463	1.65258	0
Y:19568371_C_G	K	HYPOTE_DRUGS	Hypotension due to drugs	circulatory	19568371	C	G	0.720456	0.744361	0.720425	104259	ADD	0.00638882	0.207946	0.000943933	0.0107772	0.97549	1.00641	0.669526	1.5128	0
Y:11910628_T_A	IJ	F5_SOMATOFORM	Somatoform disorder	mental and behavioural	11910628	T	A	0.273259	0.277268	0.273218	97373	ADD	0.00228228	0.0743098	0.000943292	0.0107735	0.975498	1.00228	0.866438	1.15943	0
Y:12910796_C_T	I1	I9_ARTEMBTHRLOW	Arterial embolism and thrombosis of lower extremity artery	circulatory	12910796	C	T	0.260316	0.265664	0.260293	92207	ADD	0.00363986	0.119174	0.000932838	0.0107129	0.975634	1.00365	0.79458	1.26772	0
Y:11813828_C_A	R1a1*	M13_TEMPARTERIT	Temporal arteritis	musculoskeletal	11813828	C	A	0.0187193	0.0171674	0.0187228	102194	ADD	0.0156907	0.514654	0.000929505	0.0106935	0.975678	1.01581	0.370452	2.78546	0
Y:11910628_T_A	IJ	K11_OTHINT	Other diseases of intestine	digestive	11910628	T	A	0.27171	0.283981	0.271525	83372	ADD	-0.00201124	0.0663142	0.000919838	0.010637	0.975805	0.99799	0.876352	1.13651	0
Y:12752257_T_C	P1	C3_THYROID_GLAND_EXALLC	Malignant neoplasm of thyroid gland, excluding all cancers (controls excluding all cancers)	neoplasms	12752257	T	C	0.107012	0.107345	0.10701	73459	ADD	-0.00532004	0.175597	0.0009179	0.0106257	0.97583	0.99469	0.705047	1.40333	0
Y:11813828_C_A	R1a1*	G6_MONONPOTHUS	Other and unspecified mononeuropathies of upper limb	nervous_system	11813828	C	A	0.0186932	0.0147059	0.0187049	92761	ADD	-0.0152306	0.502732	0.000917825	0.0106253	0.975831	0.98488	0.367664	2.63827	0
Y:12529262_C_T	R1b	T2D	Type 2 diabetes, definitions combined	metabolic	12529262	C	T	0.04755	0.0461705	0.047915	101325	ADD	0.00116347	0.0384484	0.0009157	0.0106128	0.975859	1.00116	0.92849	1.07953	0
Y:12387195_C_T	R1a	E4_ADDISON	Adrenocortical insufficiency	metabolic	12387195	C	T	0.0588352	0.0582524	0.0588364	101028	ADD	-0.00909352	0.301042	0.00091245	0.0105937	0.975902	0.99095	0.549286	1.78773	0
Y:19568371_C_G	K	C3_GBM_ASTROCYTOMA_EXALLC	Brain glioblastoma and astrocytoma, excluding all cancers (controls excluding all cancers)	neoplasms	19568371	C	G	0.723006	0.707602	0.723042	73312	ADD	-0.005302	0.175624	0.000911403	0.0105876	0.975916	0.99471	0.705023	1.40343	0
Y:19568371_C_G	K	F5_VASCDEM	Vascular dementia	mental and behavioural	19568371	C	G	0.720299	0.714156	0.720368	98859	ADD	0.002176	0.0721934	0.000908489	0.0105704	0.975955	1.00218	0.869947	1.15451	0
Y:12529262_C_T	R1b	E4_HYPOPARA	Hypoparathyroidism	metabolic	12529262	C	T	0.0474077	0.0483871	0.0474065	100933	ADD	-0.0126405	0.419576	0.000907628	0.0105654	0.975966	0.98744	0.43387	2.2473	0
Y:12529262_C_T	R1b	F5_DISSOCIATIVE	Dissociative [conversion] disorders	mental and behavioural	12529262	C	T	0.0472217	0.0471698	0.0472217	96587	ADD	0.014026	0.465968	0.000906062	0.0105561	0.975987	1.01412	0.406866	2.52773	0
Y:12529262_C_T	R1b	C3_LUNG_NONSMALL_EXALLC	Non-small cell lung cancer, excluding all cancers (controls excluding all cancers)	neoplasms	12529262	C	T	0.0468599	0.0486907	0.0467987	75587	ADD	-0.0029929	0.0994926	0.0009049	0.0105493	0.976002	0.99701	0.820371	1.21169	0
Y:12910796_C_T	I1	I9_ENDOCARD	Endocarditis	circulatory	12910796	C	T	0.259207	0.251163	0.259256	71252	ADD	0.00348654	0.116372	0.000897621	0.0105063	0.976099	1.00349	0.798834	1.26058	0
Y:7118622_C_T	I1a2*	Q17_ANKYLOGLOSSIA	Ankyloglossia	congenital	7118622	C	T	0.0118803	0.0123457	0.0118796	104290	ADD	0.0221242	0.741608	0.000889991	0.010461	0.9762	1.02237	0.238968	4.37399	0
Y:12810648_T_C	N1a1	C3_TONSIL_BASETONGUE_EXALLC	Malignant cancer of tonsil and base of tongue, excluding all cancers (controls excluding all cancers)	neoplasms	12810648	T	C	0.613808	0.605442	0.613841	73409	ADD	0.00374302	0.125964	0.000882972	0.0104192	0.976294	1.00375	0.784156	1.28484	0
Y:12529262_C_T	R1b	GOUT_KIDNEY	Gout due to impairment of renal function	musculoskeletal	12529262	C	T	0.0472381	0.0458716	0.0472396	99750	ADD	-0.0136297	0.45952	0.00087976	0.0104	0.976338	0.98646	0.400802	2.42791	0
Y:12752257_T_C	P1	H7_BLEPHAROCHALASIS	Blepharochalasis	eye	12752257	T	C	0.108666	0.100664	0.108816	98421	ADD	-0.00238376	0.0807754	0.000870894	0.0103468	0.976457	0.99762	0.851544	1.16875	0
Y:11813828_C_A	R1a1*	K11_DULC	Duodenal ulcer	digestive	11813828	C	A	0.0183448	0.0192188	0.0183288	89562	ADD	0.00551034	0.186888	0.000869348	0.0103375	0.976478	1.00553	0.697125	1.45036	0
Y:11910628_T_A	IJ	J10_ACUTELOWERNAS	Unspecified acute lower respiratory infection	respiratory	11910628	T	A	0.271893	0.264607	0.272026	98903	ADD	0.00166164	0.0563644	0.000869085	0.0103359	0.976482	1.00166	0.896898	1.11866	0
Y:19568371_C_G	K	C3_TONSIL_BASETONGUE_EXALLC	Malignant cancer of tonsil and base of tongue, excluding all cancers (controls excluding all cancers)	neoplasms	19568371	C	G	0.72302	0.717687	0.723042	73435	ADD	-0.00396852	0.135133	0.000862457	0.010296	0.976571	0.99604	0.764274	1.29809	0
Y:12810648_T_C	N1a1	I9_SAHANEUR	Aneurysms, operations, SAH	circulatory	12810648	T	C	0.60956	0.663772	0.608599	92488	ADD	0.00174521	0.059479	0.000860927	0.0102868	0.976592	1.00175	0.891514	1.12561	0
Y:12910796_C_T	I1	E4_OBESITYXTRMALV	Extreme obesity with alveolar hypoventilation	metabolic	12910796	C	T	0.26099	0.266212	0.260974	99456	ADD	0.00402416	0.137623	0.000855003	0.0102509	0.976673	1.00403	0.766656	1.31491	0
Y:12810648_T_C	N1a1	M13_JUVERHEU	Juvenile rheumatoid arthirtis	musculoskeletal	12810648	T	C	0.60799	0.638095	0.607943	67562	ADD	-0.00619584	0.212778	0.000847902	0.0102077	0.97677	0.99382	0.654921	1.5081	0
Y:12910796_C_T	I1	Q17_CONGEN_MALFO_GREAT_ARTERIES	Congenital malformations of great arteries	congenital	12910796	C	T	0.261441	0.252688	0.261457	102960	ADD	0.00511404	0.175902	0.000845258	0.0101916	0.976806	1.00513	0.712017	1.4189	0
Y:12529262_C_T	R1b	M13_SPINENTHES	Spinal enthesopathy	musculoskeletal	12529262	C	T	0.0481324	0.0461216	0.0481453	75043	ADD	-0.00637842	0.222108	0.000824696	0.0100655	0.97709	0.99364	0.642936	1.53565	0
Y:19568371_C_G	K	M13_RHEUMA	Rheumatoid arthritis	musculoskeletal	19568371	C	G	0.720199	0.7268	0.719935	70182	ADD	-0.00132401	0.0461398	0.000823441	0.0100577	0.977107	0.99868	0.912326	1.0932	0
Y:12752257_T_C	P1	CD2_BENIGN_MENINGES_CEREBRAL	Benign neoplasm: Cerebral meninges	neoplasms	12752257	T	C	0.108374	0.111111	0.108364	104213	ADD	0.0047082	0.164128	0.000822895	0.0100544	0.977115	1.00472	0.728344	1.38597	0
Y:11910628_T_A	IJ	F5_DEMENTIA_INCLAVO	Dementia, including avohilmo	mental and behavioural	11910628	T	A	0.272561	0.271309	0.27265	104164	ADD	-0.00091547	0.0321648	0.000810075	0.00997485	0.977294	0.99908	0.938044	1.0641	0
Y:12529262_C_T	R1b	SFN	Small fibre neuropathy	neurological	12529262	C	T	0.0475611	0.0515873	0.0475512	101974	ADD	0.0082329	0.289774	0.000807215	0.00995702	0.977334	1.00827	0.571367	1.77925	0
Y:12529262_C_T	R1b	N14_ORHCEPINDIDYMITIS	Orchitis and epididymitis	genitourinary	12529262	C	T	0.0476737	0.0469012	0.0476926	74926	ADD	0.00322552	0.114433	0.000794501	0.00987742	0.977513	1.00323	0.801666	1.25548	0
Y:11813828_C_A	R1a1*	I9_UAP	Unstable angina pectoris	circulatory	11813828	C	A	0.0187983	0.0171226	0.0188983	90221	ADD	-0.0032454	0.115242	0.000793076	0.00986846	0.977533	0.99676	0.795233	1.24936	0
Y:12810648_T_C	N1a1	H8_EXT_NAS	Otitis externa, unspecified	ear	12810648	T	C	0.609782	0.602787	0.609841	101743	ADD	0.00205088	0.0735006	0.000778575	0.00977682	0.97774	1.00205	0.867612	1.15733	0
Y:19568371_C_G	K	D3_ANAEMIANAS	Other and unspecified anaemias	blood	19568371	C	G	0.720395	0.708543	0.720966	103807	ADD	0.000961934	0.0344782	0.000778396	0.00977568	0.977742	1.00096	0.935555	1.07094	0
Y:12810648_T_C	N1a1	AB1_ZOSTER	Zoster [herpes zoster]	infectious	12810648	T	C	0.610102	0.600151	0.610234	101288	ADD	0.00166459	0.0598772	0.000772848	0.0097404	0.977822	1.00167	0.890747	1.1264	0
Y:7118622_C_T	I1a2*	I9_SECONDRIGHT	Secondary right heart disease	circulatory	7118622	C	T	0.0118602	0.0117647	0.0118606	101263	ADD	0.0126776	0.456372	0.00077168	0.00973295	0.977838	1.01276	0.414032	2.47729	0
Y:12910796_C_T	I1	K11_OTHINT	Other diseases of intestine	digestive	12910796	C	T	0.260532	0.272506	0.260352	83414	ADD	-0.00186549	0.0671804	0.000771084	0.00972915	0.977847	0.99814	0.874993	1.13861	0
Y:11813828_C_A	R1a1*	ASTHMA_MIXED_EXMORE	Asthma mixed form (mode) (more control exclusions)	respiratory	11813828	C	A	0.0183514	0.0127042	0.0184148	49642	ADD	-0.0106237	0.385564	0.000759202	0.00965307	0.978018	0.98943	0.464716	2.10661	0
Y:12810648_T_C	N1a1	I9_LBBB	Left bundle-branch block	circulatory	12810648	T	C	0.609516	0.606876	0.609541	71478	ADD	0.00232724	0.084576	0.000757156	0.00963991	0.978048	1.00233	0.849216	1.18305	0
Y:11813828_C_A	R1a1*	F5_SOCPHOB	Social phobias	mental and behavioural	11813828	C	A	0.0185097	0.0174603	0.0185166	97084	ADD	-0.00845406	0.307744	0.000754655	0.00962381	0.978084	0.99158	0.542465	1.81253	0
Y:11910628_T_A	IJ	KRA_PSY_HYPERKIN_EXMORE	Hyperkinetic disorders (more control exclusions)	mental and behavioural	11910628	T	A	0.275212	0.260916	0.275385	78525	ADD	-0.00218896	0.0798238	0.000751982	0.00960657	0.978123	0.99781	0.8533	1.1668	0
Y:11813828_C_A	R1a1*	H7_MYOPIA	Myopia	eye	11813828	C	A	0.0187481	0.0180412	0.0187536	100970	ADD	-0.00744938	0.272414	0.000747796	0.0095795	0.978184	0.99258	0.581944	1.69297	0
Y:19568371_C_G	K	F5_OPIOIDS	mental and behavioural and behavioural disorders due to opioids	mental and behavioural	19568371	C	G	0.720532	0.73913	0.720474	102706	ADD	-0.00356528	0.131431	0.000735859	0.0095019	0.978359	0.99644	0.770151	1.28922	0
Y:12529262_C_T	R1b	N14_RENALTUBULOOTH	Other renal tubulo-interstitial diseases	genitourinary	12529262	C	T	0.0472373	0.05	0.0472343	92554	ADD	-0.0124218	0.460136	0.000728782	0.00945561	0.978463	0.98765	0.400802	2.43378	0
Y:12810648_T_C	N1a1	C3_MULT_MYELOMA_EXALLC	Multiple myeloma, excluding all cancers (controls excluding all cancers)	neoplasms	12810648	T	C	0.613804	0.607843	0.613837	73517	ADD	-0.00290668	0.108441	0.000718471	0.00938777	0.978616	0.9971	0.806178	1.23323	0
Y:12910796_C_T	I1	AB1_VARICELLA	Varicella [chickenpox]	infectious	12910796	C	T	0.260689	0.268446	0.26064	100614	ADD	0.0024818	0.0928988	0.0007137	0.00935622	0.978687	1.00248	0.835605	1.20269	0
Y:11910628_T_A	IJ	M13_PYOGARTH	Pyogenic arthritis	musculoskeletal	11910628	T	A	0.27299	0.275482	0.272963	68160	ADD	0.0023163	0.086865	0.000711048	0.00933863	0.978727	1.00232	0.845405	1.18836	0
Y:11910628_T_A	IJ	CD2_INSITU_COLON_EXALLC	Carcinoma in situ of colon (controls excluding all cancers)	neoplasms	11910628	T	A	0.269816	0.283465	0.269792	73161	ADD	0.00546654	0.205912	0.000704795	0.00929705	0.97882	1.00548	0.671581	1.50539	0
Y:12752257_T_C	P1	M13_BAKERCYST	Synovial cyst of popliteal space [Baker]	musculoskeletal	12752257	T	C	0.108819	0.11002	0.108811	77330	ADD	-0.00384488	0.145225	0.000700944	0.00927134	0.978878	0.99616	0.749398	1.32418	0
Y:12752257_T_C	P1	PD2ND_EXMORE	Secondary parkinsonism (more control exclusions)	neurological	12752257	T	C	0.110774	0.101942	0.110816	43837	ADD	-0.0062558	0.236406	0.000700242	0.00926665	0.978889	0.99376	0.625245	1.57949	0
Y:7118622_C_T	I1a2*	H7_RETINAVASC	Retinal vascular disorders	eye	7118622	C	T	0.011886	0.0111684	0.0118949	95154	ADD	0.0075143	0.285092	0.000694712	0.0092296	0.978972	1.00754	0.57622	1.76173	0
Y:12810648_T_C	N1a1	C_STROKE	STROKE	circulatory	12810648	T	C	0.610114	0.619734	0.60789	78741	ADD	0.000586282	0.0222454	0.000694599	0.00922885	0.978974	1.00059	0.957897	1.04518	0
Y:12387195_C_T	R1a	ASTHMA_NAS	Asthma, unspecified (mode)	respiratory	12387195	C	T	0.0585315	0.0572373	0.0586744	57815	ADD	0.00161873	0.0614628	0.000693623	0.00922229	0.978989	1.00162	0.887942	1.12985	0
Y:11910628_T_A	IJ	J10_ACUTEUPPERINFEC	Acute upper respiratory infections of multiple and unspecified sites	respiratory	11910628	T	A	0.272842	0.268882	0.273485	93959	ADD	-0.000583608	0.0224638	0.000674959	0.00909608	0.979273	0.99942	0.956368	1.0444	0
Y:12752257_T_C	P1	D3_PURPURA_AND3_OTHER_HAEMORRHAGIC	Purpura and other haemorrhagic conditions	blood	12752257	T	C	0.108206	0.111654	0.108165	103765	ADD	0.00241368	0.0931996	0.000670701	0.00906705	0.979339	1.00242	0.835055	1.20332	0
Y:12529262_C_T	R1b	AD_AM_EXMORE	Alzheimer’s disease (Atypical or mixed) (more control exclusions)	neurological	12529262	C	T	0.0482937	0.0427975	0.0484145	44540	ADD	0.00451818	0.174945	0.000666998	0.00904173	0.979396	1.00453	0.712928	1.4154	0
Y:12910796_C_T	I1	I9_OTHINTRACRA	Other intracranial haemorrhages	circulatory	12910796	C	T	0.26152	0.257534	0.261536	91251	ADD	0.00323152	0.125756	0.000660321	0.00899589	0.979499	1.00324	0.784075	1.28366	0
Y:12910796_C_T	I1	F5_PTSD	Post-traumatic stress disorder	mental and behavioural	12910796	C	T	0.26171	0.247148	0.26175	96710	ADD	-0.00379754	0.14799	0.000658476	0.00898319	0.979528	0.99621	0.745382	1.33144	0
Y:12752257_T_C	P1	AB1_OTHER_SPIROCHAETAL	Other spirochaetal diseases	infectious	12752257	T	C	0.108374	0.123922	0.108092	104213	ADD	0.00187832	0.0734138	0.000654612	0.00895652	0.979588	1.00188	0.86761	1.15693	0
Y:12810648_T_C	N1a1	KRA_PSY_TIC_EXMORE	Tic and related disorders (more control exclusions)	mental and behavioural	12810648	T	C	0.606694	0.610169	0.606689	77736	ADD	-0.00509686	0.199424	0.000653207	0.00894681	0.97961	0.99492	0.673029	1.47075	0
Y:19568371_C_G	K	J10_EPIGLOTTITIS	Acute epiglottitis	respiratory	19568371	C	G	0.719505	0.719424	0.719505	81046	ADD	0.00498674	0.19558	0.000650102	0.0089253	0.979658	1.005	0.68499	1.47451	0
Y:7118622_C_T	I1a2*	CD2_BENIGN_PERIPH_AUTO_NEURO	Benign neoplasm: Peripheral nerves and autonomic nervous system	neoplasms	7118622	C	T	0.0118803	0.00892857	0.0118835	104290	ADD	-0.0253082	0.996078	0.00064556	0.00889375	0.97973	0.97501	0.138398	6.8689	0
Y:12529262_C_T	R1b	CD2_BENIGN_SPINAL_CORD	Benign neoplasm: Spinal cord	neoplasms	12529262	C	T	0.0473706	0.0485437	0.0473694	104263	ADD	0.0117023	0.466074	0.000630422	0.00878781	0.979969	1.01177	0.405837	2.52239	0
Y:12910796_C_T	I1	HYPOTE_DRUGS	Hypotension due to drugs	circulatory	12910796	C	T	0.261202	0.240602	0.261228	104226	ADD	0.0053263	0.212594	0.000627692	0.00876857	0.980012	1.00534	0.66275	1.52502	0
Y:12752257_T_C	P1	I9_ATHSCLE	Atherosclerosis, excluding cerebral and coronary sclerosis	circulatory	12752257	T	C	0.108283	0.106212	0.108441	98787	ADD	-0.00106786	0.0428338	0.000621521	0.00872494	0.980111	0.99893	0.918492	1.08642	0
Y:12910796_C_T	I1	CD2_BENIGN_EAR_RESP	Benign neoplasm of middle ear and respiratory system	neoplasms	12910796	C	T	0.261202	0.257962	0.261231	104226	ADD	-0.00193923	0.0779878	0.00061831	0.00870215	0.980162	0.99806	0.85659	1.1629	0
Y:11910628_T_A	IJ	I9_OTHINTRACRA	Other intracranial haemorrhages	circulatory	11910628	T	A	0.272741	0.268493	0.272758	91200	ADD	-0.0030664	0.123857	0.000612938	0.00866389	0.980248	0.99694	0.782059	1.27086	0
Y:12910796_C_T	I1	CD2_BENIGN_CHOROID	Benign neoplasm: Choroid	neoplasms	12910796	C	T	0.261202	0.257653	0.261215	104226	ADD	-0.00296046	0.120337	0.000605233	0.00860873	0.980373	0.99704	0.787556	1.26225	0
Y:12910796_C_T	I1	L12_ABSCESS_CUT	Cutaneous abscess, furuncle and carbuncle	skin	12910796	C	T	0.261498	0.257132	0.261621	99844	ADD	-0.0011308	0.0460338	0.000603423	0.00859572	0.980402	0.99887	0.912692	1.09318	0
Y:12529262_C_T	R1b	L12_URTICARIA	Urticaria	skin	12529262	C	T	0.0473222	0.0482247	0.0473055	103630	ADD	-0.0026786	0.10953	0.000598063	0.00855709	0.980489	0.99732	0.804642	1.23615	0
Y:12387195_C_T	R1a	ALCOHOLACUTE10	Acute alcohol intoxication, ICD10	other	12387195	C	T	0.0590035	0.0568	0.0590579	103638	ADD	0.0021699	0.0890452	0.000593823	0.00852641	0.980559	1.00217	0.841677	1.19327	0
Y:12529262_C_T	R1b	D3_WHITEBLOODCELLNAS	Other and unspecified disorders of white blood cells	blood	12529262	C	T	0.0474845	0.0508982	0.0474734	102644	ADD	-0.00610804	0.251438	0.000590126	0.00849957	0.980619	0.99391	0.607182	1.62696	0
Y:7118622_C_T	I1a2*	C3_THYROID_GLAND_EXALLC	Malignant neoplasm of thyroid gland, excluding all cancers (controls excluding all cancers)	neoplasms	7118622	C	T	0.0118199	0.0112994	0.0118224	73520	ADD	-0.0122507	0.504862	0.000588812	0.00849001	0.980641	0.98782	0.367225	2.65722	0
Y:11813828_C_A	R1a1*	RX_PARACETAMOL_NSAID	Paracetamol of NSAID medication	medications	11813828	C	A	0.0186786	0.0184572	0.0196338	104237	ADD	-0.00146475	0.0605322	0.000585535	0.00846613	0.980695	0.99854	0.886825	1.12432	0
Y:12752257_T_C	P1	F5_SOMATOFORM	Somatoform disorder	mental and behavioural	12752257	T	C	0.108086	0.111224	0.108054	97413	ADD	-0.00251534	0.104223	0.000582459	0.00844364	0.980746	0.99749	0.813188	1.22356	0
Y:11910628_T_A	IJ	K11_CD_STRICT2	Crohn disease (strict definition, require KELA, min 2 HDR)	digestive	11910628	T	A	0.272594	0.285714	0.272526	104100	ADD	0.00239856	0.0996516	0.000579336	0.00842076	0.980797	1.0024	0.824549	1.21862	0
Y:12529262_C_T	R1b	G6_NERPLEX	Nerve, nerve root and plexus disorders	nervous_system	12529262	C	T	0.0473706	0.0444369	0.0477431	104263	ADD	0.00115022	0.04813	0.000571118	0.00836025	0.980934	1.00115	0.911025	1.10019	0
Y:12529262_C_T	R1b	M13_ARTHROPATHIES	Arthropathies	musculoskeletal	12529262	C	T	0.0473706	0.0465325	0.0478272	104263	ADD	-0.000756374	0.031748	0.000567601	0.00833423	0.980993	0.99924	0.93896	1.0634	0
Y:12810648_T_C	N1a1	KRA_PSY_DEVWIDE_EXMORE	Wide developmental and behavioural disorders (more control exclusions)	mental and behavioural	12810648	T	C	0.606658	0.597826	0.606689	77894	ADD	-0.00312054	0.131362	0.000564316	0.00830985	0.981048	0.99688	0.770597	1.28962	0
Y:12387195_C_T	R1a	K11_JAWS	Other diseases of jaws	digestive	12387195	C	T	0.0591196	0.0596745	0.0591152	70129	ADD	-0.00434298	0.183043	0.000562948	0.00829967	0.981071	0.99567	0.695511	1.42536	0
Y:11813828_C_A	R1a1*	CARDIAC_ARRHYTM	Cardiac arrhythmias	circulatory	11813828	C	A	0.0188625	0.0184856	0.0190492	73002	ADD	0.00163254	0.0688862	0.000561649	0.00829	0.981093	1.00163	0.875129	1.14643	0
Y:11813828_C_A	R1a1*	GOUT_KIDNEY	Gout due to impairment of renal function	musculoskeletal	11813828	C	A	0.0186214	0.0183486	0.0186217	99724	ADD	0.0171599	0.728578	0.000554725	0.00823826	0.981209	1.01731	0.243935	4.24259	0
Y:12810648_T_C	N1a1	J10_SIMPLBRONCH	Simple and mucopurulent chronic bronchitis	respiratory	12810648	T	C	0.610614	0.591474	0.610744	83403	ADD	-0.00214368	0.0912154	0.000552308	0.00822013	0.98125	0.99786	0.834497	1.1932	0
Y:11813828_C_A	R1a1*	ASTHMA_NAS	Asthma, unspecified (mode)	respiratory	11813828	C	A	0.018357	0.0179318	0.018404	57798	ADD	-0.0025069	0.106729	0.000551708	0.00821562	0.981261	0.9975	0.809211	1.22959	0
Y:11813828_C_A	R1a1*	L12_LICHENSCLERATROPH	Lichen sclerosus et atrophicus	skin	11813828	C	A	0.0185176	0.0208333	0.0185119	98177	ADD	-0.0106377	0.454612	0.000547534	0.00818419	0.981332	0.98942	0.405888	2.41187	0
Y:12752257_T_C	P1	F5_MOODOTH	Other and unspecified mood [affective] disorders	mental and behavioural	12752257	T	C	0.108668	0.112299	0.108654	94913	ADD	-0.00390108	0.168207	0.000537877	0.00811103	0.981497	0.99611	0.71635	1.38512	0
Y:12387195_C_T	R1a	K11_FIBROCHIRLIV	Fibrosis and cirrhosis of liver	digestive	12387195	C	T	0.0590955	0.0625	0.0590755	101209	ADD	-0.00401508	0.173135	0.000537802	0.00811046	0.981498	0.99599	0.709384	1.3984	0
Y:12910796_C_T	I1	J10_BRONCHIECTASIS	Bronchiectasis	respiratory	12910796	C	T	0.260476	0.261654	0.260466	83528	ADD	-0.00214452	0.0924944	0.000537569	0.00810869	0.981502	0.99786	0.832407	1.19619	0
Y:11910628_T_A	IJ	H7_RETINALBREAK	Retinal breaks without detachment	eye	11910628	T	A	0.272044	0.271957	0.272046	95172	ADD	-0.00151327	0.0653748	0.000535809	0.00809528	0.981533	0.99849	0.878405	1.13499	0
Y:12529262_C_T	R1b	H8_OTALGIA	Otalgia	ear	12529262	C	T	0.0473077	0.0471464	0.0473084	90239	ADD	-0.0054676	0.23668	0.000533673	0.00807898	0.981569	0.99455	0.625402	1.58158	0
Y:11813828_C_A	R1a1*	L12_CELLULITIS	Cellulitis	skin	11813828	C	A	0.0186324	0.0184211	0.0186373	99397	ADD	0.00367	0.159286	0.000530859	0.00805746	0.981618	1.00368	0.734526	1.37145	0
Y:11910628_T_A	IJ	RHINITIS_VASOMOTOR	Vasomotor rhinitis (mode)	respiratory	11910628	T	A	0.27271	0.269874	0.272723	103150	ADD	-0.00245766	0.107501	0.000522658	0.00799441	0.981761	0.99755	0.808027	1.23151	0
Y:12752257_T_C	P1	J10_INFLUPNEU	Influenza and pneumonia	respiratory	12752257	T	C	0.108374	0.107488	0.108632	104213	ADD	-0.00057467	0.02525	0.000517984	0.00795826	0.981842	0.99943	0.951168	1.05013	0
Y:12529262_C_T	R1b	L12_ULCERLOWLIMB	Ulcer of lower limb, not elsewhere classified	skin	12529262	C	T	0.0473952	0.049569	0.0473643	99356	ADD	0.00286176	0.126269	0.000513657	0.00792465	0.981918	1.00287	0.782997	1.28447	0
Y:12529262_C_T	R1b	F5_ALZHDEMENT	Dementia in Alzheimer disease	mental and behavioural	12529262	C	T	0.0473435	0.0421348	0.0474589	98493	ADD	0.00263674	0.11642	0.000512955	0.00791919	0.981931	1.00264	0.79808	1.25963	0
Y:12752257_T_C	P1	GE	Generalized epilepsy	nervous_system	12752257	T	C	0.107988	0.110032	0.107982	100854	ADD	-0.00419154	0.185458	0.000510806	0.00790243	0.981969	0.99582	0.692333	1.43233	0
Y:12810648_T_C	N1a1	DM_RETINOPATHY	Diabetic retinopathy	metabolic	12810648	T	C	0.602506	0.60383	0.602292	24106	ADD	-0.000923208	0.040952	0.000508219	0.00788221	0.982014	0.99908	0.922019	1.08258	0
Y:7118622_C_T	I1a2*	N14_RENFAIL	Renal failure	genitourinary	7118622	C	T	0.0118803	0.01133	0.0119145	104290	ADD	-0.00285942	0.12715	0.000505735	0.00786275	0.982058	0.99714	0.777188	1.27935	0
Y:11910628_T_A	IJ	K11_IMPACTED_TEETH	Impacted teeth	digestive	11910628	T	A	0.272561	0.274638	0.272533	104164	ADD	0.0014322	0.0643192	0.00049582	0.00778461	0.982235	1.00143	0.88282	1.13598	0
Y:11910628_T_A	IJ	E4_ENDODISNAS	Endocrine disorders, other/unspecified	metabolic	11910628	T	A	0.272473	0.335938	0.272392	100843	ADD	-0.00432488	0.194316	0.000495374	0.00778108	0.982243	0.99568	0.680326	1.45723	0
Y:12910796_C_T	I1	D3_COAGDEF	Chronic Coagulation defects	blood	12910796	C	T	0.261202	0.276786	0.261185	104226	ADD	0.00487846	0.219686	0.000493133	0.00776331	0.982283	1.00489	0.653308	1.54568	0
Y:11813828_C_A	R1a1*	J10_BRONCHNAS	Unspecified chronic bronchitis	respiratory	11813828	C	A	0.0186691	0.0205224	0.0186571	83400	ADD	-0.0068611	0.309342	0.000491937	0.0077538	0.982305	0.99316	0.54163	1.82112	0
Y:19568371_C_G	K	ULCERILEO	Ulcerative ileocolitis	digestive	19568371	C	G	0.720572	0.701266	0.720649	99303	ADD	0.00254142	0.114665	0.000491238	0.00774824	0.982317	1.00254	0.800754	1.25519	0
Y:12752257_T_C	P1	E4_GOITRENOD	Nontoxic single thyroid nodule	metabolic	12752257	T	C	0.108792	0.109705	0.10879	97057	ADD	0.00468868	0.212046	0.000488927	0.00772983	0.982359	1.0047	0.663039	1.52242	0
Y:12752257_T_C	P1	L12_PAPULOSQUAMOUS	Papulosquamous disorders	skin	12752257	T	C	0.108374	0.107777	0.108397	104213	ADD	-0.00119888	0.0542916	0.000487626	0.00771945	0.982382	0.9988	0.897977	1.11095	0
Y:12387195_C_T	R1a	H7_AMD	Age-related macular degeneration (whether dry or wet)	eye	12387195	C	T	0.0591311	0.0570517	0.0591924	98510	ADD	0.00192052	0.0870156	0.000487129	0.00771548	0.982391	1.00192	0.844821	1.18824	0
Y:19568371_C_G	K	KRA_PSY_SPEELING_EXMORE	Speech and linguistic disorders (more control exclusions)	mental and behavioural	19568371	C	G	0.717846	0.731844	0.717685	78567	ADD	-0.00178831	0.0813674	0.00048304	0.00768275	0.982465	0.99821	0.851064	1.17081	0
Y:19568371_C_G	K	M13_NEURALGIA	Neuralgia and neuritis, unspecified	musculoskeletal	19568371	C	G	0.718467	0.734756	0.718397	77181	ADD	0.00286122	0.130316	0.000482062	0.0076749	0.982483	1.00287	0.77681	1.2947	0
Y:12810648_T_C	N1a1	F5_DEPRESSION_DYSTHYMIA	Depression or dysthymia	mental and behavioural	12810648	T	C	0.607827	0.617938	0.606041	70655	ADD	-0.000507586	0.0231246	0.000481801	0.00767281	0.982488	0.99949	0.955203	1.04584	0
Y:11813828_C_A	R1a1*	M13_ARTHROSIS_INCLAVO	Artrosis, including avohilmo	musculoskeletal	11813828	C	A	0.0186786	0.0182208	0.0188317	104237	ADD	-0.00123285	0.0565072	0.000476004	0.0076261	0.982594	0.99877	0.894056	1.11574	0
Y:11910628_T_A	IJ	N14_ACUTENEPHRITIC	Acute nephritic syndrome	genitourinary	11910628	T	A	0.272383	0.258373	0.272412	102319	ADD	0.00354668	0.164961	0.000462255	0.00751421	0.982847	1.00355	0.726311	1.38662	0
Y:7118622_C_T	I1a2*	KRA_PSY_BEHAV_EXMORE	Behavioural disorders (more control exclusions)	mental and behavioural	7118622	C	T	0.0121779	0.013245	0.0121758	77846	ADD	0.0157392	0.732314	0.000461923	0.00751149	0.982853	1.01586	0.241812	4.2677	0
Y:11813828_C_A	R1a1*	M13_DISCITIS	Discitis, unspecified	musculoskeletal	11813828	C	A	0.0191947	0.0182927	0.0191967	74708	ADD	0.0126946	0.593364	0.000457717	0.00747692	0.982931	1.01278	0.316542	3.24037	0
Y:12387195_C_T	R1a	E4_HYPERCHOL	Pure hypercholesterolaemia	metabolic	12387195	C	T	0.058796	0.0569226	0.0590321	96231	ADD	-0.000986336	0.0461476	0.000456825	0.00746957	0.982948	0.99901	0.91262	1.09359	0
Y:11813828_C_A	R1a1*	CHRONOTH	Other Crohn's disease	digestive	11813828	C	A	0.0187805	0.0189873	0.0187792	99518	ADD	0.0063348	0.297134	0.000454529	0.00745062	0.982991	1.00635	0.562116	1.80168	0
Y:11813828_C_A	R1a1*	M13_ARTHROSIS	Arthrosis	musculoskeletal	11813828	C	A	0.0188038	0.0184874	0.0188987	87695	ADD	0.0013398	0.0628622	0.000454255	0.00744835	0.982996	1.00134	0.885263	1.13264	0
Y:12810648_T_C	N1a1	D3_THROMBOCYTOPENIANAS	Thrombocytopenia, unspecified	blood	12810648	T	C	0.610038	0.594436	0.610142	103210	ADD	-0.00175821	0.0828406	0.000450459	0.0074169	0.983067	0.99824	0.848635	1.17423	0
Y:12387195_C_T	R1a	PRIM_KNEEARTHROSIS	Primary gonarthrosis, bilateral	musculoskeletal	12387195	C	T	0.0590159	0.0562296	0.0591451	96652	ADD	-0.00147795	0.0698654	0.000447505	0.00739234	0.983123	0.99852	0.870738	1.14506	0
Y:11813828_C_A	R1a1*	N14_IGA_NEPHROPATHY	IgA nephropathy (IgA glomerulonephritis)	genitourinary	11813828	C	A	0.0186786	0.0192308	0.0186772	104237	ADD	0.00952444	0.457378	0.000433638	0.00727595	0.983386	1.00957	0.411916	2.47437	0
Y:11813828_C_A	R1a1*	F5_BIPO	Bipolar affective disorders	mental and behavioural	11813828	C	A	0.0186173	0.0181369	0.0186235	95771	ADD	0.0045508	0.219432	0.000430109	0.00724603	0.983454	1.00456	0.65342	1.5444	0
Y:12529262_C_T	R1b	N14_SPERMATOCELE	Spermatocele	genitourinary	12529262	C	T	0.0476446	0.0451658	0.0476926	74552	ADD	-0.00269794	0.130821	0.000425317	0.00720523	0.983546	0.99731	0.771741	1.2888	0
Y:12810648_T_C	N1a1	F5_ALZHDEMENT	Dementia in Alzheimer disease	mental and behavioural	12810648	T	C	0.608928	0.618335	0.608719	98437	ADD	-0.00104999	0.051348	0.000418143	0.0071437	0.983686	0.99895	0.903308	1.10472	0
Y:11910628_T_A	IJ	D3_PURPURA_AND3_OTHER_HAEMORRHAGIC	Purpura and other haemorrhagic conditions	blood	11910628	T	A	0.272646	0.275469	0.272612	103717	ADD	-0.00135147	0.0668838	0.00040829	0.00705836	0.983879	0.99865	0.875952	1.13853	0
Y:11910628_T_A	IJ	K11_ORAL_LEUCOPLAC_RELAT	Oral leukoplakia and related diseases	digestive	11910628	T	A	0.272561	0.258398	0.272613	104164	ADD	-0.00242828	0.120483	0.00040621	0.00704021	0.98392	0.99757	0.78775	1.26329	0
Y:19568371_C_G	K	I9_HYPTENSEC	Secondary hypertension	circulatory	19568371	C	G	0.720456	0.713203	0.720615	43020	ADD	-0.0015544	0.0772948	0.000404415	0.00702451	0.983956	0.99845	0.858085	1.16177	0
Y:11813828_C_A	R1a1*	E4_CONGEIOD	Congenital iodine-deficiency syndrome/hypothyroidism	metabolic	11813828	C	A	0.018526	0.0181818	0.0185264	96945	ADD	-0.0142045	0.71599	0.000393586	0.00692908	0.984172	0.9859	0.242308	4.01138	0
Y:11910628_T_A	IJ	MACULA_NAS	Degenerative macular diseases	eye	11910628	T	A	0.272111	0.278101	0.272046	94906	ADD	-0.00143736	0.0734198	0.00038327	0.00683696	0.984381	0.99856	0.864728	1.15311	0
Y:19568371_C_G	K	BRONCHITIS	Bronchitis	respiratory	19568371	C	G	0.720456	0.721947	0.72011	104259	ADD	-0.000357306	0.0185124	0.000372524	0.00673969	0.984601	0.99964	0.964022	1.03658	0
Y:11813828_C_A	R1a1*	G6_CLUSTHEADACHE_WIDE	Cluster headache, wide	nervous_system	11813828	C	A	0.0187724	0.0174216	0.0187775	76655	ADD	0.00882232	0.45816	0.000370793	0.0067239	0.984637	1.00886	0.410996	2.47642	0
Y:12529262_C_T	R1b	CD2_BENIGN_BLADDER	Benign neoplasm: Bladder	neoplasms	12529262	C	T	0.0473706	0.045045	0.0473731	104263	ADD	-0.0088004	0.460618	0.000365026	0.006671	0.984757	0.99124	0.401876	2.44492	0
Y:11910628_T_A	IJ	M13_SPININSTAB	Spinal instabilities	musculoskeletal	11910628	T	A	0.275636	0.25	0.275693	74660	ADD	0.0035562	0.188144	0.000357266	0.00659917	0.98492	1.00356	0.694054	1.45109	0
Y:12910796_C_T	I1	CD2_BENIGN_BRAIN_SUPRATENT	Benign neoplasm: Brain, supratentorial	neoplasms	12910796	C	T	0.261202	0.232759	0.261233	104226	ADD	0.00429002	0.227548	0.000355446	0.00658222	0.984958	1.0043	0.64294	1.56876	0
Y:12910796_C_T	I1	K11_ENERCOLNONINF	Noninfective enteritis and colitis	digestive	12910796	C	T	0.261202	0.26365	0.261069	104226	ADD	0.000619502	0.0331748	0.000348711	0.0065191	0.985101	1.00062	0.937627	1.06784	0
Y:11910628_T_A	IJ	HERING_BILATERAL	Inguinal hernia, bilateral	digestive	11910628	T	A	0.272971	0.263372	0.273175	82485	ADD	-0.0010796	0.057893	0.000347758	0.00651012	0.985122	0.99892	0.891767	1.11895	0
Y:12387195_C_T	R1a	J10_ASBESTPNEUMOC	Pneumoconiosis due to asbestos and other mineral fibres	respiratory	12387195	C	T	0.058887	0.0520362	0.0589166	102824	ADD	-0.00404086	0.217934	0.00034379	0.0064726	0.985207	0.99597	0.649734	1.5267	0
Y:12752257_T_C	P1	J10_NECROTIC	Suppurative and necrotic conditions of lower respiratory tract	respiratory	12752257	T	C	0.108374	0.110106	0.108363	104213	ADD	0.00235938	0.127493	0.000342473	0.00646009	0.985235	1.00236	0.78073	1.28691	0
Y:11910628_T_A	IJ	H7_EPISCLERITIS	Episcleritis	eye	11910628	T	A	0.272595	0.254125	0.272652	98806	ADD	0.00252914	0.136918	0.000341217	0.00644815	0.985262	1.00253	0.76657	1.31113	0
Y:12752257_T_C	P1	P16_DISORD_RELATED_GESTATION_LOW_BIRTHWGHTT_NECIFIED	Disorders related to short gestation and low birth weight, not elsewhere classified	perinatal	12752257	T	C	0.108363	0.125	0.108331	104178	ADD	0.00431818	0.234504	0.000339079	0.00642776	0.985309	1.00433	0.634252	1.59034	0
Y:19568371_C_G	K	KRA_PSY_HYPERKIN_EXMORE	Hyperkinetic disorders (more control exclusions)	mental and behavioural	19568371	C	G	0.717835	0.730277	0.717685	78610	ADD	-0.00144491	0.079017	0.000334382	0.00638277	0.985411	0.99856	0.855287	1.16582	0
Y:12752257_T_C	P1	pasat	Plasma Aspartate Aminotransferase	quantitative	12752257	T	C	0.111728	NA	NA	22349	ADD	-0.000388704	0.0216756	0.000321587	0.00625858	0.985692	NA	-0.0428729	0.0420955	0
Y:19568371_C_G	K	M13_IMPINGEMENT	Impingement syndrome of shoulder	musculoskeletal	19568371	C	G	0.718824	0.732447	0.718397	79260	ADD	-0.000844644	0.0489062	0.000298277	0.0060259	0.986221	0.99916	0.907828	1.09967	0
Y:11910628_T_A	IJ	J10_BRONCHIECTASIS	Bronchiectasis	respiratory	11910628	T	A	0.27149	0.27259	0.271481	83469	ADD	0.00157313	0.0914118	0.00029616	0.00600434	0.98627	1.00157	0.837282	1.1981	0
Y:12810648_T_C	N1a1	C3_AML_MDS	Acute myeloid leukaemia and myelodysplastic syndromes	neoplasms	12810648	T	C	0.609961	0.587302	0.610002	104205	ADD	0.00270202	0.157075	0.000295909	0.00600177	0.986275	1.00271	0.737001	1.3642	0
Y:7118622_C_T	I1a2*	K11_OTHDIG	Diseases of the digestive system	digestive	7118622	C	T	0.0118803	0.0114379	0.011905	104290	ADD	0.00225756	0.1317	0.000293834	0.00598055	0.986324	1.00226	0.774239	1.29744	0
Y:12752257_T_C	P1	I9_CORATHER	Coronary atherosclerosis	circulatory	12752257	T	C	0.108681	0.10243	0.110336	98490	ADD	-0.000488882	0.0287836	0.000288479	0.00592543	0.986449	0.99951	0.944684	1.05752	0
Y:12529262_C_T	R1b	CHILDHOOD_ALLERGY	Childhood allergy (age < 16)	respiratory	12529262	C	T	0.0473706	0.0498768	0.0473309	104263	ADD	-0.00219014	0.130008	0.000283798	0.00587684	0.986559	0.99781	0.773364	1.2874	0
Y:12529262_C_T	R1b	K11_JAWS	Other diseases of jaws	digestive	12529262	C	T	0.0478635	0.0471014	0.0478696	70116	ADD	-0.00342162	0.20316	0.000283652	0.00587532	0.986563	0.99658	0.669238	1.48405	0
Y:12910796_C_T	I1	G6_NERPLEX	Nerve, nerve root and plexus disorders	nervous_system	12910796	C	T	0.261202	0.254024	0.262113	104226	ADD	0.000393392	0.0235418	0.000279233	0.00582906	0.986668	1.00039	0.955282	1.04764	0
Y:19568371_C_G	K	KRA_PSY_SLEEP_NONORG_EXMORE	Nonorganic sleeping disorders (more control exclusions)	mental and behavioural	19568371	C	G	0.71792	0.731159	0.717685	79052	ADD	-0.00105936	0.0635736	0.000277673	0.00581265	0.986705	0.99894	0.881911	1.1315	0
Y:7118622_C_T	I1a2*	AB1_ZOONOTIC_BACTERIAL	Certain zoonotic bacterial diseases	infectious	7118622	C	T	0.0118803	0.012987	0.0118787	104290	ADD	0.0119376	0.721776	0.000273545	0.00576899	0.986804	1.01201	0.245921	4.16459	0
Y:12810648_T_C	N1a1	DM_NEPHROPATHY	Diabetic nephropathy	metabolic	12810648	T	C	0.602579	0.60337	0.602525	24118	ADD	-0.000936502	0.0573986	0.000266204	0.00569056	0.986982	0.99906	0.89276	1.11803	0
Y:11910628_T_A	IJ	AB1_OTHER_CONDITIONS	Human immunodeficiency virus [HIV] disease resulting in other conditions	infectious	11910628	T	A	0.272532	0.260355	0.272552	104142	ADD	0.00295654	0.181975	0.000263962	0.00566639	0.987037	1.00296	0.702075	1.4328	0
Y:11813828_C_A	R1a1*	H7_REFRAACCOMMODIS	Disorders of refraction and accommodation	eye	11813828	C	A	0.0187418	0.0181452	0.0187536	102178	ADD	0.00276154	0.171684	0.000258728	0.00560956	0.987167	1.00277	0.716241	1.40391	0
Y:11813828_C_A	R1a1*	M13_BIOMECHLESIO	Biomechanical lesions, not elsewhere classified	musculoskeletal	11813828	C	A	0.0186712	0.017341	0.0186756	103368	ADD	-0.00665374	0.414664	0.000257478	0.00559591	0.987198	0.99337	0.440698	2.23913	0
Y:12387195_C_T	R1a	M13_OTHERJOINT	Other joint disorders	musculoskeletal	12387195	C	T	0.0592875	0.0579615	0.0596776	87354	ADD	0.000566334	0.0354848	0.000254719	0.00556565	0.987266	1.00057	0.933342	1.07263	0
Y:12387195_C_T	R1a	I9_POSTAMI	Status post-ami	circulatory	12387195	C	T	0.059957	0.0554855	0.060048	79507	ADD	-0.0018499	0.116182	0.000253526	0.00555253	0.987296	0.99815	0.794878	1.25341	0
Y:11813828_C_A	R1a1*	M13_CERVICDISC	Cervical disc disorders	musculoskeletal	11813828	C	A	0.0190589	0.0164229	0.0191967	78441	ADD	-0.00208104	0.130825	0.000253035	0.00554711	0.987309	0.99792	0.772211	1.2896	0
Y:12387195_C_T	R1a	M13_RHEUMA	Rheumatoid arthritis	musculoskeletal	12387195	C	T	0.059566	0.0567718	0.0596776	70191	ADD	0.00136529	0.0869172	0.000246741	0.00547726	0.987467	1.00137	0.844515	1.18735	0
Y:12910796_C_T	I1	E4_OBESITYCAL	Obesity due to excess calories	metabolic	12910796	C	T	0.261304	0.27011	0.260974	102880	ADD	0.000596378	0.03926	0.000230751	0.00529572	0.98788	1.0006	0.926489	1.08063	0
Y:12752257_T_C	P1	H7_RETINALBREAK	Retinal breaks without detachment	eye	12752257	T	C	0.108482	0.11094	0.108448	95214	ADD	-0.00137586	0.0911378	0.000227902	0.00526273	0.987955	0.99863	0.835265	1.19393	0
Y:11910628_T_A	IJ	E4_HYPEROSMHNAT	Hyperosmolality and hypernatraemia	metabolic	11910628	T	A	0.272091	0.271028	0.272093	85475	ADD	-0.00343978	0.228078	0.000227455	0.00525752	0.987967	0.99657	0.637327	1.5583	0
Y:11813828_C_A	R1a1*	K11_TOXLIV	Toxic liver disease	digestive	11813828	C	A	0.0187309	0.0181818	0.0187315	100689	ADD	-0.010714	0.716182	0.000223797	0.00521483	0.988064	0.98934	0.243064	4.02692	0
Y:12387195_C_T	R1a	CD2_BENIGN_CAECUM	Benign neoplasm: Caecum	neoplasms	12387195	C	T	0.0589098	0.0613497	0.0588906	104278	ADD	-0.00222594	0.1496	0.000221392	0.00518657	0.988129	0.99778	0.744203	1.33775	0
Y:12529262_C_T	R1b	M13_MENISCUSDERANGEMENTS	Meniscus derangement	musculoskeletal	12529262	C	T	0.0477236	0.046814	0.0478272	75183	ADD	0.000867974	0.0583442	0.000221319	0.0051857	0.98813	1.00087	0.892716	1.12212	0
Y:12529262_C_T	R1b	K11_OTHPERITON	Other diseases of peritoneum	digestive	12529262	C	T	0.0473768	0.0465116	0.0473786	103595	ADD	-0.00484464	0.32648	0.000220198	0.00517247	0.988161	0.99517	0.524796	1.88713	0
Y:19568371_C_G	K	H8_HL_NAS	Other specified/unspecified hearing loss	ear	19568371	C	G	0.722371	0.744872	0.722176	90603	ADD	0.001276	0.0860024	0.00022013	0.00517167	0.988162	1.00128	0.845955	1.18512	0
Y:12910796_C_T	I1	N14_PYELONEPHR	Acute tubulo-interstitial nephritis	genitourinary	12910796	C	T	0.26076	0.266176	0.260409	98401	ADD	-0.000468652	0.0320506	0.000213811	0.00509647	0.988334	0.99953	0.938673	1.06434	0
Y:11910628_T_A	IJ	H7_KERATOCONUS	Hereditary corneal dystrophies	eye	11910628	T	A	0.272679	0.289157	0.272652	98669	ADD	-0.00258944	0.177286	0.000213335	0.00509077	0.988347	0.99741	0.704639	1.41184	0
Y:12752257_T_C	P1	fpgluk	Fasting Plasma Glucose	quantitative	12752257	T	C	0.108782	NA	NA	65820	ADD	0.000177835	0.0122691	0.000210092	0.00505169	0.988435	NA	-0.0238696	0.0242253	0
Y:11813828_C_A	R1a1*	H7_CORNEALOTH	Other disorders of cornea	eye	11813828	C	A	0.0188523	0.0192837	0.0188492	99298	ADD	0.00395502	0.27386	0.000208567	0.00503322	0.988477	1.00396	0.586953	1.71724	0
Y:12529262_C_T	R1b	M13_JUVOSTEOCHONRHIP	Juvenile osteochondrosis	musculoskeletal	12529262	C	T	0.0473632	0.045977	0.0473667	102738	ADD	-0.00429848	0.29869	0.000207105	0.00501545	0.988518	0.99571	0.554476	1.78806	0
Y:12752257_T_C	P1	I9_CABG	Coronary artery bypass grafting	circulatory	12752257	T	C	0.109794	0.101798	0.110336	83156	ADD	-0.000719018	0.050202	0.000205134	0.00499139	0.988573	0.99928	0.905639	1.10261	0
Y:12810648_T_C	N1a1	F5_SEDAHYP	mental and behavioural and behavioural disorders due to sedatives or hypnotics	mental and behavioural	12810648	T	C	0.610102	0.620626	0.610046	102873	ADD	-0.001334	0.0934116	0.000203942	0.00497679	0.988606	0.99867	0.831586	1.19932	0
Y:12752257_T_C	P1	J10_PNEUMONIA	All pneumoniae	respiratory	12752257	T	C	0.108374	0.107625	0.108575	104213	ADD	-0.000368864	0.0259742	0.000201675	0.00494889	0.988669	0.99963	0.950014	1.05184	0
Y:12529262_C_T	R1b	K11_MAJOR_ANOMALI_JAW_SIZE	Major anomalies of jaw size	digestive	12529262	C	T	0.0473706	0.0463918	0.0473724	104263	ADD	0.00490692	0.345702	0.000201471	0.00494638	0.988675	1.00492	0.510345	1.97878	0
Y:12910796_C_T	I1	KRA_PSY_SLEEP_NONORG_EXMORE	Nonorganic sleeping disorders (more control exclusions)	mental and behavioural	12910796	C	T	0.263239	0.250543	0.263465	79027	ADD	0.0009205	0.0650428	0.000200285	0.00493171	0.988709	1.00092	0.881118	1.13701	0
Y:12910796_C_T	I1	M13_BURSCYSTOTH	Other bursal cyst	musculoskeletal	12910796	C	T	0.263383	0.262626	0.263384	76926	ADD	-0.00333186	0.235966	0.000199377	0.00492045	0.988734	0.99667	0.627617	1.58275	0
Y:12910796_C_T	I1	DM_NEPHROPATHY	Diabetic nephropathy	metabolic	12910796	C	T	0.27278	0.273377	0.272739	24122	ADD	-0.000875356	0.0620748	0.000198856	0.00491398	0.988749	0.99913	0.884669	1.12839	0
Y:12810648_T_C	N1a1	E4_ENDODISNAS	Endocrine disorders, other/unspecified	metabolic	12810648	T	C	0.610139	0.546875	0.610219	100882	ADD	-0.00260896	0.185591	0.000197615	0.00489854	0.988784	0.99739	0.693248	1.43498	0
Y:11910628_T_A	IJ	M13_MUSCLE	Disorders of muscles	musculoskeletal	11910628	T	A	0.2743	0.265864	0.2744	77707	ADD	0.00109932	0.0782864	0.000197185	0.00489318	0.988796	1.0011	0.858695	1.16712	0
Y:12529262_C_T	R1b	E4_HYTHY_AI_STRICT	Hypothyroidism, strict autoimmune	metabolic	12529262	C	T	0.0475812	0.0458105	0.047692	86736	ADD	-0.000982174	0.0699958	0.000196894	0.00488955	0.988805	0.99902	0.870947	1.14592	0
Y:12752257_T_C	P1	I9_PROGVASC	Progressive vascular leukoencephalopathy	circulatory	12752257	T	C	0.109397	0.102679	0.109414	91099	ADD	0.00318442	0.228428	0.000194341	0.00485756	0.988877	1.00319	0.641123	1.56973	0
Y:11910628_T_A	IJ	G6_MONOLOWOTHUNS	Other and unspecified mononeuropathies of lower limb	nervous_system	11910628	T	A	0.273472	0.261438	0.273492	92580	ADD	-0.00264142	0.190405	0.000192449	0.00483373	0.988932	0.99736	0.686715	1.44854	0
Y:11910628_T_A	IJ	H8_EXT_ABSC	Abscess of external ear	ear	11910628	T	A	0.272694	0.268519	0.272698	100952	ADD	0.00311958	0.22589	0.000190721	0.00481187	0.988981	1.00312	0.644278	1.56184	0
Y:11813828_C_A	R1a1*	AB1_VIRAL_ENCEPHALITIS_NOS	Viral encephalitis, not elsewhere classified/unspecified	infectious	11813828	C	A	0.0187184	0.0202703	0.0187162	103855	ADD	-0.00805824	0.58529	0.000189556	0.00479706	0.989015	0.99197	0.314986	3.12399	0
Y:12810648_T_C	N1a1	M13_JUVOSTEOCHONRHIP	Juvenile osteochondrosis	musculoskeletal	12810648	T	C	0.610181	0.616858	0.610164	102681	ADD	0.00183152	0.133596	0.000187946	0.00477654	0.989062	1.00183	0.771038	1.30171	0
Y:19568371_C_G	K	AB1_LATE_SYPHILIS	Late syphilis	infectious	19568371	C	G	0.720131	0.710744	0.720143	102516	ADD	-0.00284168	0.20817	0.000186341	0.00475599	0.989109	0.99716	0.663083	1.49956	0
Y:12529262_C_T	R1b	J10_PNEUMONONBACT	Pneumonia due to other infectious organisms, not elsewhere classified	respiratory	12529262	C	T	0.0476349	0.0498339	0.0476267	81054	ADD	-0.00359376	0.267888	0.000179967	0.00467351	0.989297	0.99641	0.589398	1.6845	0
Y:12752257_T_C	P1	N14_GLOMER_NEPHRITIS	Glomerulonephritis	genitourinary	12752257	T	C	0.108374	0.105014	0.108409	104213	ADD	0.00137521	0.102697	0.000179316	0.00466499	0.989316	1.00138	0.818803	1.22466	0
Y:12529262_C_T	R1b	Q17_ANKYLOGLOSSIA	Ankyloglossia	congenital	12529262	C	T	0.0473706	0.0555556	0.0473579	104263	ADD	0.00480284	0.363368	0.000174704	0.0046043	0.989454	1.00481	0.492925	2.04829	0
Y:12810648_T_C	N1a1	E4_HYPEROSMHNAT	Hyperosmolality and hypernatraemia	metabolic	12810648	T	C	0.609393	0.62037	0.609379	85513	ADD	0.00280752	0.212638	0.000174327	0.00459929	0.989466	1.00281	0.661025	1.52132	0
Y:12752257_T_C	P1	pkrea	Plasma Creatinine	quantitative	12752257	T	C	0.107238	NA	NA	73295	ADD	0.000152194	0.0115984	0.000172188	0.00457085	0.98953	NA	-0.0225806	0.022885	0
Y:11910628_T_A	IJ	H8_MIDDLEADDH	Adhesive middle ear disease	ear	11910628	T	A	0.272202	0.276423	0.272197	96994	ADD	0.00272948	0.208448	0.000171462	0.00456115	0.989553	1.00273	0.666424	1.50876	0
Y:12810648_T_C	N1a1	F5_SCHZPHR	Schizophrenia	mental and behavioural	12810648	T	C	0.609608	0.631922	0.609474	102940	ADD	0.00112422	0.088692	0.000160669	0.00441453	0.989887	1.00112	0.84138	1.1912	0
Y:11910628_T_A	IJ	AB1_INTESTINAL_INFECTIONS	Intestinal infectious diseases	infectious	11910628	T	A	0.272561	0.269614	0.272945	104164	ADD	-0.000281452	0.0227276	0.000153356	0.00431238	0.99012	0.99972	0.956162	1.04526	0
Y:12810648_T_C	N1a1	E4_HYPERPARA	Hyperparathyroidism	metabolic	12810648	T	C	0.610134	0.601246	0.610219	101717	ADD	-0.000866602	0.0699856	0.000153328	0.004312	0.99012	0.99913	0.871065	1.14603	0
Y:11813828_C_A	R1a1*	CD2_BENIGN_MELANOCYTIC_TRUNK	Melanocytic naevi of trunk	neoplasms	11813828	C	A	0.0186786	0.0192308	0.0186736	104237	ADD	-0.00298234	0.241098	0.000153012	0.00430753	0.990131	0.99702	0.621553	1.59931	0
Y:11910628_T_A	IJ	D3_ANAEMIA_IRONDEF_BLOODLOSS	Iron deficiency anaemia secondary to blood loss (chronic)	blood	11910628	T	A	0.272122	0.277317	0.272053	100929	ADD	0.000794406	0.0645258	0.000151571	0.0042871	0.990177	1.00079	0.8819	1.13572	0
Y:12529262_C_T	R1b	F5_SEDAHYP	mental and behavioural and behavioural disorders due to sedatives or hypnotics	mental and behavioural	12529262	C	T	0.047323	0.0460405	0.0473298	102931	ADD	0.00255936	0.207952	0.000151475	0.00428574	0.99018	1.00256	0.666959	1.50704	0
Y:12752257_T_C	P1	H7_DIPLOPIA	Diplopia	eye	12752257	T	C	0.1083	0.108957	0.108293	100766	ADD	0.00122883	0.100418	0.000149746	0.00426108	0.990236	1.00123	0.822348	1.21902	0
Y:12810648_T_C	N1a1	palat	Plasma Alanine Aminotransferase	quantitative	12810648	T	C	0.610619	NA	NA	72546	ADD	-9.45076e-05	0.00772454	0.000149688	0.00426026	0.990238	NA	-0.0152346	0.0150456	0
Y:19568371_C_G	K	N14_INFLAMALEGEN	Inflammatory disorders of male genital organs, not elsewhere classified	genitourinary	19568371	C	G	0.721396	0.725581	0.721384	73355	ADD	0.00194433	0.158934	0.00014966	0.00425986	0.990239	1.00195	0.733766	1.36814	0
Y:19568371_C_G	K	CD2_BENIGN_OTHERDIGESTIVE	Benign neoplasm of other and ill-defined parts of digestive system	neoplasms	19568371	C	G	0.720456	0.727715	0.720369	104259	ADD	0.000815344	0.0671566	0.000147402	0.00422745	0.990313	1.00082	0.877383	1.14161	0
Y:7118622_C_T	I1a2*	G6_SPINOTH	Other diseases of spinal cord	nervous_system	7118622	C	T	0.0118941	0.0111111	0.0118963	95594	ADD	0.0070884	0.58554	0.00014655	0.00421514	0.990341	1.00711	0.319637	3.17322	0
Y:12752257_T_C	P1	H8_PERIPHVERTIGO	Other peripheral vertigo	ear	12752257	T	C	0.108394	0.111111	0.108379	100190	ADD	-0.00167701	0.138927	0.000145712	0.00420302	0.990369	0.99832	0.760352	1.31078	0
Y:7118622_C_T	I1a2*	K11_ANOMALI_DENTAL_ARCH_RELATIONS1	Anomalies of dental arch relationship, including avohilmo	digestive	7118622	C	T	0.0118803	0.0118679	0.0118806	104290	ADD	-0.00262056	0.220296	0.000141506	0.00414162	0.990509	0.99738	0.647653	1.53597	0
Y:11910628_T_A	IJ	Q17_CONGEN_OBSTRUCTIVE_DEFECTS_RENAL_PELVIS_CONGEN_MALFO_URETER	Congenital obstructive defects of renal pelvis and congenital malformations of ureter	congenital	11910628	T	A	0.272374	0.270073	0.272377	103813	ADD	0.00234402	0.199322	0.000138298	0.0040942	0.990617	1.00235	0.678191	1.48144	0
Y:12810648_T_C	N1a1	M13_ARTHROSIS_KNEE_PRIM_KNEESURG	Gonarthrosis, primary, with knee surgery	musculoskeletal	12810648	T	C	0.610549	0.618416	0.610138	98680	ADD	0.000382976	0.0326904	0.000137246	0.00407852	0.990653	1.00038	0.938296	1.06658	0
Y:12810648_T_C	N1a1	F5_ALLANXIOUS	All anxiety disorders	mental and behavioural	12810648	T	C	0.610097	0.620568	0.609573	101243	ADD	-0.000369214	0.0323014	0.000130651	0.00397886	0.99088	0.99963	0.938305	1.06496	0
Y:12752257_T_C	P1	G6_MYASTHENIA	Myasthenia gravis	nervous_system	12752257	T	C	0.108245	0.12	0.108231	103192	ADD	0.00323798	0.283666	0.000130297	0.00397345	0.990893	1.00324	0.575367	1.74931	0
Y:12810648_T_C	N1a1	NIV	Non-invasive ventilation	respiratory	12810648	T	C	0.609151	0.653944	0.606341	39954	ADD	0.00059179	0.053737	0.00012128	0.00383288	0.991213	1.00059	0.900565	1.11173	0
Y:12910796_C_T	I1	I9_PHLETHROMBDVTLOW	DVT of lower extremities	circulatory	12910796	C	T	0.261355	0.262493	0.261332	95131	ADD	0.000601196	0.0549968	0.000119497	0.00380448	0.991278	1.0006	0.898353	1.11449	0
Y:12529262_C_T	R1b	M13_ANKYLOSPON	Ankylosing spondylitis	musculoskeletal	12529262	C	T	0.0481057	0.0453704	0.0481453	75646	ADD	0.00160664	0.148907	0.000116414	0.00375487	0.991391	1.00161	0.748075	1.34107	0
Y:12387195_C_T	R1a	H7_CENTRRETARTOCC	Central retinal artery occlusion	eye	12387195	C	T	0.0590633	0.0575221	0.059067	94204	ADD	0.00313564	0.292384	0.000115013	0.00373212	0.991443	1.00314	0.565561	1.77928	0
Y:11813828_C_A	R1a1*	G6_HCCOMM	Communicating hydrocephalus	nervous_system	11813828	C	A	0.0187274	0.0102564	0.0187434	103645	ADD	-0.0076165	0.716178	0.000113102	0.00370084	0.991515	0.99241	0.24382	4.03938	0
Y:12910796_C_T	I1	CD2_BENIGN_DUODENUM	Benign neoplasm: Duodenum	neoplasms	12910796	C	T	0.261202	0.26875	0.26119	104226	ADD	-0.00193828	0.186165	0.000108402	0.00362281	0.991693	0.99806	0.692934	1.43756	0
Y:12910796_C_T	I1	THYROTOXICOSIS	Thyrotoxicosis	metabolic	12910796	C	T	0.261123	0.257407	0.261162	104039	ADD	-0.000753394	0.0726666	0.000107492	0.0036075	0.991728	0.99925	0.866598	1.1522	0
Y:11910628_T_A	IJ	DM_NEPHROPATHY	Diabetic nephropathy	metabolic	11910628	T	A	0.283877	0.284695	0.283821	24102	ADD	0.000635794	0.0613558	0.00010738	0.00360562	0.991732	1.00064	0.887256	1.1285	0
Y:12387195_C_T	R1a	M13_SOFTTISSUENAS	Other specified/unspecified soft tissue disorders	musculoskeletal	12387195	C	T	0.0586168	0.0583658	0.0586177	77128	ADD	0.00281178	0.27215	0.000106746	0.00359491	0.991757	1.00282	0.588251	1.70954	0
Y:12752257_T_C	P1	N14_CHRONKIDNEYDIS	Chronic kidney disease	genitourinary	12752257	T	C	0.108442	0.108614	0.108435	102128	ADD	0.000548456	0.0535158	0.000105031	0.00356581	0.991823	1.00055	0.900917	1.1112	0
Y:12387195_C_T	R1a	K11_DEEP_BITE	Deep bite	digestive	12387195	C	T	0.0589098	0.0636743	0.0588657	104278	ADD	0.00140763	0.137604	0.000104643	0.00355919	0.991838	1.00141	0.764681	1.31142	0
Y:12529262_C_T	R1b	G6_ANOXBRAINDAM	Anoxic brain damage	nervous_system	12529262	C	T	0.0472255	0.04375	0.0472313	95457	ADD	-0.00395548	0.390522	0.000102591	0.00352397	0.991919	0.99605	0.463301	2.14142	0
Y:12529262_C_T	R1b	H8_SUP_ACUTE	Acute suppurative otitis media	ear	12529262	C	T	0.04718	0.0483816	0.0471436	99894	ADD	-0.000932486	0.0923456	0.000101966	0.00351317	0.991943	0.99907	0.83366	1.1973	0
Y:11910628_T_A	IJ	K11_SCISS_BITE	Scissor bite	digestive	11910628	T	A	0.272561	0.261307	0.272582	104164	ADD	-0.00168892	0.167971	0.000101099	0.00349816	0.991978	0.99831	0.718269	1.38754	0
Y:11813828_C_A	R1a1*	M13_CERVICOBRACHSDR	Cervicobrachial syndrome	musculoskeletal	11813828	C	A	0.0190929	0.0142857	0.0191967	76154	ADD	-0.00213944	0.214422	9.95536e-05	0.0034712	0.992039	0.99786	0.655467	1.51911	0
Y:12387195_C_T	R1a	NECROVASC_FG	Other necrotizing vasculopathies (FG)	musculoskeletal	12387195	C	T	0.0598298	0.0532151	0.0598679	78857	ADD	0.00209486	0.213482	9.62908e-05	0.00341362	0.992171	1.0021	0.659463	1.52275	0
Y:12529262_C_T	R1b	L12_SKINSUBCUTISNAS	Other and unspecified disorders of skin and subcutaneous tissue	skin	12529262	C	T	0.0473814	0.0514706	0.0473643	98372	ADD	0.0022129	0.227418	9.46834e-05	0.0033849	0.992236	1.00222	0.641769	1.5651	0
Y:19568371_C_G	K	N14_CYSTITIS	Cystitis	genitourinary	19568371	C	G	0.720988	0.717949	0.721151	98727	ADD	0.000330748	0.0340022	9.46193e-05	0.00338375	0.992239	1.00033	0.935837	1.06927	0
Y:11813828_C_A	R1a1*	ST19_FRACT_SKULL_FACIAL_BONES	Fracture of skull and facial bones	other	11813828	C	A	0.0187367	0.0185325	0.0187429	90144	ADD	0.00143369	0.148044	9.37835e-05	0.00336871	0.992273	1.00143	0.749212	1.33857	0
Y:12910796_C_T	I1	CD2_BENIGN_PANCREAS	Benign neoplasm: Pancreas	neoplasms	12910796	C	T	0.261202	0.255	0.261214	104226	ADD	0.00163748	0.170195	9.25683e-05	0.00334673	0.992323	1.00164	0.717528	1.39825	0
Y:11813828_C_A	R1a1*	AB1_OTHER_MYCOBAC	Infection due to other mycobacteria	infectious	11813828	C	A	0.0187615	0.0175439	0.0187631	88639	ADD	-0.00674722	0.717824	8.83517e-05	0.00326933	0.9925	0.99328	0.243246	4.05596	0
Y:12752257_T_C	P1	M13_DEFORMDORSO	Deforming dorsopathies	musculoskeletal	12752257	T	C	0.109982	0.103872	0.110155	76640	ADD	-0.000692262	0.07388	8.77985e-05	0.00325904	0.992524	0.99931	0.864592	1.15501	0
Y:11910628_T_A	IJ	RHEUMA_NOS	Other/unspecified rheumatoid arthritis	musculoskeletal	11910628	T	A	0.272577	0.261501	0.272666	104143	ADD	0.00076507	0.0827592	8.54617e-05	0.00321522	0.992624	1.00077	0.850915	1.17701	0
Y:11910628_T_A	IJ	J10_PNEUMONISOLLIQ	Pneumonitis due to solids and liquids	respiratory	11910628	T	A	0.272578	0.285437	0.272448	103299	ADD	-0.000665246	0.072809	8.34826e-05	0.00317764	0.99271	0.99933	0.866433	1.15262	0
Y:12387195_C_T	R1a	ST19_TOXIC_EFFECT_ETHAN	Toxic effect of ethanol	other	12387195	C	T	0.0589098	0.0538462	0.0589288	104278	ADD	-0.0020511	0.228004	8.09253e-05	0.00312841	0.992822	0.99795	0.638305	1.56024	0
Y:11910628_T_A	IJ	I9_VASCINT	Vascular diseases of the intestine	circulatory	11910628	T	A	0.271763	0.256338	0.271823	92106	ADD	-0.001143	0.12729	8.06313e-05	0.0031227	0.992836	0.99886	0.77831	1.2819	0
Y:12810648_T_C	N1a1	AB1_OTHER_MYCOBAC	Infection due to other mycobacteria	infectious	12810648	T	C	0.610235	0.605263	0.610242	88615	ADD	0.00178832	0.202618	7.78992e-05	0.00306916	0.992958	1.00179	0.673449	1.49021	0
Y:12752257_T_C	P1	G6_ALCODEGEN	Degeneration of the brain due to alcohol	nervous_system	12752257	T	C	0.108833	0.10219	0.108851	100328	ADD	0.00174678	0.20338	7.37674e-05	0.00298637	0.993147	1.00175	0.672416	1.49238	0
Y:19568371_C_G	K	K11_OTHINT	Other diseases of intestine	digestive	19568371	C	G	0.721075	0.708738	0.721261	83449	ADD	0.000549274	0.0658124	6.96569e-05	0.00290169	0.993341	1.00055	0.879464	1.13831	0
Y:11910628_T_A	IJ	N14_CHRONKIDNEYDIS	Chronic kidney disease	genitourinary	11910628	T	A	0.272289	0.282609	0.271868	102079	ADD	-0.000314288	0.0378406	6.89823e-05	0.00288756	0.993373	0.99969	0.928224	1.07665	0
Y:11813828_C_A	R1a1*	C3_CLL_EXALLC	Chronic lymphocytic leukaemia and small lyphocytis leukaemia, excluding all cancers (controls excluding all cancers)	neoplasms	11813828	C	A	0.0180548	0.022508	0.0180359	73443	ADD	0.00322864	0.39122	6.81082e-05	0.00286915	0.993415	1.00323	0.466003	2.15981	0
Y:19568371_C_G	K	D3_ANAEMIA_IRONDEF_BLOODLOSS	Iron deficiency anaemia secondary to blood loss (chronic)	blood	19568371	C	G	0.720956	0.716114	0.721021	101020	ADD	-0.000524402	0.064048	6.70374e-05	0.00284643	0.993467	0.99948	0.881563	1.13316	0
Y:12387195_C_T	R1a	K11_APHTA_RECUR_INCLAVO	Recurring oral aphthae, including avohilmo	digestive	12387195	C	T	0.0589098	0.0593824	0.058906	104278	ADD	-0.00121562	0.148877	6.66715e-05	0.00283863	0.993485	0.99879	0.746012	1.33721	0
Y:12810648_T_C	N1a1	AB1_EARLY_SYPHILIS	Early syphilis	infectious	12810648	T	C	0.609852	0.609023	0.609853	102474	ADD	0.00149556	0.186688	6.41769e-05	0.00278484	0.993608	1.0015	0.694605	1.44398	0
Y:12810648_T_C	N1a1	INV_VENT	Invasive ventilation	respiratory	12810648	T	C	0.610291	0.585859	0.610457	102615	ADD	-0.000643012	0.0818926	6.16522e-05	0.00272934	0.993735	0.99936	0.851162	1.17335	0
Y:11813828_C_A	R1a1*	DM_NEPHROPATHY	Diabetic nephropathy	metabolic	11813828	C	A	0.0191048	0.0187824	0.0191269	24130	ADD	0.00153159	0.197252	6.02902e-05	0.00269893	0.993805	1.00153	0.680395	1.47424	0
Y:12387195_C_T	R1a	ST19_FRACT_FOREA	Fracture of forearm	other	12387195	C	T	0.0588063	0.058975	0.0587996	102251	ADD	0.000544994	0.0705386	5.96937e-05	0.00268551	0.993835	1.00055	0.871351	1.1489	0
Y:12910796_C_T	I1	E4_ADDISON	Adrenocortical insufficiency	metabolic	12910796	C	T	0.26102	0.286408	0.260968	100977	ADD	0.00122906	0.160495	5.86436e-05	0.00266171	0.99389	1.00123	0.731	1.37136	0
Y:19568371_C_G	K	H8_NONSUPPNAS	Nonsuppurative otitis media	ear	19568371	C	G	0.720693	0.714003	0.720868	99482	ADD	0.000359516	0.0473528	5.76429e-05	0.00263883	0.993942	1.00036	0.911693	1.09765	0
Y:19568371_C_G	K	H8_EXT_NAS	Otitis externa, unspecified	ear	19568371	C	G	0.720281	0.715116	0.720325	101795	ADD	0.000583902	0.0786072	5.51766e-05	0.00258159	0.994073	1.00058	0.857713	1.16725	0
Y:12910796_C_T	I1	L12_URTICA_ALLERG	Allergic urticaria	skin	12910796	C	T	0.261242	0.259494	0.26125	102181	ADD	0.000792498	0.108524	5.33269e-05	0.00253783	0.994173	1.00079	0.809034	1.238	0
Y:12752257_T_C	P1	J10_PNEUMONONBACT	Pneumonia due to other infectious organisms, not elsewhere classified	respiratory	12752257	T	C	0.108648	0.112957	0.108632	81023	ADD	0.00133	0.186915	5.06308e-05	0.00247266	0.994323	1.00133	0.69418	1.44439	0
Y:12752257_T_C	P1	OFFICIAL_TILASTOKESKUS_DEATH	Alcohol related diseases, tilastokeskus definition, death only	other	12752257	T	C	0.108374	0.102156	0.108439	104213	ADD	-0.000723712	0.104297	4.81493e-05	0.00241113	0.994464	0.99928	0.814529	1.22593	0
Y:11910628_T_A	IJ	L12_INTERNALSUBSTANCEDERM	Dermatitis due to substances taken internally	skin	11910628	T	A	0.273084	0.266846	0.273109	92942	ADD	-0.000842136	0.121746	4.78475e-05	0.00240354	0.994481	0.99916	0.78705	1.26843	0
Y:12910796_C_T	I1	M13_JUVERHEU	Juvenile rheumatoid arthirtis	musculoskeletal	12910796	C	T	0.261726	0.238095	0.261763	67563	ADD	-0.00163675	0.236694	4.78182e-05	0.0024028	0.994483	0.99836	0.627785	1.5877	0
Y:12810648_T_C	N1a1	ULCERPROCT	Ulcerative proctitis	digestive	12810648	T	C	0.610076	0.606299	0.610095	99368	ADD	0.00066179	0.0960384	4.74843e-05	0.00239438	0.994502	1.00066	0.828968	1.20792	0
Y:12529262_C_T	R1b	K11_PERITONITIS	Acute peritonitis	digestive	12529262	C	T	0.047371	0.0461997	0.0473786	104051	ADD	0.00126573	0.186502	4.60588e-05	0.00235807	0.994585	1.00127	0.694698	1.44312	0
Y:12529262_C_T	R1b	I9_OTHARR	Other arrhythmias	circulatory	12529262	C	T	0.0472148	0.0460681	0.0473455	78916	ADD	-0.000391802	0.057879	4.5824e-05	0.00235203	0.994599	0.99961	0.892406	1.11969	0
Y:12387195_C_T	R1a	K11_ACHAL	Achalasia of cardia	digestive	12387195	C	T	0.0587328	0.0598802	0.0587306	88162	ADD	0.00219804	0.332426	4.372e-05	0.00229726	0.994724	1.0022	0.522382	1.92274	0
Y:12910796_C_T	I1	H7_ASTIGMATISM	Astigmatism	eye	12910796	C	T	0.261199	0.26327	0.261189	100655	ADD	0.000712136	0.10851	4.30707e-05	0.00228009	0.994764	1.00071	0.80899	1.23787	0
Y:11910628_T_A	IJ	CD2_BENIGN_SKIN	Other benign neoplasms of skin	neoplasms	11910628	T	A	0.272561	0.275117	0.27248	104164	ADD	0.000260152	0.0419974	3.83712e-05	0.00215179	0.995058	1.00026	0.921222	1.08608	0
Y:12910796_C_T	I1	K11_FISTULA	Colonic or urogenital fistula	digestive	12910796	C	T	0.261202	0.26331	0.261144	104226	ADD	-0.000279246	0.0455546	3.75757e-05	0.00212931	0.995109	0.99972	0.914328	1.09309	0
Y:12529262_C_T	R1b	RX_CROHN_2NDLINE	Second line medication for Crohn's disease	medications	12529262	C	T	0.0473706	0.046211	0.047437	104263	ADD	0.000404152	0.0661858	3.72874e-05	0.00212111	0.995128	1.0004	0.878693	1.13897	0
Y:11910628_T_A	IJ	M13_ENTESOPATHYLOWNAS	Other/unspecified enthesopathies of lower limb, excluding foot	musculoskeletal	11910628	T	A	0.275598	0.261224	0.275693	74986	ADD	-0.000638244	0.10671	3.5774e-05	0.00207751	0.995228	0.99936	0.810755	1.23184	0
Y:12810648_T_C	N1a1	M13_POLYARTHRITIS	Polyarthritis, unspecified	musculoskeletal	12810648	T	C	0.607943	0.608059	0.607943	67730	ADD	0.000737182	0.131376	3.1486e-05	0.00194874	0.995523	1.00074	0.773554	1.29464	0
Y:12910796_C_T	I1	CHILDHOOD_ALLERGY	Childhood allergy (age < 16)	respiratory	12910796	C	T	0.261202	0.251386	0.261357	104226	ADD	0.000366054	0.065639	3.11003e-05	0.00193674	0.99555	1.00037	0.879601	1.13771	0
Y:12810648_T_C	N1a1	K11_OTHDISOES	Other diseases of oesophagus	digestive	12810648	T	C	0.60999	0.59718	0.610135	88926	ADD	-0.000372908	0.0690852	2.91361e-05	0.00187445	0.995693	0.99963	0.873035	1.14458	0
Y:12810648_T_C	N1a1	M13_SOFTTISSUE	Soft tissue disorders	musculoskeletal	12810648	T	C	0.609961	0.617151	0.607397	104205	ADD	8.32832e-05	0.015498	2.88779e-05	0.00186611	0.995712	1.00008	0.970161	1.03093	0
Y:12752257_T_C	P1	N14_ISOLPROTEINURIA	Isolated proteinuria with specified morphological lesion	genitourinary	12752257	T	C	0.108361	0.0980392	0.108371	102260	ADD	-0.00172613	0.33768	2.61297e-05	0.00177491	0.995921	0.99828	0.515005	1.93504	0
Y:12387195_C_T	R1a	C3_PANCREAS_EXALLC	Malignant neoplasm of pancreas, excluding all cancers (controls excluding all cancers)	neoplasms	12387195	C	T	0.0582023	0.0571109	0.0582157	74052	ADD	0.000756988	0.148303	2.60542e-05	0.00177234	0.995927	1.00076	0.748326	1.33834	0
Y:12810648_T_C	N1a1	M13_CONNECTNAS	Other specified/unspecified systemic involvement of connective tissue	musculoskeletal	12810648	T	C	0.60939	0.604545	0.6094	102153	ADD	0.000739056	0.145801	2.56939e-05	0.00176002	0.995956	1.00074	0.75199	1.33177	0
Y:11910628_T_A	IJ	CD2_BENIGN_TONGUE	Benign neoplasm: Tongue	neoplasms	11910628	T	A	0.272561	0.268041	0.272569	104164	ADD	0.000832588	0.168708	2.43551e-05	0.00171346	0.996062	1.00083	0.719043	1.39306	0
Y:12810648_T_C	N1a1	M13_ARTHROSIS_POLY	Polyarthrosis	musculoskeletal	12810648	T	C	0.608036	0.614372	0.607943	68445	ADD	-0.000336954	0.0703986	2.29094e-05	0.00166173	0.996181	0.99966	0.870822	1.14757	0
Y:12752257_T_C	P1	CD2_BENIGN_LIVE_BILE	Benign neoplasm: Liver/bile ducts	neoplasms	12752257	T	C	0.108374	0.102564	0.108381	104213	ADD	0.00146214	0.310208	2.22163e-05	0.00163635	0.996239	1.00146	0.545231	1.83946	0
Y:12910796_C_T	I1	K11_DISOESINOTH	Disorders of oesophagus in diseases classified elsewhere	digestive	12910796	C	T	0.260474	0.267123	0.260463	88097	ADD	0.000918988	0.196492	2.18741e-05	0.00162368	0.996268	1.00092	0.680992	1.47115	0
Y:19568371_C_G	K	I9_NONISCHCARDMYOP	Non-ischemic cardiomyopathy	circulatory	19568371	C	G	0.721073	0.717746	0.721244	77938	ADD	-0.000184342	0.0397984	2.14545e-05	0.001608	0.996304	0.99982	0.924789	1.08093	0
Y:19568371_C_G	K	M13_JUVERHEU	Juvenile rheumatoid arthirtis	musculoskeletal	19568371	C	G	0.719971	0.742857	0.719935	67593	ADD	0.00105474	0.230618	2.09169e-05	0.00158769	0.996351	1.00106	0.637019	1.57313	0
Y:12387195_C_T	R1a	G6_SLEEPAPNO_INCLAVO	Sleep apnoea, including avohilmo	nervous_system	12387195	C	T	0.0589098	0.059029	0.0588854	104278	ADD	0.000165111	0.0361134	2.09032e-05	0.00158717	0.996352	1.00017	0.931819	1.07352	0
Y:11813828_C_A	R1a1*	Q17_OTHER_CONGEN_MALFO_FACE_NECK	Other congenital malformations of face and neck	congenital	11813828	C	A	0.0186986	0.0183486	0.0186993	103965	ADD	0.00220772	0.509826	1.8752e-05	0.00150314	0.996545	1.00221	0.368966	2.72227	0
Y:11813828_C_A	R1a1*	M13_BONEDISNAS	Other specified/unspecified disorders of bone/cartilage	musculoskeletal	11813828	C	A	0.0187504	0.0179856	0.0187525	99838	ADD	0.00195634	0.456038	1.8403e-05	0.00148906	0.996577	1.00196	0.409885	2.44927	0
Y:12529262_C_T	R1b	K11_PERITON	Diseases of peritoneum	digestive	12529262	C	T	0.0473706	0.0464326	0.0473786	104263	ADD	0.000687062	0.162348	1.79102e-05	0.00146895	0.996623	1.00069	0.727956	1.3756	0
Y:7118622_C_T	I1a2*	NONALLERG_ASTHMA_EXMORE	Non-allergic asthma (mode) (more control exclusions)	respiratory	7118622	C	T	0.0120649	0.0113402	0.0120936	51057	ADD	0.000921936	0.221918	1.72589e-05	0.00144195	0.996685	1.00092	0.647888	1.54633	0
Y:7118622_C_T	I1a2*	M13_GIANTCELL	Giant cell arteritis	musculoskeletal	7118622	C	T	0.0119761	0.010989	0.0119787	102287	ADD	0.00227802	0.586316	1.50956e-05	0.00134841	0.9969	1.00228	0.317619	3.1628	0
Y:12387195_C_T	R1a	ABDOM_HERNIA_POSTOP	Hernia of abdominal wall, postoperative	digestive	12387195	C	T	0.0584189	0.0570539	0.0584682	55239	ADD	0.000399122	0.102805	1.50725e-05	0.00134738	0.996902	1.0004	0.817832	1.22372	0
Y:11910628_T_A	IJ	M13_SJOGREN	Sicca syndrome [Sjögren]	musculoskeletal	11910628	T	A	0.27275	0.28821	0.272715	102123	ADD	0.000568132	0.151225	1.41141e-05	0.00130377	0.997002	1.00057	0.743912	1.34577	0
Y:11813828_C_A	R1a1*	CD2_HODGKIN_LYMPHOMA_EXALLC	Hodgkin lymphoma, hilmo (controls excluding all cancers)	neoplasms	11813828	C	A	0.0180345	0.0177936	0.0180354	73415	ADD	0.00168328	0.455462	1.36587e-05	0.00128253	0.997051	1.00168	0.410236	2.44584	0
Y:19568371_C_G	K	AB1_VARICELLA	Varicella [chickenpox]	infectious	19568371	C	G	0.720897	0.713166	0.720947	100644	ADD	0.000335092	0.09095	1.35744e-05	0.00127856	0.99706	1.00034	0.837004	1.19554	0
Y:19568371_C_G	K	J10_PNEUMOBACT	Bacterial pneumoniae	respiratory	19568371	C	G	0.720906	0.724053	0.720669	86849	ADD	-0.000116393	0.0317628	1.34281e-05	0.00127164	0.997076	0.99988	0.939534	1.06411	0
Y:11910628_T_A	IJ	Q17_CONGEN_MALFO_GREAT_ARTERIES	Congenital malformations of great arteries	congenital	11910628	T	A	0.272825	0.264865	0.27284	102901	ADD	0.000630872	0.1731	1.32827e-05	0.00126473	0.997092	1.00063	0.712735	1.40482	0
Y:12752257_T_C	P1	CD2_BENIGN_MELANOCYTIC	Melanocytic naevi	neoplasms	12752257	T	C	0.108374	0.10845	0.108373	104213	ADD	0.000252258	0.0706182	1.27602e-05	0.00123957	0.99715	1.00025	0.87096	1.14874	0
Y:11813828_C_A	R1a1*	J10_ARDS	Adult respiratory distress syndrome	respiratory	11813828	C	A	0.0187375	0.0218978	0.0187333	102308	ADD	0.00194813	0.591986	1.08296e-05	0.00114183	0.997374	1.00195	0.314006	3.19709	0
Y:19568371_C_G	K	D3_PURPURA_AND3_OTHER_HAEMORRHAGIC	Purpura and other haemorrhagic conditions	blood	19568371	C	G	0.720393	0.717073	0.720433	103810	ADD	0.000197717	0.0663378	8.88313e-06	0.00103401	0.997622	1.0002	0.87825	1.13908	0
Y:12387195_C_T	R1a	L12_CHRONICULCEROFSKIN	Chronic ulcer of skin, not elsewhere classified	skin	12387195	C	T	0.0587036	0.0543131	0.0587317	98597	ADD	0.000528578	0.179905	8.63238e-06	0.00101929	0.997656	1.00053	0.70322	1.42353	0
Y:12752257_T_C	P1	J10_PYOTHORAX	Pyothorax	respiratory	12752257	T	C	0.108364	0.108652	0.108363	104047	ADD	-0.000401648	0.14783	7.38191e-06	0.000942496	0.997832	0.9996	0.748152	1.33555	0
Y:12529262_C_T	R1b	M13_SJOGREN	Sicca syndrome [Sjögren]	musculoskeletal	12529262	C	T	0.0475161	0.0480349	0.0475149	102218	ADD	-0.000795878	0.311986	6.50764e-06	0.000884867	0.997965	0.9992	0.542109	1.84171	0
Y:12387195_C_T	R1a	N14_RENFAIL	Renal failure	genitourinary	12387195	C	T	0.0589098	0.0579258	0.0589709	104278	ADD	-0.000148895	0.0583928	6.50193e-06	0.000884478	0.997965	0.99985	0.891724	1.12109	0
Y:11813828_C_A	R1a1*	C3_SMALL_INTESTINE_EXALLC	Malignant neoplasm of small intestine, excluding all cancers (controls excluding all cancers)	neoplasms	11813828	C	A	0.0180394	0.0191571	0.0180354	73395	ADD	0.00115024	0.45808	6.30513e-06	0.000870976	0.997997	1.00115	0.407919	2.45711	0
Y:11910628_T_A	IJ	AB1_PNEUMOCYSTOSIS	Pneumocystosis	infectious	11910628	T	A	0.272592	0.291971	0.272566	104086	ADD	-0.000488902	0.195898	6.2285e-06	0.000865662	0.998009	0.99951	0.680825	1.46737	0
Y:7118622_C_T	I1a2*	pbil	Plasma Bilirubin	quantitative	7118622	C	T	0.0129132	NA	NA	38333	ADD	-0.000112159	0.0451232	6.17828e-06	0.000862161	0.998017	NA	-0.0885536	0.0883293	0
Y:11910628_T_A	IJ	H7_KERATITISINOTH	Keratitis and keratoconjunctivitis in other diseases classified elsewhere	eye	11910628	T	A	0.272671	0.282178	0.272652	98705	ADD	-0.000403148	0.163201	6.10218e-06	0.00085683	0.998029	0.9996	0.725948	1.3764	0
Y:11813828_C_A	R1a1*	AB1_SEXUAL_TRANSMISSION	Infections with a predominantly sexual mode of transmission	infectious	11813828	C	A	0.0186786	0.0198498	0.0186573	104237	ADD	0.000405164	0.170136	5.67116e-06	0.000825987	0.9981	1.00041	0.716727	1.39636	0
Y:12529262_C_T	R1b	G6_MIGRAINE	Migraine	nervous_system	12529262	C	T	0.0473444	0.0446927	0.0474252	78721	ADD	-0.000235536	0.103258	5.2031e-06	0.000791135	0.99818	0.99976	0.816587	1.22403	0
Y:12387195_C_T	R1a	H7_PARASTRA6	Sixth [abducent] nerve palsy	eye	12387195	C	T	0.0588095	0.057971	0.0588118	100511	ADD	-0.000598448	0.262634	5.19223e-06	0.000790307	0.998182	0.9994	0.597285	1.67224	0
Y:12910796_C_T	I1	M13_SACROILIITIS	Sacroiliitis, not elsewhere classified	musculoskeletal	12910796	C	T	0.264099	0.251462	0.264157	74881	ADD	-0.000293728	0.129178	5.17023e-06	0.00078863	0.998186	0.99971	0.776093	1.28775	0
Y:11910628_T_A	IJ	H7_SCLERACORNEA	Disorders of sclera, cornea, iris and ciliary body	eye	11910628	T	A	0.272561	0.270977	0.272652	104164	ADD	-6.48968e-05	0.0319734	4.11975e-06	0.000703901	0.998381	0.99994	0.939194	1.0646	0
Y:11910628_T_A	IJ	I9_RHEUVALV	Rheumatic valve diseases	circulatory	11910628	T	A	0.272537	0.270916	0.272541	104096	ADD	0.000297618	0.148074	4.03983e-06	0.000697034	0.998396	1.0003	0.748318	1.33713	0
Y:11813828_C_A	R1a1*	L12_EXFOLIATIVE	Exfoliative dermatitis	skin	11813828	C	A	0.0187514	0.0192308	0.0187506	92793	ADD	-0.00115595	0.588872	3.8533e-06	0.000680739	0.998434	0.99884	0.314949	3.16779	0
Y:11813828_C_A	R1a1*	HEIGHT_IRN	Standing height	quantitative	11813828	C	A	0.0193115	NA	NA	77156	ADD	4.0157e-05	0.0209878	3.66088e-06	0.000663512	0.998473	NA	-0.0410959	0.0411762	0
Y:11813828_C_A	R1a1*	N14_OBSTRUREFLUROPATH	Other obstructive and reflux uropathy	genitourinary	11813828	C	A	0.0185131	0.0185185	0.0185131	92745	ADD	0.000790588	0.416964	3.59504e-06	0.000657513	0.998487	1.00079	0.441994	2.26605	0
Y:12387195_C_T	R1a	C3_RECTUM_ADENO_MUCINO_EXALLC	Adenocarcinoma, papilloma adenocarcinoma and mucinous carcinomas of rectum, excluding all cancers (controls excluding all cancers)	neoplasms	12387195	C	T	0.0582135	0.0580808	0.0582157	74347	ADD	-0.000229098	0.128477	3.17977e-06	0.000618346	0.998577	0.99977	0.777211	1.28606	0
Y:7118622_C_T	I1a2*	G6_EPLEPSY	Epilepsy	nervous_system	7118622	C	T	0.0119128	0.0111808	0.0119479	80082	ADD	0.00027758	0.162102	2.93224e-06	0.000593773	0.998634	1.00028	0.728009	1.37437	0
Y:12529262_C_T	R1b	M13_DUPUTRYEN	Palmar fascial fibromatosis [Dupuytren]	musculoskeletal	12529262	C	T	0.0480499	0.0498793	0.0479907	79355	ADD	-0.000163203	0.0955906	2.91492e-06	0.000592016	0.998638	0.99984	0.829012	1.20586	0
Y:11813828_C_A	R1a1*	M13_ARTHTROSIS_COX	Coxarthrosis	musculoskeletal	11813828	C	A	0.0188994	0.0189069	0.0188987	74235	ADD	-0.000165764	0.0977788	2.87403e-06	0.000587847	0.998647	0.99983	0.825462	1.21104	0
Y:12752257_T_C	P1	L12_PYOGENGRANUL	Pyogenic granuloma	skin	12752257	T	C	0.108201	0.104478	0.108206	98049	ADD	0.000449438	0.28893	2.41967e-06	0.000539351	0.998759	1.00045	0.567875	1.76253	0
Y:11910628_T_A	IJ	FG_OTHHEART	Other heart diseases	circulatory	11910628	T	A	0.273851	0.276561	0.271906	72251	ADD	3.33216e-05	0.0220946	2.27446e-06	0.000522907	0.998797	1.00003	0.957651	1.04429	0
Y:12387195_C_T	R1a	M13_IMPINGEMENT	Impingement syndrome of shoulder	musculoskeletal	12387195	C	T	0.0585772	0.0572852	0.0586177	79280	ADD	0.000123574	0.0912496	1.83396e-06	0.00046952	0.998919	1.00012	0.836335	1.19599	0
Y:12752257_T_C	P1	N14_ORHCEPINDIDYMITIS	Orchitis and epididymitis	genitourinary	12752257	T	C	0.109046	0.107203	0.109091	74886	ADD	-0.000101549	0.07892	1.65569e-06	0.000446104	0.998973	0.9999	0.8566	1.16717	0
Y:12387195_C_T	R1a	M13_ARTHTROSIS_COX_PRIM_ICD10	Coxarthrosis, primary	musculoskeletal	12387195	C	T	0.0589098	0.0573132	0.0590079	104278	ADD	7.0018e-05	0.0590142	1.40768e-06	0.000411322	0.999053	1.00007	0.890833	1.1227	0
Y:12387195_C_T	R1a	M13_SOFTOVERUSE	Soft tissue disorders related to use, overuse and pressure	musculoskeletal	12387195	C	T	0.0585549	0.0565327	0.0586177	79259	ADD	-0.000106967	0.0915556	1.36499e-06	0.000405034	0.999068	0.99989	0.835641	1.19643	0
Y:19568371_C_G	K	K11_DIVERTIC	Diverticular disease of intestine	digestive	19568371	C	G	0.721065	0.71924	0.721261	91007	ADD	1.71119e-05	0.0267066	4.10546e-07	0.000222084	0.999489	1.00002	0.949018	1.05376	0
Y:12810648_T_C	N1a1	K11_OTHDIG	Diseases of the digestive system	digestive	12810648	T	C	0.609961	0.609233	0.610002	104205	ADD	-1.71526e-05	0.0302092	3.2239e-07	0.000196795	0.999547	0.99998	0.942493	1.06098	0
Y:11910628_T_A	IJ	M13_LOOSEJOINT	Loose body in joint	musculoskeletal	11910628	T	A	0.272908	0.260726	0.272963	67737	ADD	7.2287e-05	0.136136	2.81953e-07	0.000184037	0.999576	1.00007	0.765862	1.30591	0
Y:19568371_C_G	K	L12_PAPULOSQUAMOUS	Papulosquamous disorders	skin	19568371	C	G	0.720456	0.720439	0.720456	104259	ADD	1.6216e-05	0.0381752	1.80436e-07	0.000147218	0.999661	1.00002	0.927922	1.07771	0
Y:12910796_C_T	I1	CD2_BENIGN_EAR_NASAL_SINUS	Benign neoplasm: Middle ear, nasal cavity and accessory sinuses	neoplasms	12910796	C	T	0.261202	0.26	0.261206	104226	ADD	4.55038e-05	0.118771	1.46782e-07	0.000132778	0.999694	1.00005	0.792355	1.26218	0
Y:12387195_C_T	R1a	E4_FH_IHD	Familial hypercholesterolemia, with ischemic heart disease	metabolic	12387195	C	T	0.0598944	0.0567854	0.0599359	78989	ADD	3.18452e-05	0.138939	5.25341e-08	7.943e-05	0.999817	1.00003	0.761634	1.31305	0
Y:12529262_C_T	R1b	AB1_PNEUMOCYSTOSIS	Pneumocystosis	infectious	12529262	C	T	0.0473677	0.0510949	0.0473628	104185	ADD	7.78086e-05	0.39236	3.93263e-08	6.87227e-05	0.999842	1.00008	0.463501	2.15783	0
Y:19568371_C_G	K	F5_SOCPHOB	Social phobias	mental and behavioural	19568371	C	G	0.719826	0.730586	0.719755	97111	ADD	1.04897e-05	0.0932436	1.26557e-08	3.89841e-05	0.99991	1.00001	0.832979	1.20054	0
Y:12387195_C_T	R1a	K11_CROWDI_TEETH	Crowding of teeth, including avohilmo	digestive	12387195	C	T	0.0589098	0.0623306	0.0588855	104278	ADD	1.25482e-05	0.160869	6.08441e-09	2.70301e-05	0.999938	1.00001	0.729576	1.37069	0
Y:19568371_C_G	K	L12_URTICA_DERTMATOG	Dermatographic urticaria	skin	19568371	C	G	0.720291	0.721805	0.720287	102006	ADD	-2.69892e-06	0.142222	3.6012e-10	6.57584e-06	0.999985	1	0.756723	1.32148	0

### Sheet: Table_S5
Table S5) Kin-validation in cohorts of 1st degree male and 1st degree female relatives.
ID	HG	ENDPOINT	longname	category	BETA_main	OR_main	CI1_main	CI2_main	SE_main	pval_main	BETA_male	OR_male	CI1_male	CI2_male	SE_male	pval_male	BETA_female	OR_female	CI1_female	CI2_female	SE_female	pval_female	female_M0_PP	female_M1_PP	female_highest_PP	male_M0	male_M1	male_highest_PP	relative with closest effect
Y:11813828_C_A	R1a1*	AB1_VIRAL_NOS	Other viral diseases, not elsewhere classified	infectious	-0.529438	0.58894	0.412056	0.84174	0.182223	0.00366741	-0.507716	0.60187	0.288761	1.2545	0.374714	0.175437	0.623462	1.86537	0.75641	4.6002	0.460528	0.175801	0.716508	0.283492	M0	0.330939	0.669061	M1	male
Y:11910628_T_A	IJ	AB1_CHLAMYDIA_OTHER	Other sexually transmitted chlamydial diseases	infectious	-0.328054	0.72032	0.579188	0.89585	0.111262	0.00319345	-0.351318	0.70376	0.440998	1.1231	0.238468	0.140689	-0.121209	0.88585	0.54444	1.4413	0.248362	0.625525	0.517118	0.482882	M0	0.283567	0.716433	M1	male
Y:11910628_T_A	IJ	C3_LUNG_NONSMALL_EXALLC	Non-small cell lung cancer, excluding all cancers (controls excluding all cancers)	neoplasms	0.165057	1.17946	1.07162	1.29816	0.0489232	0.000741361	0.122896	1.13077	0.889897	1.4368	0.122217	0.31463	-0.270284	0.76316	0.52212	1.1155	0.193664	0.162825	0.788147	0.211853	M0	0.402499	0.597501	M1	male
Y:11910628_T_A	IJ	CD2_BENIGN_COLORECANI	Benign neoplasm of colon, rectum, anus and anal canal	neoplasms	0.0816502	1.08508	1.02479	1.14891	0.0291672	0.00511988	0.0643506	1.06647	0.94204	1.2073	0.063295	0.309307	-0.00380916	0.9962	0.86253	1.1506	0.0735074	0.958672	0.64927	0.35073	M0	0.41067	0.58933	M1	male
Y:11910628_T_A	IJ	I9_CHD	Major coronary heart disease event	circulatory	0.0576638	1.05936	1.01791	1.10249	0.0203614	0.00462551	0.0533548	1.0548	0.960537	1.1583	0.047764	0.263973	-0.00309384	0.99691	0.86227	1.1526	0.0740256	0.966663	0.585134	0.414866	M0	0.385543	0.614457	M1	male
Y:11910628_T_A	IJ	I9_CVD_HARD	Hard cardiovascular diseases	circulatory	0.0582838	1.06002	1.0219	1.09955	0.0186836	0.00181147	0.0545408	1.05606	0.970481	1.1492	0.0431142	0.20586	-0.00518762	0.99483	0.88488	1.1184	0.059753	0.930816	0.63004	0.36996	M0	0.350707	0.649293	M1	male
Y:11910628_T_A	IJ	I9_IHD	Ischaemic heart disease, wide definition	circulatory	0.0529796	1.05441	1.01677	1.09343	0.0185427	0.00427445	0.0369192	1.03761	0.954481	1.128	0.0426052	0.386192	0.0188778	1.01906	0.90828	1.1433	0.0587134	0.747813	0.541275	0.458725	M0	0.458534	0.541466	M1	male
Y:11910628_T_A	IJ	I9_REVASC	Coronary revascularization (ANGIO or CABG)	circulatory	0.0754294	1.07835	1.0224	1.13735	0.0271814	0.00551963	0.0808208	1.08418	0.956308	1.2291	0.0640288	0.206857	-0.140773	0.86869	0.69074	1.0925	0.116946	0.22869	0.70494	0.29506	M0	0.339764	0.660236	M1	male
Y:11910628_T_A	IJ	M13_ARTHROSIS_KNEE	Gonarthrosis	musculoskeletal	0.0677696	1.07012	1.0206	1.12203	0.0241704	0.0050501	0.0830984	1.08665	0.986451	1.197	0.049357	0.092255	-0.105957	0.89946	0.811	0.99757	0.0528208	0.044859	0.895045	0.104955	M0	0.236252	0.763748	M1	male
Y:12387195_C_T	R1a	AB1_RESP_TUBERCU_CONF	Respiratory tuberculosis, confirmed	infectious	0.781048	2.18376	1.26336	3.77469	0.27922	0.00515407	0.634362	1.88582	0.510946	6.9603	0.666252	0.341029	-1.31446	0.26862	0.024219	2.9793	1.22763	0.284292	0.561514	0.438486	M0	0.430928	0.569072	M1	male
Y:12529262_C_T	R1b	C3_COLORECTAL_EXALLC	Colorectal cancer, excluding all cancers (controls excluding all cancers)	neoplasms	0.28982	1.33619	1.13433	1.57397	0.0835608	0.000523625	0.150237	1.16211	0.791422	1.7064	0.196	0.443371	-0.217548	0.80449	0.47528	1.3617	0.26852	0.417839	0.7467	0.2533	M0	0.470779	0.529221	M1	male
Y:12529262_C_T	R1b	C3_RECTUM_ADENO	Adenocarcinoma and papilloma adenocarcinoma of rectum	neoplasms	0.483358	1.62151	1.22759	2.14184	0.141994	0.000663865	0.517932	1.67855	0.817868	3.445	0.36683	0.157976	-0.39519	0.67355	0.2524	1.7974	0.50079	0.430034	0.664076	0.335924	M0	0.306711	0.693289	M1	male
Y:12529262_C_T	R1b	C3_RECTUM_ADENO_MUCINO_EXALLC	Adenocarcinoma, papilloma adenocarcinoma and mucinous carcinomas of rectum, excluding all cancers (controls excluding all cancers)	neoplasms	0.431762	1.53997	1.1731	2.02157	0.138834	0.00187137	0.421436	1.52415	0.77421	3.0005	0.345586	0.22266	-0.46539	0.62789	0.24053	1.639	0.489542	0.341775	0.668807	0.331193	M0	0.348537	0.651463	M1	male
Y:12529262_C_T	R1b	C3_RECTUM_EXALLC	Malignant neoplasm of rectum, excluding all cancers (controls excluding all cancers)	neoplasms	0.453228	1.57338	1.2417	1.99366	0.120789	0.000175271	0.316154	1.37184	0.760578	2.4744	0.300934	0.293454	-0.051432	0.94987	0.38235	2.3598	0.464284	0.911793	0.58427	0.41573	M0	0.379055	0.620945	M1	male
Y:12529262_C_T	R1b	E4_OBESITYXTRMALV	Extreme obesity with alveolar hypoventilation	metabolic	0.833508	2.30138	1.32484	3.99773	0.281744	0.0030925	0.46251	1.58806	0.466866	5.4018	0.624604	0.459007	-0.638558	0.52805	0.13775	2.0243	0.685608	0.351659	0.608069	0.391931	M0	0.450118	0.549882	M1	male
Y:12529262_C_T	R1b	H8_CHRON_SUPOTITIS	Chronic suppurative otitis media	ear	0.533016	1.70406	1.19381	2.4324	0.181563	0.00332797	0.357458	1.42969	0.587453	3.4795	0.453784	0.430856	-1.08865	0.33667	0.10848	1.0449	0.577848	0.059569	0.721833	0.278167	M0	0.435886	0.564114	M1	male
Y:12529262_C_T	R1b	I9_HYPOTE	Hypotension	circulatory	-0.339166	0.71236	0.565017	0.89814	0.118231	0.00412202	-0.24288	0.78437	0.470658	1.3072	0.260584	0.351307	0.0625778	1.06458	0.52377	2.1638	0.361876	0.86271	0.591202	0.408798	M0	0.410654	0.589346	M1	male
Y:12529262_C_T	R1b	M13_ENTEROARTHR	Enteropathic arthropathies	musculoskeletal	1.32478	3.76135	1.83935	7.69174	0.364984	0.000283766	1.17759	3.24655	0.570003	18.491	0.887606	0.184606	-0.477204	0.62052	0.12512	3.0773	0.816962	0.559139	0.571845	0.428155	M0	0.402475	0.597525	M1	male
Y:12752257_T_C	P1	H7_VERTISTRAB	Vertical strabismus	eye	0.620302	1.85949	1.20265	2.87507	0.222334	0.00527145	0.321664	1.37942	0.590228	3.2238	0.433118	0.457681	-0.459182	0.6318	0.24134	1.654	0.491004	0.349691	0.653201	0.346799	M0	0.446503	0.553497	M1	male
Y:12810648_T_C	N1a1	CD2_BENIGN_ANUS_ANAL_CANAL	Benign neoplasm: Anus and anal canal	neoplasms	-0.410602	0.66325	0.502073	0.87617	0.142045	0.00384441	-0.579606	0.56012	0.30903	1.0152	0.303424	0.0561061	-0.0464784	0.95459	0.4929	1.8487	0.337228	0.890379	0.561116	0.438884	M0	0.213308	0.786692	M1	male
Y:12810648_T_C	N1a1	M13_SPINSTENOSIS	Spinal stenosis	musculoskeletal	0.089896	1.09406	1.03154	1.16038	0.0300244	0.00275264	0.0676658	1.07001	0.944744	1.2119	0.0635242	0.286787	-0.0144673	0.98564	0.85695	1.1336	0.0713816	0.839389	0.710459	0.289541	M0	0.403263	0.596737	M1	male
Y:12910796_C_T	I1	AB1_CHLAMYDIA_OTHER	Other sexually transmitted chlamydial diseases	infectious	-0.330556	0.71852	0.575567	0.89699	0.113185	0.00349486	-0.461312	0.63046	0.392544	1.0126	0.241732	0.0563443	-0.109288	0.89647	0.54713	1.4689	0.251928	0.664431	0.527851	0.472149	M0	0.196126	0.803874	M1	male
Y:12910796_C_T	I1	C3_LUNG_NONSMALL_EXALLC	Non-small cell lung cancer, excluding all cancers (controls excluding all cancers)	neoplasms	0.144142	1.15505	1.04816	1.27284	0.0495452	0.00362235	0.135694	1.14533	0.898411	1.4601	0.123889	0.27339	-0.256474	0.77378	0.52683	1.1365	0.19612	0.19096	0.739403	0.260597	M0	0.37321	0.62679	M1	male
Y:12910796_C_T	I1	CD2_BENIGN_COLORECANI	Benign neoplasm of colon, rectum, anus and anal canal	neoplasms	0.0952648	1.09995	1.03801	1.16558	0.0295704	0.00127471	0.0687654	1.07118	0.944812	1.2145	0.0640484	0.282981	0.0135889	1.01368	0.87575	1.1733	0.0746252	0.855507	0.630797	0.369203	M0	0.404146	0.595854	M1	male
Y:12910796_C_T	I1	I9_CHD	Major coronary heart disease event	circulatory	0.0599196	1.06175	1.01967	1.10557	0.0206348	0.00368638	0.04609	1.04717	0.952529	1.1512	0.048329	0.34025	-0.0286238	0.97178	0.83869	1.126	0.0751472	0.703276	0.641362	0.358638	M0	0.430257	0.569743	M1	male
Y:12910796_C_T	I1	I9_CVD_HARD	Hard cardiovascular diseases	circulatory	0.0564114	1.05803	1.01949	1.09803	0.0189335	0.00288762	0.0505258	1.05182	0.965621	1.1457	0.0436272	0.246812	-0.0218132	0.97842	0.86878	1.1019	0.0606378	0.719048	0.666799	0.333201	M0	0.379521	0.620479	M1	male
Y:12910796_C_T	I1	I9_IHD	Ischaemic heart disease, wide definition	circulatory	0.054866	1.0564	1.0182	1.09603	0.0187889	0.00349889	0.03939	1.04018	0.955911	1.1319	0.0431022	0.360783	0.00691786	1.00694	0.89597	1.1317	0.0595722	0.907553	0.582781	0.417219	M0	0.447158	0.552842	M1	male
Y:12910796_C_T	I1	I9_REVASC	Coronary revascularization (ANGIO or CABG)	circulatory	0.078393	1.08155	1.02467	1.14158	0.027562	0.00445164	0.0701174	1.07263	0.944608	1.218	0.0648484	0.279586	-0.151771	0.85919	0.68134	1.0834	0.118327	0.19962	0.7192	0.2808	M0	0.387178	0.612822	M1	male
Y:19568371_C_G	K	AB1_CHLAMYDIA_OTHER	Other sexually transmitted chlamydial diseases	infectious	0.30859	1.3615	1.09726	1.68938	0.110086	0.00506046	0.387886	1.47386	0.927708	2.3415	0.236186	0.10053	0.0947666	1.0994	0.67741	1.7843	0.247062	0.701294	0.534768	0.465232	M0	0.251547	0.748453	M1	male
Y:19568371_C_G	K	C3_LUNG_NONSMALL_EXALLC	Non-small cell lung cancer, excluding all cancers (controls excluding all cancers)	neoplasms	-0.14081	0.86865	0.789801	0.95538	0.0485534	0.00373035	-0.114243	0.89204	0.703473	1.1312	0.121165	0.345748	0.294254	1.34212	0.92036	1.9572	0.192473	0.126314	0.761643	0.238357	M0	0.412453	0.587547	M1	male
Y:19568371_C_G	K	CD2_BENIGN_COLORECANI	Benign neoplasm of colon, rectum, anus and anal canal	neoplasms	-0.088612	0.9152	0.864719	0.96863	0.0289486	0.00220587	-0.0571326	0.94447	0.835107	1.0682	0.062787	0.362853	0.0227404	1.023	0.88664	1.1803	0.0729886	0.755374	0.72225	0.27775	M0	0.450311	0.549689	M1	male
Y:19568371_C_G	K	I9_CVD_HARD	Hard cardiovascular diseases	circulatory	-0.0560074	0.94553	0.911792	0.98052	0.0185386	0.00251837	-0.0597254	0.94202	0.866273	1.0244	0.0427704	0.162587	0.0102131	1.01027	0.89935	1.1349	0.0593338	0.863336	0.638744	0.361256	M0	0.314756	0.685244	M1	male
Y:19568371_C_G	K	I9_REVASC	Coronary revascularization (ANGIO or CABG)	circulatory	-0.0776548	0.92528	0.877658	0.97549	0.0269612	0.00397356	-0.0870114	0.91667	0.80945	1.0381	0.0634636	0.17036	0.117316	1.12447	0.89581	1.4115	0.115989	0.311806	0.692105	0.307895	M0	0.310883	0.689117	M1	male
Y:7118622_C_T	I1a2*	C3_GBM_EXALLC	Brain glioblastoma, excluding all cancers (controls excluding all cancers)	neoplasms	2.3569	10.5582	2.10356	52.9934	0.823096	0.00419044	0.347608	1.41568	0.107281	18.681	1.31628	0.791717	-1.23331	0.29133	0.0044239	19.185	2.13644	0.563754	0.509909	0.490091	M0	0.497294	0.502706	M1	male
Y:7118622_C_T	I1a2*	E4_PORBILIR	Disorders of porphyrin and bilirubin metabolism	metabolic	3.28702	26.763	5.07722	141.073	0.84809	0.000106282	6.2874	537.753	2.65808	108790	2.70908	0.0202941	-1.17912	0.30755	0.00014538	650.62	3.90666	0.762787	0.503843	0.496157	M0	0.46106	0.53894	M1	male
Y:7118622_C_T	I1a2*	H7_BLINDANDVISIMPAIRMENT	Visual impairment including blindness (binocular or monocular)	eye	1.35171	3.86403	1.72024	8.67945	0.412882	0.00106099	0.521024	1.68375	0.293293	9.6662	0.891636	0.558987	-1.07253	0.34214	0.049946	2.3438	0.981782	0.274643	0.575679	0.424321	M0	0.472979	0.527021	M1	male
Y:7118622_C_T	I1a2*	H7_ECTROPION	Ectropion of eyelid	eye	1.27316	3.57212	1.50894	8.45628	0.439668	0.00378277	1.93727	6.93975	0.963719	49.973	1.00726	0.0544415	-1.1125	0.32874	0.0070836	15.256	1.95789	0.56989	0.517869	0.482131	M0	0.396172	0.603828	M1	male
Y:7118622_C_T	I1a2*	M13_DISCITIS	Discitis, unspecified	musculoskeletal	2.28728	9.84811	2.29433	42.2718	0.743286	0.0020891	0.97484	2.65074	0.156189	44.987	1.44466	0.499809	-1.04635	0.35122	0.0003104	397.4	3.5874	0.770534	0.503673	0.496327	M0	0.484979	0.515021	M1	male
Y:11813828_C_A	R1a1*	E4_OBESITYNAS	Obesity, other/unspecified	metabolic	0.51639	1.67597	1.22242	2.29778	0.160998	0.00133921	0.294978	1.3431	0.765828	2.3555	0.28662	0.303404	0.37367	1.45306	0.84068	2.5115	0.27919	0.180765	0.313981	0.686019	M1	0.39191	0.60809	M1	both
Y:11910628_T_A	IJ	I9_CORATHER	Coronary atherosclerosis	circulatory	0.0572716	1.05894	1.01764	1.10192	0.0202978	0.00477892	0.0528056	1.05422	0.961438	1.156	0.0470056	0.261271	0.0825894	1.0861	0.9482	1.2441	0.0692776	0.233201	0.361725	0.638275	M1	0.384925	0.615075	M1	both
Y:11910628_T_A	IJ	M13_EARLY_LUMBAR_PROLAPSE	Early lumbar disc prolapse, operated	musculoskeletal	-0.21829	0.80389	0.695427	0.92928	0.0739488	0.0031582	-0.178008	0.83694	0.601924	1.1637	0.168171	0.28983	-0.172563	0.8415	0.57905	1.2229	0.190719	0.36557	0.416026	0.583974	M1	0.383759	0.616241	M1	both
Y:12387195_C_T	R1a	H7_MYOPIA	Myopia	eye	0.4371	1.54821	1.14412	2.09502	0.154318	0.00461913	0.210876	1.23476	0.711819	2.1419	0.281024	0.453022	0.31902	1.37578	0.76394	2.4776	0.300148	0.287837	0.383031	0.616969	M1	0.456688	0.543312	M1	both
Y:12529262_C_T	R1b	Z21_PROBL_RELATED_MEDICAL_FACILITI_OTH_HEALTH_CARE	Problems related to medical facilities and other health care	other	0.599886	1.82191	1.20554	2.75343	0.210694	0.00441083	0.444816	1.5602	0.653129	3.727	0.444284	0.316731	1.1844	3.26874	0.97006	11.014	0.619798	0.0560106	0.310829	0.689171	M1	0.403677	0.596323	M1	both
Y:12752257_T_C	P1	CD2_BENIGN_LIPO_SKIN_HEADFACENECK	Benign lipomatous neoplasm of skin and subcutaneous tissue of head, face and neck	neoplasms	-0.400672	0.66987	0.512561	0.87546	0.136563	0.00334657	-0.504988	0.60351	0.34166	1.0661	0.290282	0.08192	-0.264718	0.76742	0.39412	1.4943	0.339988	0.436209	0.437865	0.562135	M1	0.238491	0.761509	M1	both
Y:12910796_C_T	I1	M13_EARLY_LUMBAR_PROLAPSE	Early lumbar disc prolapse, operated	musculoskeletal	-0.219906	0.80259	0.692941	0.9296	0.074951	0.00334619	-0.132229	0.87614	0.628008	1.2223	0.169885	0.436367	-0.14796	0.86247	0.59081	1.259	0.193013	0.443332	0.448806	0.551194	M1	0.458206	0.541794	M1	both
Y:19568371_C_G	K	M13_EARLY_LUMBAR_PROLAPSE	Early lumbar disc prolapse, operated	musculoskeletal	0.230058	1.25867	1.09027	1.45309	0.0732836	0.00169356	0.210152	1.23387	0.889767	1.711	0.16681	0.207733	0.194384	1.21456	0.83702	1.7624	0.189945	0.306132	0.387706	0.612294	M1	0.330144	0.669856	M1	both
Y:7118622_C_T	I1a2*	K11_MN_PROGN	Mandibular prognathia	digestive	2.44612	11.5435	2.2523	59.1624	0.833758	0.00334796	1.95695	7.07774	0.200379	250	1.81862	0.281898	2.57448	13.1245	0.29538	583.15	1.93569	0.183517	0.477123	0.522877	M1	0.481082	0.518918	M1	both
Y:7118622_C_T	I1a2*	K11_RETROG_MAXILLAE	Maxillary retrognathism	digestive	2.41658	11.2075	2.53621	49.5255	0.758116	0.00143447	2.2991	9.96521	0.227139	437.2	1.92923	0.233372	2.18824	8.9195	0.25677	309.84	1.8101	0.226701	0.474476	0.525524	M1	0.476395	0.523605	M1	both
Y:11813828_C_A	R1a1*	AB1_MYCOSES	Mycoses	infectious	0.531724	1.70186	1.24893	2.31907	0.157878	0.000757286	0.0172456	1.0174	0.561962	1.8419	0.30284	0.954588	-0.181162	0.8343	0.41215	1.6888	0.3598	0.614606	0.693444	0.306556	M0	0.627244	0.372756	M0	neither
Y:11813828_C_A	R1a1*	F5_OPIOIDS	Mental and behavioural disorders due to opioids	mental	1.66479	5.28456	2.29904	12.1471	0.424642	8.83772e-05	-0.054579	0.94688	0.12561	7.1379	1.03061	0.957766	-1.10512	0.33117	0.019861	5.522	1.43565	0.441434	0.545763	0.454237	M0	0.517845	0.482155	M0	neither
Y:11813828_C_A	R1a1*	H8_VERTIGO	Disorders of vestibular function (Vertigo)	ear	0.355156	1.4264	1.11116	1.83108	0.127423	0.00531631	0.0778646	1.08098	0.691756	1.6892	0.227748	0.732435	-0.209864	0.81069	0.50495	1.3016	0.241546	0.384934	0.773867	0.226133	M0	0.56947	0.43053	M0	neither
Y:11910628_T_A	IJ	F5_CANNABIS	Mental and behavioural disorders due to cannabinoids	mental	0.594852	1.81276	1.32898	2.47265	0.158387	0.000172874	-0.173722	0.84053	0.408082	1.7313	0.368656	0.637476	-0.275914	0.75888	0.21444	2.6856	0.64481	0.668726	0.598934	0.401066	M0	0.71016	0.28984	M0	neither
Y:11910628_T_A	IJ	I9_PERICARD	Pericarditis	circulatory	0.309312	1.36249	1.09507	1.69521	0.111476	0.00552523	-0.179883	0.83537	0.50862	1.372	0.253148	0.477341	-0.23813	0.7881	0.33122	1.8752	0.44226	0.590273	0.604396	0.395604	M0	0.727554	0.272446	M0	neither
Y:11910628_T_A	IJ	M13_CERVICALGIA	Cervicalgia	musculoskeletal	0.181654	1.1992	1.06463	1.35077	0.0607264	0.00277747	-0.0403578	0.96045	0.763361	1.2084	0.117177	0.730533	-0.0483848	0.95277	0.75085	1.209	0.121515	0.690497	0.780156	0.219844	M0	0.780838	0.219162	M0	neither
Y:11910628_T_A	IJ	M13_LUMBAR_PROLAPSE	Lumbar disc prolapse	musculoskeletal	-0.0814002	0.92182	0.870659	0.976	0.0291352	0.00520799	-0.0129348	0.98715	0.877595	1.1104	0.0600178	0.829365	-0.0199416	0.98026	0.86149	1.1154	0.0658938	0.76217	0.59497	0.40503	M0	0.637923	0.362077	M0	neither
Y:11910628_T_A	IJ	bhba1c	Hemoglobin A1c	quantitative	0.029069	NA	0.046113	0.046113	0.0086957	0.000829049	0.0106354	NA	0.0448694	0.0448694	0.0174663	0.542585	-0.0067706	NA	0.0302511	0.0302511	0.0188886	0.720007	0.733646	0.266354	M0	0.598795	0.401205	M0	neither
Y:12387195_C_T	R1a	H7_VERTISTRAB	Vertical strabismus	eye	0.902378	2.46546	1.38507	4.38856	0.294196	0.00216033	-0.0744872	0.92822	0.293874	2.9318	0.586794	0.898988	-0.273748	0.76052	0.21802	2.6529	0.637452	0.667601	0.57412	0.42588	M0	0.550532	0.449468	M0	neither
Y:12387195_C_T	R1a	K11_OVERJET	Overjet	digestive	0.96926	2.63599	1.39629	4.97639	0.324206	0.00279299	-1.16357	0.31237	0.0627011	1.5562	0.819288	0.155542	-0.442096	0.64269	0.1221	3.3827	0.847336	0.601845	0.554564	0.445436	M0	0.615752	0.384248	M0	neither
Y:12529262_C_T	R1b	C3_COLORECTAL_ADENO_EXALLC	Colorectal adenocarcinoma, excluding all cancers (controls excluding all cancers)	neoplasms	0.281836	1.32556	1.08792	1.61511	0.1008	0.0051744	0.00632888	1.00635	0.644694	1.5709	0.227198	0.977777	-0.37908	0.68449	0.3557	1.3172	0.33397	0.256346	0.712266	0.287734	M0	0.614771	0.385229	M0	neither
Y:12529262_C_T	R1b	CMV_NOS	Other/unspecified cytomegaloviral diseases	infectious	1.4312	4.1837	1.82907	9.56955	0.422138	0.000698023	-1.10838	0.33009	0.0727255	1.4983	0.771778	0.150964	-0.0271564	0.97321	0.11878	7.9741	1.07314	0.979811	0.512177	0.487823	M0	0.619587	0.380413	M0	neither
Y:12529262_C_T	R1b	E4_GOITREMULTINOD	Nontoxic multinodular goitre	metabolic	-0.60729	0.54483	0.374885	0.7918	0.190738	0.00145308	0.0303432	1.03081	0.590472	1.7995	0.284274	0.914996	0.0337732	1.03435	0.67568	1.5834	0.217248	0.87646	0.746639	0.253361	M0	0.668507	0.331493	M0	neither
Y:12529262_C_T	R1b	E4_THYROIDITSUBAC	Subacute thyroiditis	metabolic	1.56913	4.80248	1.84005	12.5344	0.48946	0.00134667	0.0217056	1.02194	0.236143	4.4226	0.74746	0.976833	0.0311406	1.03163	0.30692	3.4676	0.618526	0.959846	0.521461	0.478539	M0	0.515895	0.484105	M0	neither
Y:12529262_C_T	R1b	FE	Focal epilepsy	nervous_system	0.307716	1.36031	1.10715	1.67136	0.105064	0.0034022	-0.320502	0.72578	0.463628	1.1362	0.228658	0.161017	0.0823258	1.08581	0.61596	1.9141	0.289238	0.775927	0.535931	0.464069	M0	0.840506	0.159494	M0	neither
Y:12529262_C_T	R1b	FE_STRICT	Focal epilepsy, strict definition	nervous_system	0.322486	1.38056	1.11496	1.70942	0.109015	0.00309471	-0.259818	0.77119	0.48437	1.2279	0.23729	0.273543	0.12845	1.13706	0.62485	2.0691	0.305452	0.674104	0.507071	0.492929	M0	0.807511	0.192489	M0	neither
Y:12529262_C_T	R1b	M13_SPININSTAB	Spinal instabilities	musculoskeletal	1.27073	3.56345	1.7194	7.38525	0.371814	0.000631626	-0.782154	0.45742	0.146957	1.4238	0.579316	0.176973	-0.280226	0.75561	0.20782	2.7474	0.658606	0.670485	0.571044	0.428956	M0	0.664198	0.335802	M0	neither
Y:12529262_C_T	R1b	VIRALPNEUMOKNOWN	Viral pneumonia (known virus, not influenza)	respiratory	1.25928	3.52289	1.73982	7.13337	0.35995	0.000467897	-0.123607	0.88373	0.224714	3.4754	0.698632	0.859566	-1.0853	0.3378	0.031634	3.6071	1.20827	0.369065	0.561341	0.438659	M0	0.545889	0.454111	M0	neither
Y:12752257_T_C	P1	FE	Focal epilepsy	nervous_system	0.228194	1.25633	1.0908	1.44698	0.0720838	0.00154718	-0.0697638	0.93261	0.681842	1.2756	0.159793	0.66241	0.065493	1.06769	0.72992	1.5617	0.194036	0.735717	0.55453	0.44547	M0	0.767403	0.232597	M0	neither
Y:12752257_T_C	P1	G6_BASDEGENOTH	Other degenerative diseases of the basal ganglia	nervous_system	0.9788	2.66126	1.57327	4.50163	0.268184	0.000262506	-0.060411	0.94138	0.186836	4.7432	0.825058	0.941631	-1.28833	0.27573	0.049344	1.5408	0.877862	0.142219	0.650372	0.349628	M0	0.533438	0.466562	M0	neither
Y:12752257_T_C	P1	H7_OCUPAIN	Ocular pain	eye	-0.46534	0.62792	0.456634	0.86346	0.162517	0.00419208	0.111928	1.11843	0.588832	2.1244	0.327318	0.732384	0.612874	1.84573	1.0671	3.1924	0.279546	0.0283511	0.87099	0.12901	M0	0.652653	0.347347	M0	neither
Y:12752257_T_C	P1	VIRALPNEUMOKNOWN	Viral pneumonia (known virus, not influenza)	respiratory	0.750268	2.11757	1.31741	3.40372	0.242144	0.00194545	-0.447786	0.63904	0.242925	1.6811	0.493478	0.364192	-1.1952	0.30264	0.067934	1.3482	0.76225	0.116882	0.656004	0.343996	M0	0.665565	0.334435	M0	neither
Y:12810648_T_C	N1a1	F5_CANNABIS	Mental and behavioural disorders due to cannabinoids	mental	-0.421838	0.65584	0.494186	0.87037	0.14439	0.00348345	-0.00605564	0.99396	0.514695	1.9195	0.335778	0.985611	0.5989	1.82012	0.58462	5.6666	0.579434	0.301324	0.641166	0.358834	M0	0.585441	0.414559	M0	neither
Y:12810648_T_C	N1a1	M13_MUSCLESTRAIN	Muscle strain	musculoskeletal	-0.396418	0.67273	0.511941	0.88401	0.139351	0.00444457	0.262392	1.30004	0.73256	2.3071	0.292654	0.369934	0.0655334	1.06773	0.58523	1.948	0.306776	0.830843	0.634823	0.365177	M0	0.746132	0.253868	M0	neither
Y:12810648_T_C	N1a1	bhba1c	Hemoglobin A1c	quantitative	-0.0287626	NA	-0.012978	-0.012978	0.0080532	0.000354846	-0.00997914	NA	0.0217061	0.0217061	0.016166	0.537042	0.0158415	NA	0.04995	0.04995	0.0174023	0.362657	0.785394	0.214606	M0	0.610247	0.389753	M0	neither
Y:12910796_C_T	I1	F5_CANNABIS	Mental and behavioural disorders due to cannabinoids	mental	0.513788	1.67161	1.22017	2.29009	0.160613	0.0013794	-0.133649	0.8749	0.420902	1.8186	0.37332	0.720342	-0.216182	0.80559	0.22364	2.9019	0.653854	0.740925	0.568721	0.431279	M0	0.651508	0.348492	M0	neither
Y:12910796_C_T	I1	M13_CERVICALGIA	Cervicalgia	musculoskeletal	0.204078	1.22639	1.08702	1.38363	0.0615484	0.000914071	-0.0513602	0.94994	0.752764	1.1988	0.118696	0.66523	-0.0312876	0.9692	0.76128	1.2339	0.123198	0.799524	0.788103	0.211897	M0	0.830531	0.169469	M0	neither
Y:12910796_C_T	I1	M13_LUMBAR_PROLAPSE	Lumbar disc prolapse	musculoskeletal	-0.0831196	0.92024	0.868488	0.97508	0.0295314	0.00488349	-0.0403846	0.96042	0.852537	1.082	0.0607926	0.506498	-0.0221044	0.97814	0.85799	1.1151	0.0668686	0.740972	0.58929	0.41071	M0	0.520822	0.479178	M0	neither
Y:12910796_C_T	I1	Q17_CONGEN_MALFO_URINARY_SYSTEM	Congenital malformations of the urinary system	congenital	0.308044	1.36076	1.10083	1.68207	0.108154	0.00439673	0.0909672	1.09523	0.676425	1.7733	0.245868	0.711394	-0.0795694	0.92351	0.56553	1.5081	0.250212	0.750478	0.671578	0.328422	M0	0.53889	0.46111	M0	neither
Y:12910796_C_T	I1	T2D	Type 2 diabetes, definitions combined	metabolic	0.0581534	1.05988	1.0211	1.10012	0.0190154	0.00222649	0.0156807	1.0158	0.935491	1.103	0.0420226	0.709037	0.028496	1.02891	0.92924	1.1393	0.0519794	0.583543	0.520073	0.479927	M0	0.605564	0.394436	M0	neither
Y:12910796_C_T	I1	bhba1c	Hemoglobin A1c	quantitative	0.0277702	NA	0.045044	0.045044	0.00881336	0.00162757	0.0095469	NA	0.044192	0.044192	0.0176761	0.589126	-0.00761898	NA	0.0299572	0.0299572	0.0191715	0.691064	0.724542	0.275458	M0	0.603324	0.396676	M0	neither
Y:12910796_C_T	I1	fpgluk	Fasting Plasma Glucose	quantitative	0.0265192	NA	0.043918	0.043918	0.00887708	0.00281371	-0.00222054	NA	0.0317673	0.0317673	0.0173408	0.898107	0.0152671	NA	0.0519175	0.0519175	0.0186992	0.414238	0.529754	0.470246	M0	0.70043	0.29957	M0	neither
Y:19568371_C_G	K	F5_CANNABIS	Mental and behavioural disorders due to cannabinoids	mental	-0.5594	0.57155	0.420374	0.7771	0.156741	0.000358402	0.19212	1.21182	0.591272	2.4836	0.366122	0.599761	0.310448	1.36404	0.39336	4.73	0.63443	0.624606	0.60173	0.39827	M0	0.706987	0.293013	M0	neither
Y:19568371_C_G	K	I9_PERICARD	Pericarditis	circulatory	-0.308516	0.73454	0.591306	0.91246	0.110666	0.00530664	0.153572	1.16599	0.712631	1.9078	0.251206	0.540975	0.0766724	1.07969	0.45605	2.5561	0.439702	0.861572	0.561743	0.438257	M0	0.715306	0.284694	M0	neither
Y:19568371_C_G	K	M13_CERVICALGIA	Cervicalgia	musculoskeletal	-0.173044	0.8411	0.74746	0.94647	0.0602196	0.00405882	0.0227826	1.02304	0.814586	1.2848	0.116254	0.844632	0.041247	1.04211	0.82265	1.3201	0.120647	0.73244	0.757301	0.242699	M0	0.740068	0.259932	M0	neither
Y:19568371_C_G	K	M13_LUMBAR_PROLAPSE	Lumbar disc prolapse	musculoskeletal	0.0830666	1.08661	1.02679	1.14992	0.02889	0.00403683	0.0150776	1.01519	0.903325	1.1409	0.0595664	0.800174	0.00527264	1.00529	0.88436	1.1428	0.0653914	0.935735	0.652935	0.347065	M0	0.635932	0.364068	M0	neither
Y:19568371_C_G	K	Q17_CONGEN_MALFO_URINARY_SYSTEM	Congenital malformations of the urinary system	congenital	-0.307056	0.73561	0.598203	0.90458	0.105494	0.00360703	-0.123181	0.8841	0.550243	1.4205	0.241946	0.610666	0.040335	1.04116	0.64383	1.6837	0.24523	0.869355	0.650161	0.349839	M0	0.510179	0.489821	M0	neither
Y:19568371_C_G	K	bhba1c	Hemoglobin A1c	quantitative	-0.0273346	NA	-0.010435	-0.010435	0.00862206	0.00152275	-0.01284	NA	0.0211298	0.0211298	0.0173315	0.458786	0.00881894	NA	0.045567	0.045567	0.018749	0.638092	0.730933	0.269067	M0	0.563455	0.436545	M0	neither
Y:7118622_C_T	I1a2*	C3_GBM_ASTROCYTOMA_EXALLC	Brain glioblastoma and astrocytoma, excluding all cancers (controls excluding all cancers)	neoplasms	2.07708	7.98113	1.94716	32.7136	0.71975	0.00390382	0.070075	1.07259	0.0985077	11.679	1.21821	0.954129	-1.53971	0.21444	0.0074212	6.1966	1.71618	0.369626	0.520341	0.479659	M0	0.50317	0.49683	M0	neither
Y:7118622_C_T	I1a2*	C3_STOMACH_EXALLC	Malignant neoplasm of stomach, excluding all cancers (controls excluding all cancers)	neoplasms	1.09333	2.98418	1.48934	5.97941	0.35459	0.00204677	-0.375884	0.68668	0.133975	3.5196	0.833786	0.652122	-1.11476	0.32799	0.021082	5.1028	1.40028	0.425975	0.54169	0.45831	M0	0.549986	0.450014	M0	neither
Y:7118622_C_T	I1a2*	CD2_BENIGN_CONNSOFT_UPPERLIMB	Benign neoplasm: Connective and other soft tissue of upper limb, including shoulder	neoplasms	1.64132	5.16197	1.77644	14.9996	0.544238	0.00256295	-0.126161	0.88147	0.129189	6.0144	0.979754	0.897541	-1.05434	0.34842	0.016473	7.3695	1.55699	0.498299	0.523706	0.476294	M0	0.515322	0.484678	M0	neither
Y:7118622_C_T	I1a2*	CD2_BENIGN_RECTUM_ANAL	Benign neoplasm: Rectum, anus and anal canal	neoplasms	0.662802	1.94022	1.29857	2.89893	0.204868	0.00121526	-0.259856	0.77116	0.318615	1.8665	0.450978	0.564477	-0.317258	0.72814	0.21938	2.4168	0.612086	0.604234	0.600845	0.399155	M0	0.654137	0.345863	M0	neither
Y:7118622_C_T	I1a2*	F5_ALCOHOL_DEPENDENCE	Alcohol dependence	mental	0.469446	1.59911	1.16829	2.18879	0.160154	0.00337621	-0.389806	0.67719	0.302383	1.5166	0.411354	0.343325	-1.05153	0.3494	0.079803	1.5298	0.753402	0.162804	0.63869	0.36131	M0	0.695194	0.304806	M0	neither
Y:7118622_C_T	I1a2*	M13_DUPUTRYEN	Palmar fascial fibromatosis [Dupuytren]	musculoskeletal	0.740836	2.09769	1.45295	3.02853	0.187369	7.68883e-05	0.1484	1.15998	0.474093	2.8381	0.456506	0.745123	-0.462836	0.6295	0.12834	3.0876	0.811342	0.568368	0.596685	0.403315	M0	0.530344	0.469656	M0	neither
Y:11813828_C_A	R1a1*	E4_OBESITY	Obesity	metabolic	0.346464	1.41406	1.1462	1.74452	0.107151	0.00122309	0.14318	1.15394	0.780149	1.7068	0.19972	0.473432	0.308546	1.36144	0.90678	2.0441	0.207348	0.136735	0.27039	0.72961	M1	0.501178	0.498822	M0	female
Y:11813828_C_A	R1a1*	H7_CHALAZION	Chalazion	eye	0.699722	2.01319	1.23385	3.28479	0.249786	0.00509003	-0.517066	0.59627	0.215198	1.6521	0.519964	0.320015	0.807982	2.24338	0.75058	6.7051	0.558616	0.148066	0.358648	0.641352	M1	0.64671	0.35329	M0	female
Y:11813828_C_A	R1a1*	H8_VESTIBNEUR	Vestibular neuronitis	ear	0.987386	2.68421	1.53449	4.69536	0.2853	0.000538431	0.151858	1.164	0.395145	3.4288	0.551204	0.78293	0.791498	2.2067	0.66697	7.301	0.610464	0.194785	0.370113	0.629887	M1	0.512257	0.487743	M0	female
Y:11813828_C_A	R1a1*	K11_OVERJET	Overjet	digestive	1.60889	4.99726	1.61194	15.4923	0.577272	0.005319	-1.09522	0.33447	0.0210894	5.3045	1.41009	0.437335	1.36912	3.93187	0.18177	85.05	1.56843	0.382706	0.478397	0.521603	M1	0.525895	0.474105	M0	female
Y:11813828_C_A	R1a1*	ST19_FRACT_FOOT_ANKLE	Fracture of foot, except ankle	other	0.60234	1.82639	1.32789	2.51202	0.162627	0.000212383	-0.0560744	0.94547	0.505006	1.7701	0.319954	0.860877	0.311452	1.36541	0.65711	2.8372	0.373138	0.403895	0.429052	0.570948	M1	0.687933	0.312067	M0	female
Y:11910628_T_A	IJ	CD2_HODGKIN_LYMPHOMA_EXALLC	Hodgkin lymphoma, hilmo (controls excluding all cancers)	neoplasms	-0.429842	0.65061	0.498216	0.84962	0.136163	0.00159496	0.328636	1.38907	0.716166	2.6942	0.338	0.330904	-0.231114	0.79365	0.32094	1.9626	0.461928	0.616846	0.478103	0.521897	M1	0.749585	0.250415	M0	female
Y:11910628_T_A	IJ	F5_DELIRIUM	Delirium, not induced by alcohol and other psychoactive substances	mental	-0.210084	0.81052	0.709675	0.92569	0.067788	0.0019408	0.192427	1.21219	0.895072	1.6417	0.154734	0.213646	-0.424906	0.65383	0.42702	1.0011	0.217362	0.0506034	0.211223	0.788777	M1	0.86446	0.13554	M0	female
Y:11910628_T_A	IJ	M13_INTERVERTEB	Other intervertebral disc disorders	musculoskeletal	-0.0758226	0.92698	0.883162	0.97297	0.0247062	0.00214793	0.000765868	1.00077	0.905722	1.1058	0.0509124	0.987998	-0.0691114	0.93322	0.8368	1.0408	0.0556416	0.214207	0.349651	0.650349	M1	0.716885	0.283115	M0	female
Y:11910628_T_A	IJ	T2D	Type 2 diabetes, definitions combined	metabolic	0.0542518	1.05575	1.01762	1.09531	0.0187694	0.00384698	0.0281998	1.0286	0.948187	1.1158	0.0415322	0.497148	0.0500176	1.05129	0.95079	1.1624	0.0512648	0.329227	0.413227	0.586773	M1	0.515755	0.484245	M0	female
Y:11910628_T_A	IJ	fpgluk	Fasting Plasma Glucose	quantitative	0.0264512	NA	0.043621	0.043621	0.00876028	0.00253239	0.00223426	NA	0.0358459	0.0358459	0.0171488	0.89634	0.0179006	NA	0.0540271	0.0540271	0.0184319	0.331461	0.4967	0.5033	M1	0.668894	0.331106	M0	female
Y:12529262_C_T	R1b	D3_ITP	Idiopathic thrombocytopenic purpura	blood	0.919362	2.50769	1.3711	4.58648	0.308036	0.00283962	-0.140118	0.86926	0.221345	3.4137	0.697916	0.840881	0.473028	1.60485	0.38922	6.6172	0.722774	0.512814	0.462343	0.537657	M1	0.54293	0.45707	M0	female
Y:12752257_T_C	P1	C3_EYE_ADNEXA_EXALLC	Malignant neoplasm of eye and adnexa, excluding all cancers (controls excluding all cancers)	neoplasms	0.729536	2.07412	1.25093	3.43903	0.257986	0.00468662	-0.456952	0.63321	0.188792	2.1238	0.617428	0.459246	0.254852	1.29027	0.24295	6.8525	0.851918	0.764827	0.493106	0.506894	M1	0.601737	0.398263	M0	female
Y:12752257_T_C	P1	E4_OBESITYXTRMALV	Extreme obesity with alveolar hypoventilation	metabolic	0.594656	1.81241	1.24012	2.64879	0.193595	0.00212878	0.142029	1.15261	0.492162	2.6993	0.434172	0.743572	0.189241	1.20833	0.47254	3.0898	0.479016	0.692797	0.497449	0.502551	M1	0.514946	0.485054	M0	female
Y:12752257_T_C	P1	E4_THYROIDITSUBAC	Subacute thyroiditis	metabolic	0.995358	2.70569	1.41956	5.15706	0.329086	0.00248955	-0.360002	0.69767	0.253591	1.9194	0.516342	0.485669	0.678112	1.97015	0.87523	4.4349	0.413972	0.101409	0.301247	0.698753	M1	0.61622	0.38378	M0	female
Y:12752257_T_C	P1	FE_STRICT	Focal epilepsy, strict definition	nervous_system	0.221448	1.24788	1.07779	1.44482	0.0747642	0.00305696	-0.0629038	0.93903	0.678226	1.3001	0.166005	0.704743	0.124099	1.13213	0.75816	1.6906	0.20457	0.544092	0.481321	0.518679	M1	0.733871	0.266129	M0	female
Y:12752257_T_C	P1	H7_PERIPHRETINADEGEN	Peripheral retinal degeneration	eye	0.873742	2.39586	1.48552	3.86405	0.243864	0.00033979	-0.58251	0.55849	0.233163	1.3378	0.445666	0.191195	0.917112	2.50205	1.0184	6.1471	0.45861	0.0455261	0.221384	0.778616	M1	0.760228	0.239772	M0	female
Y:12752257_T_C	P1	K11_CHOLANGI_STRICT	Cholangitis (primary sclerosing, PSC), with reimbursement 202	digestive	0.71513	2.04445	1.24909	3.34627	0.251386	0.00444478	-0.337844	0.71331	0.244379	2.082	0.546526	0.536466	0.26386	1.30195	0.30609	5.5378	0.73864	0.720923	0.489585	0.510415	M1	0.606063	0.393937	M0	female
Y:12810648_T_C	N1a1	C3_SKIN_EXALLC	Malignant neoplasm of skin, excluding all cancers (controls excluding all cancers)	neoplasms	-0.0761726	0.92666	0.879261	0.97661	0.0267864	0.00445944	-0.024382	0.97591	0.870783	1.0937	0.0581534	0.675019	-0.0706832	0.93176	0.81652	1.0633	0.0673566	0.294	0.391716	0.608284	M1	0.579425	0.420575	M0	female
Y:12810648_T_C	N1a1	G6_SLEEPDISOTH	Other sleep disorders	nervous_system	-0.186567	0.8298	0.731713	0.94104	0.0641838	0.00365199	0.169564	1.18479	0.879324	1.5964	0.152125	0.265007	-0.436896	0.64604	0.45893	0.90943	0.174468	0.0122741	0.117205	0.882795	M1	0.825809	0.174191	M0	female
Y:12810648_T_C	N1a1	I9_PERICARD	Pericarditis	circulatory	-0.31696	0.72836	0.593509	0.89385	0.104461	0.0024114	0.255922	1.29165	0.815085	2.0469	0.23489	0.275917	-0.209134	0.81129	0.36628	1.797	0.405732	0.606239	0.474404	0.525596	M1	0.811776	0.188224	M0	female
Y:12810648_T_C	N1a1	M13_SYSTCONNECT	Systemic connective tissue disorders	musculoskeletal	0.129638	1.13842	1.04028	1.24581	0.045993	0.00482259	0.00103355	1.00103	0.847768	1.182	0.0847866	0.990274	0.10281	1.10828	0.95021	1.2926	0.0785102	0.190362	0.339544	0.660456	M1	0.712357	0.287643	M0	female
Y:12910796_C_T	I1	CD2_HODGKIN_LYMPHOMA_EXALLC	Hodgkin lymphoma, hilmo (controls excluding all cancers)	neoplasms	-0.440338	0.64382	0.491383	0.84354	0.137854	0.00140201	0.31784	1.37416	0.703792	2.683	0.341384	0.351835	-0.180984	0.83445	0.33475	2.0801	0.46601	0.697744	0.495756	0.504244	M1	0.746013	0.253987	M0	female
Y:12910796_C_T	I1	F5_DELIRIUM	Delirium, not induced by alcohol and other psychoactive substances	mental	-0.20869	0.81165	0.709411	0.92862	0.068689	0.00238002	0.192743	1.21257	0.891819	1.6487	0.156753	0.218848	-0.359458	0.69805	0.45228	1.0774	0.221426	0.104509	0.270932	0.729068	M1	0.856643	0.143357	M0	female
Y:12910796_C_T	I1	M13_INTERVERTEB	Other intervertebral disc disorders	musculoskeletal	-0.0777286	0.92522	0.880908	0.97175	0.0250374	0.00190599	-0.0251636	0.97515	0.88142	1.0788	0.0515598	0.625517	-0.0699942	0.9324	0.83471	1.0415	0.0564656	0.215128	0.350181	0.649819	M1	0.59436	0.40564	M0	female
Y:19568371_C_G	K	CD2_HODGKIN_LYMPHOMA_EXALLC	Hodgkin lymphoma, hilmo (controls excluding all cancers)	neoplasms	0.4284	1.5348	1.17778	2.00005	0.135088	0.00151771	-0.275068	0.75952	0.393961	1.4643	0.334916	0.411475	0.284702	1.32937	0.54436	3.2464	0.455538	0.531985	0.458754	0.541246	M1	0.732318	0.267682	M0	female
Y:19568371_C_G	K	M13_INTERVERTEB	Other intervertebral disc disorders	musculoskeletal	0.0748158	1.07769	1.02715	1.13071	0.0245032	0.00226334	0.0013925	1.00139	0.906956	1.1057	0.0505376	0.978018	0.0525136	1.05392	0.94581	1.1744	0.0552156	0.341571	0.435282	0.564718	M1	0.705753	0.294247	M0	female
Y:7118622_C_T	I1a2*	M13_FIBROBLASTIC	Fibroblastic disorders	musculoskeletal	0.676826	1.96762	1.40559	2.75438	0.171615	8.01807e-05	-0.192364	0.82501	0.385173	1.7671	0.388622	0.620607	0.361312	1.43521	0.49961	4.1229	0.538392	0.50216	0.451324	0.548676	M1	0.717443	0.282557	M0	female
Y:7118622_C_T	I1a2*	M13_PLANTARFASC	Plantar fascial fibromatosis	musculoskeletal	1.44934	4.26031	1.80929	10.0317	0.436942	0.000909829	-1.04903	0.35028	0.0795437	1.5425	0.756336	0.165446	0.819406	2.26915	0.59026	8.7233	0.687036	0.232999	0.411899	0.588101	M1	0.613045	0.386955	M0	female

### Sheet: Table_S6
Table S6) Validation models for CHD-I1 association and results from previous literature.
model	Analysis	Sample size	BETA	SE	pval	OR	CI1	CI2
Full sample	Regenie	104334	0.06	0.0103081	0.00351	1.06184	1.02122	1.10407
Full sample	R	104334	0.059	0.0205	0.003994	1.0608	1.019	1.1043
PRS adjusted	R	104334	0.055	0.02	0.0071	1.057	1.015	1.1
High PRS group	R	10449	0.088	0.06	0.144	1.092	0.97	1.229
Low PRS group	R	10449	-0.124	0.074	0.0942	0.883	0.764	1.021
Intermediate PRS group	R	83591	0.07	0.023	0.0023	1.072	1.025	1.121
NE	R	40328	0.075	0.035	0.0314	1.077	1.007	1.153
NE PRS adjusted	R	40328	0.071	0.035	0.0425	1.074	1.002	1.15
SW	R	62834	0.049	0.025	0.0513	1.051	1	1.104
SW PRS adjusted	R	62834	0.049	0.026	0.0548	1.05	0.999	1.104
Smoking adjusted	R	64244	0.0549	0.0284	0.0533036	1.0565	0.99922	1.117
LOY adjusted	R	64249	0.045	0.0249	0.0713	1.05	0.996	1.098
UKB (Timmers and Wilson, 2022)	R	152186	NA	NA	0.058	1.06	1	1.12
UKB (Eales et al. 2019)	R	129133	NA	NA	0.00068	1.11	1.04	1.18

### Sheet: Table_S7
Table S7) Associations between individual haplogroups (HG vs. reference HG)
ID	HG	reference group	ENDPOINT	Long name	CATEGORY	A1FREQ	A1FREQ_CASES	A1FREQ_CONTROLS	N	BETA	SE	CHISQ	LOG10P	pval	OR	CI1	CI2
Y:12387195_C_T	R1a	I1	AB1_CHLAMYDIA_OTHER	Other sexually transmitted chlamydial diseases	infectious	0.183867	0.271186	0.183553	32926	0.391744	0.241582	2.62953	0.979254	0.104893	1.47956	0.921496	2.37559
Y:12387195_C_T	R1a	I1	C3_LUNG_NONSMALL_EXALLC	Non-small cell lung cancer, excluding all cancers (controls excluding all cancers)	neoplasms	0.182834	0.163451	0.18357	24082	-0.127731	0.0978532	1.70389	0.717195	0.191781	0.88009	0.726495	1.06616
Y:12387195_C_T	R1a	N1a1	C3_LUNG_NONSMALL_EXALLC	Non-small cell lung cancer, excluding all cancers (controls excluding all cancers)	neoplasms	0.086923	0.0939948	0.0867025	50654	0.0471964	0.0966752	0.238336	0.203835	0.62541	1.04833	0.867372	1.26704
Y:12387195_C_T	R1a	N1a1	I9_CORATHER	Coronary atherosclerosis	circulatory	0.0885665	0.0835681	0.0898961	65894	0.0375788	0.03927	0.915717	0.470311	0.338602	1.03829	0.961375	1.12137
Y:12387195_C_T	R1a	R1b	M13_ARTHROSIS_KNEE	Gonarthrosis	musculoskeletal	0.549358	0.541833	0.550649	8570	-0.00621426	0.0669098	0.00862581	0.0333878	0.926003	0.99381	0.871659	1.13307
Y:12387195_C_T	R1a	R1b	C3_LUNG_NONSMALL_EXALLC	Non-small cell lung cancer, excluding all cancers (controls excluding all cancers)	neoplasms	0.549345	0.545455	0.549477	8015	-0.0584428	0.138118	0.179045	0.172505	0.672195	0.94323	0.719533	1.23648
Y:12387195_C_T	R1a	N1a1	E4_OBESITYXTRMALV	Extreme obesity with alveolar hypoventilation	metabolic	0.0875737	0.115789	0.0874928	66504	0.400288	0.267706	2.2358	0.870159	0.134847	1.49225	0.883013	2.52185
Y:12387195_C_T	R1a	N1a1	AB1_CHLAMYDIA_OTHER	Other sexually transmitted chlamydial diseases	infectious	0.0880851	0.1	0.0880294	68729	-0.033835	0.19271	0.0308262	0.0651842	0.860629	0.96673	0.662624	1.41041
Y:12387195_C_T	R1a	R1b	F5_ALCOHOL_DEPENDENCE	Alcohol dependence	mental	0.549713	0.554404	0.549536	10631	-0.000141546	0.109903	1.65874e-06	0.000446516	0.998972	0.99986	0.806097	1.24019
Y:12387195_C_T	R1a	I1	CD2_BENIGN_RECTUM_ANAL	Benign neoplasm: Rectum, anus and anal canal	neoplasms	0.183966	0.169096	0.184278	33392	-0.126257	0.103779	1.4801	0.650218	0.22376	0.88139	0.719166	1.0802
Y:12387195_C_T	R1a	I1	H7_ECTROPION	Ectropion of eyelid	eye	0.183742	0.123457	0.184056	31196	-0.342896	0.222138	2.38276	0.911223	0.122681	0.70971	0.459192	1.09691
Y:12387195_C_T	R1a	R1b	AB1_CHLAMYDIA_OTHER	Other sexually transmitted chlamydial diseases	infectious	0.549814	0.542373	0.549854	11011	-0.130116	0.284758	0.20879	0.188614	0.647718	0.87799	0.502459	1.5342
Y:12387195_C_T	R1a	R1b	C3_RECTUM_ADENO	Adenocarcinoma and papilloma adenocarcinoma of rectum	neoplasms	0.549808	0.435714	0.551255	11173	-0.44128	0.180062	6.00594	1.84595	0.0142577	0.64321	0.451942	0.91543
Y:12387195_C_T	R1a	R1b	bhba1c	Hemoglobin A1c	quantitative	0.550714	NA	NA	7000	0.0274482	0.0237996	1.33011	0.604176	0.248785	1.02783	0.980984	1.07691
Y:12387195_C_T	R1a	I1	F5_CANNABIS	Mental and behavioural disorders due to cannabinoids	mental	0.183903	0.157303	0.183975	32876	-0.195322	0.286976	0.463246	0.304421	0.496111	0.82257	0.468699	1.44362
Y:12387195_C_T	R1a	I1	AB1_MYCOSES	Mycoses	infectious	0.183966	0.20788	0.183427	33392	0.163215	0.100056	2.66095	0.987841	0.102839	1.17729	0.967641	1.43236
Y:12387195_C_T	R1a	R1b	AB1_MYCOSES	Mycoses	infectious	0.549808	0.568773	0.54934	11173	0.114088	0.129443	0.776833	0.42238	0.378112	1.12085	0.869689	1.44455
Y:12387195_C_T	R1a	R1b	M13_EARLY_LUMBAR_PROLAPSE	Early lumbar disc prolapse, operated	musculoskeletal	0.549313	0.571429	0.549008	8223	0.0877622	0.205798	0.181858	0.174067	0.669781	1.09173	0.72935	1.63416
Y:12387195_C_T	R1a	I1	C3_RECTUM_ADENO	Adenocarcinoma and papilloma adenocarcinoma of rectum	neoplasms	0.183966	0.177843	0.18403	33392	-0.0653016	0.147372	0.196344	0.18198	0.657688	0.93678	0.701769	1.25051
Y:12387195_C_T	R1a	N1a1	CD2_HODGKIN_LYMPHOMA_EXALLC	Hodgkin lymphoma, hilmo (controls excluding all cancers)	neoplasms	0.0867749	0.104478	0.0867025	49323	0.113222	0.249348	0.20618	0.187235	0.649778	1.11988	0.686945	1.82566
Y:12387195_C_T	R1a	N1a1	F5_CANNABIS	Mental and behavioural disorders due to cannabinoids	mental	0.0881714	0.10219	0.0881433	68571	0.277786	0.32172	0.74553	0.411286	0.387895	1.3202	0.702728	2.48024
Y:12387195_C_T	R1a	R1b	E4_OBESITY	Obesity	metabolic	0.549776	0.570234	0.548619	11170	0.0645314	0.0886674	0.529681	0.330924	0.466741	1.06666	0.8965	1.26911
Y:12387195_C_T	R1a	N1a1	AB1_MYCOSES	Mycoses	infectious	0.0881614	0.0974522	0.0879473	69679	0.145572	0.0936646	2.41549	0.920312	0.12014	1.1567	0.962703	1.38979
Y:12387195_C_T	R1a	I1	F5_DELIRIUM	Delirium, not induced by alcohol and other psychoactive substances	mental	0.185449	0.2	0.185284	31324	0.196423	0.149462	1.72713	0.724048	0.188778	1.21704	0.90799	1.63128
Y:12387195_C_T	R1a	I1	C3_RECTUM_ADENO_MUCINO_EXALLC	Adenocarcinoma, papilloma adenocarcinoma and mucinous carcinomas of rectum, excluding all cancers (controls excluding all cancers)	neoplasms	0.183561	0.183024	0.18357	23578	-0.0129097	0.14235	0.00822467	0.0325742	0.927739	0.98717	0.746831	1.30486
Y:12387195_C_T	R1a	N1a1	CMV_NOS	Other/unspecified cytomegaloviral diseases	infectious	0.0881804	0.0731707	0.0881981	69664	-0.0622502	0.423226	0.0216341	0.0540075	0.883065	0.93965	0.409928	2.15388
Y:12387195_C_T	R1a	I1	CMV_NOS	Other/unspecified cytomegaloviral diseases	infectious	0.183994	0.12766	0.184073	33387	-0.161045	0.42321	0.144805	0.152705	0.70355	0.85125	0.371377	1.9512
Y:12387195_C_T	R1a	R1b	CMV_NOS	Other/unspecified cytomegaloviral diseases	infectious	0.549857	0.3	0.550305	11172	-1.27244	0.5077	6.2815	1.91362	0.0122006	0.28015	0.103567	0.75779
Y:12387195_C_T	R1a	N1a1	C3_COLORECTAL_ADENO_EXALLC	Colorectal adenocarcinoma, excluding all cancers (controls excluding all cancers)	neoplasms	0.0868201	0.0905563	0.0867025	50668	0.0399346	0.0968944	0.169864	0.167343	0.680232	1.04074	0.860727	1.25841
Y:12387195_C_T	R1a	N1a1	AB1_RESP_TUBERCU_CONF	Respiratory tuberculosis, confirmed	infectious	0.0882225	0.142012	0.0880908	69166	0.79773	0.286082	7.77559	2.27608	0.00529566	2.22049	1.26745	3.89016
Y:12387195_C_T	R1a	I1	AB1_RESP_TUBERCU_CONF	Respiratory tuberculosis, confirmed	infectious	0.183856	0.244898	0.183675	33189	0.518972	0.277804	3.48986	1.20939	0.0617462	1.6803	0.974799	2.8964
Y:12387195_C_T	R1a	R1b	AB1_RESP_TUBERCU_CONF	Respiratory tuberculosis, confirmed	infectious	0.550325	0.705882	0.549846	11088	0.657488	0.372012	3.12364	1.11258	0.0771649	1.92994	0.930852	4.00135
Y:12387195_C_T	R1a	R1b	F5_DELIRIUM	Delirium, not induced by alcohol and other psychoactive substances	mental	0.552081	0.555556	0.552039	10522	0.0566916	0.192865	0.0864032	0.114186	0.768801	1.05833	0.725188	1.54451
Y:12387195_C_T	R1a	N1a1	E4_OBESITYNAS	Obesity, other/unspecified	metabolic	0.0879626	0.108284	0.0874928	67847	0.254266	0.0939002	7.33237	2.16926	0.00677236	1.28951	1.07275	1.55009
Y:12387195_C_T	R1a	R1b	C3_RECTUM_ADENO_MUCINO_EXALLC	Adenocarcinoma, papilloma adenocarcinoma and mucinous carcinomas of rectum, excluding all cancers (controls excluding all cancers)	neoplasms	0.547779	0.46	0.549477	7901	-0.3372	0.177115	3.62462	1.24466	0.0569298	0.71377	0.50442	1.01
Y:12387195_C_T	R1a	N1a1	C3_RECTUM_EXALLC	Malignant neoplasm of rectum, excluding all cancers (controls excluding all cancers)	neoplasms	0.0867674	0.0899899	0.0867025	50111	0.0303602	0.119155	0.0649212	0.0975182	0.79888	1.03083	0.816129	1.302
Y:12387195_C_T	R1a	R1b	AB1_VIRAL_NOS	Other viral diseases, not elsewhere classified	infectious	0.550136	0.516129	0.550718	11050	-0.198716	0.155614	1.63068	0.695491	0.201609	0.81978	0.604279	1.11214
Y:12387195_C_T	R1a	N1a1	H7_OCUPAIN	Ocular pain	eye	0.0881158	0.0555556	0.08826	69386	-0.45104	0.20876	4.66802	1.51245	0.0307291	0.63697	0.423073	0.95899
Y:12387195_C_T	R1a	R1b	C3_RECTUM_EXALLC	Malignant neoplasm of rectum, excluding all cancers (controls excluding all cancers)	neoplasms	0.546987	0.449495	0.549477	7949	-0.380282	0.154483	6.05967	1.85917	0.0138302	0.68367	0.505064	0.92543
Y:12387195_C_T	R1a	N1a1	I9_IHD	Ischaemic heart disease, wide definition	circulatory	0.0881614	0.0835795	0.0897099	69679	0.0245704	0.0359	0.468421	0.306524	0.493715	1.02487	0.955239	1.09959
Y:12387195_C_T	R1a	N1a1	D3_ITP	Idiopathic thrombocytopenic purpura	blood	0.0880251	0.0728477	0.0880586	68719	-0.149712	0.302266	0.245319	0.207335	0.62039	0.86096	0.476088	1.55695
Y:12387195_C_T	R1a	I1	F5_OPIOIDS	Mental and behavioural disorders due to opioids	mental	0.184173	0.245283	0.183975	32893	0.313626	0.255886	1.5022	0.656919	0.220334	1.36838	0.828689	2.25954
Y:12387195_C_T	R1a	R1b	D3_ITP	Idiopathic thrombocytopenic purpura	blood	0.549609	0.34375	0.55021	11006	-0.79385	0.375754	4.46346	1.46058	0.0346274	0.4521	0.216465	0.94424
Y:12387195_C_T	R1a	I1	I9_PERICARD	Pericarditis	circulatory	0.188855	0.144578	0.18918	22827	-0.275344	0.210518	1.71067	0.719199	0.190898	0.75931	0.502601	1.14714
Y:12387195_C_T	R1a	I1	AB1_VIRAL_NOS	Other viral diseases, not elsewhere classified	infectious	0.183995	0.172352	0.184194	33039	-0.124847	0.113722	1.20521	0.564978	0.272284	0.88263	0.706281	1.10302
Y:12387195_C_T	R1a	N1a1	AB1_VIRAL_NOS	Other viral diseases, not elsewhere classified	infectious	0.0882268	0.0825451	0.0883243	68902	-0.0714338	0.108146	0.4363	0.293356	0.508914	0.93106	0.753218	1.15089
Y:12387195_C_T	R1a	R1b	CD2_BENIGN_RECTUM_ANAL	Benign neoplasm: Rectum, anus and anal canal	neoplasms	0.549808	0.504348	0.550763	11173	-0.121401	0.140803	0.743398	0.410526	0.388574	0.88568	0.672082	1.16716
Y:12387195_C_T	R1a	I1	FE	Focal epilepsy	nervous_system	0.183706	0.215038	0.183061	32933	0.187656	0.105496	3.16415	1.12337	0.0752714	1.20642	0.981066	1.48353
Y:12387195_C_T	R1a	I1	bhba1c	Hemoglobin A1c	quantitative	0.184089	NA	NA	20941	3.84402e-06	0.0177807	4.67383e-08	7.49201e-05	0.999828	1	0.965754	1.03547
Y:12387195_C_T	R1a	R1b	M13_SYSTCONNECT	Systemic connective tissue disorders	musculoskeletal	0.549808	0.541463	0.549964	11173	0.0703772	0.146813	0.229792	0.199504	0.631678	1.07291	0.804627	1.43065
Y:12387195_C_T	R1a	N1a1	C3_EYE_ADNEXA_EXALLC	Malignant neoplasm of eye and adnexa, excluding all cancers (controls excluding all cancers)	neoplasms	0.0868506	0.151786	0.0867025	49234	0.710372	0.336588	4.45426	1.45824	0.0348145	2.03475	1.05197	3.93568
Y:12387195_C_T	R1a	I1	C3_SKIN_EXALLC	Malignant neoplasm of skin, excluding all cancers (controls excluding all cancers)	neoplasms	0.183516	0.183074	0.18357	26025	0.0573148	0.0585126	0.959478	0.485029	0.327319	1.05899	0.944245	1.18768
Y:12387195_C_T	R1a	N1a1	C3_SKIN_EXALLC	Malignant neoplasm of skin, excluding all cancers (controls excluding all cancers)	neoplasms	0.0873302	0.0928687	0.0867025	54689	0.136505	0.0563392	5.87051	1.81257	0.0153968	1.14626	1.02642	1.28009
Y:12387195_C_T	R1a	R1b	CD2_BENIGN_COLORECANI	Benign neoplasm of colon, rectum, anus and anal canal	neoplasms	0.549808	0.514954	0.552384	11173	-0.120439	0.0797378	2.28141	0.882951	0.130933	0.88653	0.758263	1.0365
Y:12387195_C_T	R1a	N1a1	E4_GOITREMULTINOD	Nontoxic multinodular goitre	metabolic	0.0884421	0.0965517	0.0883875	65150	0.20927	0.181526	1.32903	0.603838	0.248979	1.23278	0.863708	1.75956
Y:12387195_C_T	R1a	R1b	FE	Focal epilepsy	nervous_system	0.549401	0.525735	0.55	11012	-0.153516	0.129807	1.39865	0.625345	0.236949	0.85769	0.665021	1.10617
Y:12387195_C_T	R1a	N1a1	bhba1c	Hemoglobin A1c	quantitative	0.0868204	NA	NA	44402	0.0398434	0.0164248	5.88455	1.81604	0.0152743	1.04065	1.00768	1.07469
Y:12387195_C_T	R1a	N1a1	CD2_BENIGN_CONNSOFT_UPPERLIMB	Benign neoplasm: Connective and other soft tissue of upper limb, including shoulder	neoplasms	0.0881614	0.0600858	0.0882556	69679	-0.164059	0.262528	0.390526	0.27407	0.532023	0.84869	0.50732	1.41977
Y:12387195_C_T	R1a	R1b	C3_GBM_ASTROCYTOMA_EXALLC	Brain glioblastoma and astrocytoma, excluding all cancers (controls excluding all cancers)	neoplasms	0.549749	0.666667	0.549477	7769	0.33542	0.553988	0.366585	0.263706	0.544871	1.39853	0.472179	4.14224
Y:12387195_C_T	R1a	I1	I9_REVASC	Coronary revascularization (ANGIO or CABG)	circulatory	0.186534	0.179735	0.187377	28070	-0.0129829	0.055234	0.0552498	0.0892861	0.814168	0.9871	0.88582	1.09996
Y:12387195_C_T	R1a	I1	E4_OBESITY	Obesity	metabolic	0.183945	0.201895	0.182988	33385	0.136742	0.0672914	4.12936	1.37525	0.0421454	1.14653	1.00486	1.30817
Y:12387195_C_T	R1a	R1b	K11_OVERJET	Overjet	digestive	0.549808	0.689655	0.549444	11173	0.69002	0.450642	2.34454	0.900588	0.125722	1.99376	0.824286	4.82243
Y:12387195_C_T	R1a	R1b	H7_VERTISTRAB	Vertical strabismus	eye	0.549183	0.638889	0.548883	10776	0.387462	0.363124	1.13854	0.543694	0.28596	1.47324	0.723061	3.00172
Y:12387195_C_T	R1a	I1	C3_COLORECTAL_ADENO_EXALLC	Colorectal adenocarcinoma, excluding all cancers (controls excluding all cancers)	neoplasms	0.183836	0.192308	0.18357	23929	0.0779696	0.104052	0.5615	0.343273	0.453656	1.08109	0.881639	1.32566
Y:12387195_C_T	R1a	N1a1	M13_EARLY_LUMBAR_PROLAPSE	Early lumbar disc prolapse, operated	musculoskeletal	0.0898369	0.0808081	0.0899814	50280	0.00209896	0.136381	0.000236864	0.00536583	0.987721	1.0021	0.767047	1.30919
Y:12387195_C_T	R1a	R1b	C3_COLORECTAL_ADENO_EXALLC	Colorectal adenocarcinoma, excluding all cancers (controls excluding all cancers)	neoplasms	0.547548	0.4947	0.549477	8034	-0.185698	0.13168	1.98872	0.800041	0.158474	0.83052	0.6416	1.07508
Y:12387195_C_T	R1a	I1	C3_STOMACH_EXALLC	Malignant neoplasm of stomach, excluding all cancers (controls excluding all cancers)	neoplasms	0.183481	0.175299	0.18357	23452	0.0285982	0.180039	0.0252317	0.0585924	0.873791	1.02901	0.72305	1.46444
Y:12387195_C_T	R1a	R1b	FE_STRICT	Focal epilepsy, strict definition	nervous_system	0.5494	0.52381	0.55	10992	-0.177411	0.134979	1.72756	0.724174	0.188724	0.83744	0.642769	1.09106
Y:12387195_C_T	R1a	I1	E4_THYROIDITSUBAC	Subacute thyroiditis	metabolic	0.184376	0.216216	0.184338	31067	0.0870256	0.431782	0.0406224	0.0755819	0.840269	1.09092	0.468009	2.54293
Y:12387195_C_T	R1a	N1a1	E4_OBESITY	Obesity	metabolic	0.0881504	0.101337	0.0874811	69665	0.149185	0.0638918	5.45208	1.70896	0.0195452	1.16089	1.02425	1.31576
Y:12387195_C_T	R1a	R1b	H8_CHRON_SUPOTITIS	Chronic suppurative otitis media	ear	0.548718	0.449438	0.549574	10417	-0.448966	0.223922	4.02011	1.34717	0.0449604	0.63829	0.411538	0.98997
Y:12387195_C_T	R1a	I1	C3_GBM_EXALLC	Brain glioblastoma, excluding all cancers (controls excluding all cancers)	neoplasms	0.18368	0.23913	0.18357	23247	0.570264	0.424086	1.80819	0.747814	0.178725	1.76873	0.770324	4.06118
Y:12387195_C_T	R1a	R1b	C3_COLORECTAL_EXALLC	Colorectal cancer, excluding all cancers (controls excluding all cancers)	neoplasms	0.546289	0.486747	0.549477	8166	-0.20937	0.109403	3.6624	1.25451	0.0556532	0.8111	0.654555	1.00507
Y:12387195_C_T	R1a	N1a1	CD2_BENIGN_LIPO_SKIN_HEADFACENECK	Benign lipomatous neoplasm of skin and subcutaneous tissue of head, face and neck	neoplasms	0.0881614	0.0678392	0.0882782	69679	-0.292554	0.1817	2.5924	0.969088	0.107377	0.74635	0.522732	1.06564
Y:12387195_C_T	R1a	I1	E4_OBESITYNAS	Obesity, other/unspecified	metabolic	0.183834	0.218134	0.183011	32464	0.186236	0.0974228	3.65432	1.2524	0.0559242	1.20471	0.995298	1.45817
Y:12387195_C_T	R1a	R1b	E4_OBESITYNAS	Obesity, other/unspecified	metabolic	0.55035	0.6171	0.548652	10844	0.238422	0.130334	3.34641	1.17165	0.0673519	1.26924	0.983112	1.63866
Y:12387195_C_T	R1a	N1a1	H8_CHRON_SUPOTITIS	Chronic suppurative otitis media	ear	0.0875425	0.0917431	0.0875143	65294	0.00963748	0.171751	0.00314867	0.0198821	0.955252	1.00968	0.721087	1.41378
Y:12387195_C_T	R1a	I1	C3_COLORECTAL_EXALLC	Colorectal cancer, excluding all cancers (controls excluding all cancers)	neoplasms	0.183709	0.186691	0.18357	24283	0.0496498	0.0862774	0.331161	0.24797	0.564976	1.0509	0.887405	1.24452
Y:12387195_C_T	R1a	N1a1	CD2_BENIGN_ANUS_ANAL_CANAL	Benign neoplasm: Anus and anal canal	neoplasms	0.0881614	0.141791	0.0880581	69679	0.743938	0.316278	5.5327	1.72899	0.0186642	2.10421	1.13205	3.91119
Y:12387195_C_T	R1a	R1b	fpgluk	Fasting Plasma Glucose	quantitative	0.551807	NA	NA	7084	0.0134762	0.0240308	0.314485	0.240377	0.574941	1.01357	0.966935	1.06245
Y:12387195_C_T	R1a	I1	CD2_BENIGN_ANUS_ANAL_CANAL	Benign neoplasm: Anus and anal canal	neoplasms	0.183966	0.2	0.18392	33392	0.24498	0.283536	0.746525	0.41164	0.387579	1.2776	0.732897	2.22712
Y:12387195_C_T	R1a	R1b	CD2_BENIGN_ANUS_ANAL_CANAL	Benign neoplasm: Anus and anal canal	neoplasms	0.549808	0.575758	0.549731	11173	0.347596	0.377176	0.849298	0.447635	0.356751	1.41566	0.675928	2.96495
Y:12387195_C_T	R1a	I1	G6_BASDEGENOTH	Other degenerative diseases of the basal ganglia	nervous_system	0.184023	0.301887	0.183829	32371	0.731672	0.364608	4.02699	1.34894	0.0447775	2.07855	1.01719	4.24739
Y:12387195_C_T	R1a	N1a1	C3_COLORECTAL_EXALLC	Colorectal cancer, excluding all cancers (controls excluding all cancers)	neoplasms	0.086871	0.090583	0.0867025	51352	0.033372	0.081114	0.169267	0.167003	0.680765	1.03394	0.881957	1.2121
Y:12387195_C_T	R1a	N1a1	CD2_BENIGN_COLORECANI	Benign neoplasm of colon, rectum, anus and anal canal	neoplasms	0.0881614	0.0858816	0.088323	69679	-0.032813	0.0566034	0.336054	0.250174	0.562116	0.96772	0.866099	1.08126
Y:12387195_C_T	R1a	N1a1	M13_FIBROBLASTIC	Fibroblastic disorders	musculoskeletal	0.0885017	0.098873	0.0881059	53095	0.0948212	0.0837332	1.28238	0.589294	0.257458	1.09946	0.933051	1.29555
Y:12387195_C_T	R1a	I1	C3_RECTUM_EXALLC	Malignant neoplasm of rectum, excluding all cancers (controls excluding all cancers)	neoplasms	0.183537	0.182004	0.18357	23690	-0.028977	0.12475	0.0539547	0.0881399	0.816319	0.97144	0.760723	1.24052
Y:12387195_C_T	R1a	R1b	H8_VERTIGO	Disorders of vestibular function (Vertigo)	ear	0.549484	0.609756	0.547403	11054	0.251642	0.112432	5.00942	1.59843	0.0252098	1.28614	1.03177	1.60321
Y:12387195_C_T	R1a	R1b	E4_OBESITYXTRMALV	Extreme obesity with alveolar hypoventilation	metabolic	0.548296	0.468085	0.548652	10622	-0.543396	0.31644	2.94884	1.06581	0.0859389	0.58077	0.312354	1.07985
Y:12387195_C_T	R1a	I1	C3_EYE_ADNEXA_EXALLC	Malignant neoplasm of eye and adnexa, excluding all cancers (controls excluding all cancers)	neoplasms	0.183938	0.369565	0.18357	23247	0.986738	0.382312	6.66147	2.00648	0.0098519	2.68247	1.26796	5.67499
Y:12387195_C_T	R1a	R1b	K11_MN_PROGN	Mandibular prognathia	digestive	0.549808	0.454545	0.549901	11173	-1.02737	0.780406	1.73305	0.725792	0.188022	0.35795	0.07754	1.6524
Y:12387195_C_T	R1a	R1b	C3_EYE_ADNEXA_EXALLC	Malignant neoplasm of eye and adnexa, excluding all cancers (controls excluding all cancers)	neoplasms	0.549685	0.607143	0.549477	7779	0.134037	0.42993	0.0971977	0.121927	0.755219	1.14344	0.49232	2.65568
Y:12387195_C_T	R1a	I1	E4_OBESITYXTRMALV	Extreme obesity with alveolar hypoventilation	metabolic	0.183127	0.22	0.183011	31803	0.34486	0.277228	1.54744	0.670574	0.213514	1.41179	0.819954	2.43082
Y:12387195_C_T	R1a	I1	CD2_HODGKIN_LYMPHOMA_EXALLC	Hodgkin lymphoma, hilmo (controls excluding all cancers)	neoplasms	0.183857	0.269231	0.18357	23279	0.630292	0.313722	4.0364	1.35136	0.0445287	1.87816	1.01552	3.47358
Y:12387195_C_T	R1a	I1	CD2_BENIGN_COLORECANI	Benign neoplasm of colon, rectum, anus and anal canal	neoplasms	0.183966	0.166948	0.185268	33392	-0.144953	0.0581528	6.21316	1.89687	0.0126803	0.86506	0.771875	0.9695
Y:12387195_C_T	R1a	R1b	H8_VESTIBNEUR	Vestibular neuronitis	ear	0.548189	0.647059	0.547403	10770	0.483724	0.229396	4.44658	1.45629	0.0349712	1.6221	1.0347	2.54299
Y:12387195_C_T	R1a	I1	K11_OVERJET	Overjet	digestive	0.183966	0.357143	0.183675	33392	0.995258	0.356208	7.80661	2.28353	0.00520559	2.70542	1.34594	5.43808
Y:12387195_C_T	R1a	N1a1	C3_RECTUM_ADENO	Adenocarcinoma and papilloma adenocarcinoma of rectum	neoplasms	0.0881614	0.0853147	0.0881909	69679	-0.0226144	0.13852	0.026653	0.0603231	0.870316	0.97764	0.745192	1.28259
Y:12387195_C_T	R1a	I1	G6_SLEEPDISOTH	Other sleep disorders	nervous_system	0.183813	0.192118	0.183676	24922	0.0804198	0.13614	0.348943	0.255933	0.554711	1.08374	0.82993	1.41518
Y:12387195_C_T	R1a	I1	CD2_BENIGN_CONNSOFT_UPPERLIMB	Benign neoplasm: Connective and other soft tissue of upper limb, including shoulder	neoplasms	0.183966	0.14433	0.184082	33392	-0.090083	0.290066	0.0964477	0.121401	0.756134	0.91386	0.517569	1.61357
Y:12387195_C_T	R1a	R1b	CD2_BENIGN_CONNSOFT_UPPERLIMB	Benign neoplasm: Connective and other soft tissue of upper limb, including shoulder	neoplasms	0.549808	0.608696	0.549686	11173	0.527314	0.461274	1.30684	0.596934	0.252968	1.69438	0.686065	4.1846
Y:12387195_C_T	R1a	N1a1	M13_DISCINFECTION	Infection of intervertebral disc (pyogenic)	musculoskeletal	0.0899869	0.0927835	0.0899814	49585	0.188395	0.386246	0.237908	0.203619	0.625721	1.20731	0.566291	2.57394
Y:12387195_C_T	R1a	I1	E4_PORBILIR	Disorders of porphyrin and bilirubin metabolism	metabolic	0.184475	0.116279	0.184582	27375	-0.50897	0.410618	1.53642	0.667257	0.215151	0.60111	0.268802	1.34426
Y:12387195_C_T	R1a	R1b	E4_PORBILIR	Disorders of porphyrin and bilirubin metabolism	metabolic	0.546773	0.5	0.546824	9236	-0.294224	0.739332	0.158372	0.160736	0.69066	0.74511	0.17494	3.1736
Y:12387195_C_T	R1a	N1a1	E4_PORBILIR	Disorders of porphyrin and bilirubin metabolism	metabolic	0.0883779	0.0714286	0.0883987	57141	-0.091203	0.456162	0.0399742	0.0749299	0.841531	0.91283	0.373334	2.23195
Y:12387195_C_T	R1a	I1	C3_GBM_ASTROCYTOMA_EXALLC	Brain glioblastoma and astrocytoma, excluding all cancers (controls excluding all cancers)	neoplasms	0.183644	0.214286	0.18357	23257	0.47241	0.388168	1.48114	0.650536	0.223596	1.60385	0.749462	3.43226
Y:12387195_C_T	R1a	I1	I9_HYPOTE	Hypotension	circulatory	0.184046	0.158363	0.184487	33296	-0.153948	0.117625	1.71298	0.719879	0.190599	0.85732	0.680796	1.07961
Y:12387195_C_T	R1a	N1a1	C3_GBM_ASTROCYTOMA_EXALLC	Brain glioblastoma and astrocytoma, excluding all cancers (controls excluding all cancers)	neoplasms	0.0867437	0.104348	0.0867025	49237	0.110685	0.329622	0.112758	0.132517	0.737026	1.11704	0.58545	2.13133
Y:12387195_C_T	R1a	N1a1	H7_MYOPIA	Myopia	eye	0.0883238	0.124046	0.0880442	67479	0.445444	0.158151	7.93308	2.31391	0.00485389	1.56118	1.14507	2.1285
Y:12387195_C_T	R1a	R1b	E4_THYROIDITSUBAC	Subacute thyroiditis	metabolic	0.549027	0.421053	0.549261	10433	-0.832418	0.519262	2.56986	0.962902	0.108918	0.435	0.15721	1.20362
Y:12387195_C_T	R1a	I1	Z21_PROBL_RELATED_MEDICAL_FACILITI_OTH_HEALTH_CARE	Problems related to medical facilities and other health care	other	0.183757	0.186047	0.183743	27901	-0.0174256	0.214616	0.00659245	0.0290548	0.935288	0.98273	0.645279	1.49664
Y:12387195_C_T	R1a	N1a1	I9_HYPOTE	Hypotension	circulatory	0.0881663	0.0799641	0.0882998	69505	-0.0896944	0.112258	0.638401	0.372337	0.42429	0.91421	0.733652	1.13921
Y:12387195_C_T	R1a	N1a1	C3_RECTUM_ADENO_MUCINO_EXALLC	Adenocarcinoma, papilloma adenocarcinoma and mucinous carcinomas of rectum, excluding all cancers (controls excluding all cancers)	neoplasms	0.0867491	0.0897269	0.0867025	49891	0.033859	0.134928	0.0629718	0.095902	0.801859	1.03444	0.794057	1.34759
Y:12387195_C_T	R1a	I1	H7_OCUPAIN	Ocular pain	eye	0.183885	0.145299	0.184021	33249	-0.440858	0.24507	3.23606	1.14246	0.0720344	0.64348	0.398043	1.04027
Y:12387195_C_T	R1a	R1b	I9_CHD	Major coronary heart disease event	circulatory	0.549808	0.55411	0.548914	11173	0.0592714	0.0569	1.08509	0.526422	0.297562	1.06106	0.949089	1.18625
Y:12387195_C_T	R1a	R1b	CD2_BENIGN_LIPO_SKIN_HEADFACENECK	Benign lipomatous neoplasm of skin and subcutaneous tissue of head, face and neck	neoplasms	0.549808	0.642857	0.549456	11173	0.502858	0.333918	2.26783	0.879146	0.132085	1.65344	0.859314	3.18145
Y:12387195_C_T	R1a	I1	CD2_BENIGN_LIPO_SKIN_HEADFACENECK	Benign lipomatous neoplasm of skin and subcutaneous tissue of head, face and neck	neoplasms	0.183966	0.153409	0.184128	33392	-0.265378	0.201674	1.73151	0.725339	0.188218	0.76692	0.516511	1.13872
Y:12387195_C_T	R1a	N1a1	K11_CHOLANGI_STRICT	Cholangitis (primary sclerosing, PSC), with reimbursement 202	digestive	0.0881402	0.138298	0.0880688	66156	0.456452	0.356018	1.6438	0.699394	0.199805	1.57846	0.785572	3.17164
Y:12387195_C_T	R1a	N1a1	C3_GBM_EXALLC	Brain glioblastoma, excluding all cancers (controls excluding all cancers)	neoplasms	0.0867675	0.122222	0.0867025	49212	0.238584	0.361814	0.434822	0.292743	0.509632	1.26945	0.624645	2.57987
Y:12387195_C_T	R1a	R1b	C3_GBM_EXALLC	Brain glioblastoma, excluding all cancers (controls excluding all cancers)	neoplasms	0.549974	0.846154	0.549477	7764	1.12268	0.687776	2.66454	0.98882	0.102608	3.07309	0.798231	11.831
Y:12387195_C_T	R1a	R1b	I9_CORATHER	Coronary atherosclerosis	circulatory	0.551294	0.55465	0.550471	10586	0.063085	0.056349	1.25337	0.580193	0.26291	1.06512	0.953745	1.1895
Y:12387195_C_T	R1a	N1a1	H7_CHALAZION	Chalazion	eye	0.0885973	0.0951638	0.0885321	65160	0.123532	0.146198	0.713961	0.399973	0.398132	1.13149	0.849577	1.50694
Y:12387195_C_T	R1a	R1b	H7_CHALAZION	Chalazion	eye	0.549757	0.598039	0.549284	10501	0.302262	0.211536	2.04172	0.815204	0.153037	1.35292	0.893733	2.04802
Y:12387195_C_T	R1a	I1	I9_CORATHER	Coronary atherosclerosis	circulatory	0.185011	0.176023	0.187377	31544	-0.0155508	0.0414892	0.140486	0.15009	0.707799	0.98457	0.907674	1.06798
Y:12387195_C_T	R1a	I1	M13_DUPUTRYEN	Palmar fascial fibromatosis [Dupuytren]	musculoskeletal	0.182149	0.187651	0.181965	25589	0.0192979	0.0967522	0.0397833	0.0747369	0.841905	1.01949	0.843381	1.23236
Y:12387195_C_T	R1a	N1a1	M13_MUSCLESTRAIN	Muscle strain	musculoskeletal	0.0882187	0.126667	0.0881059	51293	0.585436	0.304748	3.69044	1.26181	0.0547255	1.79577	0.9882	3.26331
Y:12387195_C_T	R1a	R1b	H7_PERIPHRETINADEGEN	Peripheral retinal degeneration	eye	0.551059	0.529412	0.551132	10106	-0.000738422	0.366872	4.05117e-06	0.000698013	0.998394	0.99926	0.486846	2.05101
Y:12387195_C_T	R1a	I1	H8_VERTIGO	Disorders of vestibular function (Vertigo)	ear	0.183916	0.194468	0.183533	33026	0.073327	0.0811906	0.815673	0.435987	0.366449	1.07608	0.917772	1.2617
Y:12387195_C_T	R1a	N1a1	CD2_BENIGN_RECTUM_ANAL	Benign neoplasm: Rectum, anus and anal canal	neoplasms	0.0881614	0.0891622	0.0881424	69679	0.029985	0.103235	0.0843627	0.112681	0.77147	1.03044	0.841679	1.26153
Y:12387195_C_T	R1a	I1	E4_GOITREMULTINOD	Nontoxic multinodular goitre	metabolic	0.184343	0.185022	0.184338	31257	0.105907	0.184425	0.329769	0.247341	0.565795	1.11172	0.774478	1.59581
Y:12387195_C_T	R1a	N1a1	M13_DUPUTRYEN	Palmar fascial fibromatosis [Dupuytren]	musculoskeletal	0.0883367	0.09562	0.0881059	52764	0.0460982	0.0914908	0.25387	0.211575	0.614363	1.04718	0.875269	1.25285
Y:12387195_C_T	R1a	N1a1	I9_CVD_HARD	Hard cardiovascular diseases	circulatory	0.0881614	0.084293	0.0894202	69679	0.0252796	0.0361494	0.489035	0.314833	0.484359	1.0256	0.95545	1.1009
Y:12387195_C_T	R1a	R1b	CD2_HODGKIN_LYMPHOMA_EXALLC	Hodgkin lymphoma, hilmo (controls excluding all cancers)	neoplasms	0.549352	0.525	0.549477	7791	-0.224784	0.348024	0.417171	0.285375	0.518352	0.79869	0.40377	1.57987
Y:12387195_C_T	R1a	N1a1	H7_PERIPHRETINADEGEN	Peripheral retinal degeneration	eye	0.0884109	0.134328	0.088313	62990	0.731506	0.32466	5.07668	1.61529	0.0242499	2.07821	1.09985	3.92686
Y:12387195_C_T	R1a	R1b	C3_SKIN_EXALLC	Malignant neoplasm of skin, excluding all cancers (controls excluding all cancers)	neoplasms	0.54865	0.541929	0.549477	8705	0.00430912	0.0784678	0.00301575	0.0194487	0.956206	1.00432	0.861149	1.17129
Y:12387195_C_T	R1a	N1a1	M13_CERVICALGIA	Cervicalgia	musculoskeletal	0.0897804	0.0799605	0.0899814	50501	-0.076122	0.117829	0.417367	0.285457	0.518254	0.9267	0.735602	1.16745
Y:12387195_C_T	R1a	R1b	F5_CANNABIS	Mental and behavioural disorders due to cannabinoids	mental	0.550187	0.636364	0.550014	10989	0.189223	0.493386	0.147088	0.154075	0.701334	1.20831	0.459409	3.17802
Y:12387195_C_T	R1a	R1b	E4_GOITREMULTINOD	Nontoxic multinodular goitre	metabolic	0.550387	0.763636	0.549261	10469	0.94879	0.295456	10.3122	2.87893	0.00132151	2.58258	1.44729	4.60841
Y:12387195_C_T	R1a	I1	M13_CERVICALGIA	Cervicalgia	musculoskeletal	0.183704	0.15458	0.184336	24681	-0.196549	0.120277	2.67041	0.990423	0.10223	0.82156	0.64902	1.03997
Y:12387195_C_T	R1a	R1b	I9_CVD_HARD	Hard cardiovascular diseases	circulatory	0.549808	0.55547	0.548094	11173	0.074979	0.052223	2.06136	0.820806	0.151075	1.07786	0.972993	1.19403
Y:12387195_C_T	R1a	N1a1	H7_ECTROPION	Ectropion of eyelid	eye	0.0884254	0.0657895	0.0885321	64823	-0.18261	0.223732	0.666185	0.382596	0.414385	0.83309	0.53734	1.29163
Y:12387195_C_T	R1a	N1a1	I9_REVASC	Coronary revascularization (ANGIO or CABG)	circulatory	0.0891887	0.0836588	0.0898961	58707	0.071532	0.0527932	1.83589	0.755887	0.175434	1.07415	0.968562	1.19125
Y:12387195_C_T	R1a	R1b	VIRALPNEUMOKNOWN	Viral pneumonia (known virus, not influenza)	respiratory	0.548318	0.454545	0.548607	10762	-0.378254	0.384678	0.966884	0.487504	0.325459	0.68506	0.322316	1.45603
Y:12387195_C_T	R1a	R1b	H7_MYOPIA	Myopia	eye	0.55012	0.691489	0.548883	10834	0.605554	0.219578	7.60548	2.23514	0.00581916	1.83227	1.19146	2.81772
Y:12387195_C_T	R1a	I1	M13_DISCINFECTION	Infection of intervertebral disc (pyogenic)	musculoskeletal	0.184319	0.176471	0.184336	24208	0.0333316	0.382718	0.00758498	0.0312376	0.930599	1.03389	0.488314	2.18903
Y:12387195_C_T	R1a	I1	H7_MYOPIA	Myopia	eye	0.184161	0.235507	0.183719	32363	0.311964	0.161739	3.72035	1.2696	0.0537527	1.36611	0.994969	1.87568
Y:12387195_C_T	R1a	R1b	Q17_CONGEN_MALFO_URINARY_SYSTEM	Congenital malformations of the urinary system	congenital	0.549808	0.555556	0.549784	11173	0.0960396	0.324768	0.0874488	0.114952	0.767446	1.1008	0.582454	2.08045
Y:12387195_C_T	R1a	R1b	I9_HYPOTE	Hypotension	circulatory	0.549892	0.613793	0.54905	11144	0.324068	0.180241	3.2327	1.14157	0.0721822	1.38274	0.971217	1.96864
Y:12387195_C_T	R1a	R1b	M13_ENTEROARTHR	Enteropathic arthropathies	musculoskeletal	0.549789	0.307692	0.550649	7341	-1.02752	0.43084	5.68788	1.76745	0.0170824	0.35789	0.153821	0.83271
Y:12387195_C_T	R1a	R1b	C3_STOMACH_EXALLC	Malignant neoplasm of stomach, excluding all cancers (controls excluding all cancers)	neoplasms	0.549623	0.564103	0.549477	7829	0.0386942	0.249408	0.0240699	0.0571454	0.876707	1.03945	0.637535	1.69475
Y:12387195_C_T	R1a	I1	fpgluk	Fasting Plasma Glucose	quantitative	0.187016	NA	NA	20902	-0.00778916	0.0180387	0.186454	0.176601	0.665885	0.99224	0.957773	1.02795
Y:12387195_C_T	R1a	I1	M13_ENTEROARTHR	Enteropathic arthropathies	musculoskeletal	0.185649	0.190476	0.185639	21740	0.0425474	0.432722	0.00966784	0.0354226	0.921674	1.04347	0.446825	2.43679
Y:12387195_C_T	R1a	R1b	H7_BLINDANDVISIMPAIRMENT	Visual impairment including blindness (binocular or monocular)	eye	0.550089	0.44898	0.550552	10731	-0.333718	0.308616	1.16928	0.553543	0.279548	0.71626	0.391173	1.3115
Y:12387195_C_T	R1a	N1a1	F5_DELIRIUM	Delirium, not induced by alcohol and other psychoactive substances	mental	0.0891033	0.0817757	0.0892008	65194	-0.0413648	0.128373	0.103828	0.126514	0.747285	0.95948	0.74604	1.23398
Y:12387195_C_T	R1a	N1a1	fpgluk	Fasting Plasma Glucose	quantitative	0.088359	NA	NA	44240	0.0181027	0.0164257	1.21461	0.56796	0.270421	1.01827	0.986007	1.05158
Y:12387195_C_T	R1a	I1	D3_ITP	Idiopathic thrombocytopenic purpura	blood	0.183771	0.169231	0.1838	32916	-0.0167547	0.341282	0.00241014	0.0173467	0.960845	0.98338	0.503754	1.91968
Y:12387195_C_T	R1a	I1	H8_CHRON_SUPOTITIS	Chronic suppurative otitis media	ear	0.18327	0.190476	0.183221	31189	-0.0192065	0.18186	0.0111538	0.0381564	0.915891	0.98098	0.686841	1.40107
Y:12387195_C_T	R1a	N1a1	H7_BLINDANDVISIMPAIRMENT	Visual impairment including blindness (binocular or monocular)	eye	0.0881953	0.0656716	0.0883086	66931	-0.32633	0.197377	2.73351	1.00761	0.098263	0.72157	0.490079	1.0624
Y:12387195_C_T	R1a	N1a1	M13_DISCITIS	Discitis, unspecified	musculoskeletal	0.0900585	0.127451	0.0899814	49590	0.60238	0.370812	2.63897	0.981837	0.104271	1.82646	0.883016	3.77791
Y:12387195_C_T	R1a	R1b	H7_OCUPAIN	Ocular pain	eye	0.550315	0.62963	0.550122	11110	0.059933	0.446362	0.0180285	0.0490566	0.893189	1.06177	0.442667	2.54671
Y:12387195_C_T	R1a	R1b	M13_DISCITIS	Discitis, unspecified	musculoskeletal	0.549121	0.590909	0.549008	8133	0.00396106	0.483412	6.71411e-05	0.00284864	0.993462	1.00397	0.389253	2.58946
Y:12387195_C_T	R1a	R1b	M13_SPINSTENOSIS	Spinal stenosis	musculoskeletal	0.55019	0.566553	0.549008	8697	0.12782	0.0918806	1.93529	0.784678	0.164181	1.13635	0.949076	1.36057
Y:12387195_C_T	R1a	R1b	G6_BASDEGENOTH	Other degenerative diseases of the basal ganglia	nervous_system	0.549691	0.571429	0.549635	10837	-0.0287536	0.42014	0.00468378	0.0243675	0.945437	0.97166	0.426464	2.21382
Y:12387195_C_T	R1a	R1b	I9_IHD	Ischaemic heart disease, wide definition	circulatory	0.549808	0.547858	0.550424	11173	0.0294268	0.0513606	0.328268	0.246661	0.566681	1.02986	0.931238	1.13893
Y:12387195_C_T	R1a	R1b	M13_PLANTARFASC	Plantar fascial fibromatosis	musculoskeletal	0.545258	0.545455	0.545257	8330	-0.0345326	0.26416	0.0170895	0.0476961	0.895992	0.96606	0.575632	1.62129
Y:12387195_C_T	R1a	R1b	F5_OPIOIDS	Mental and behavioural disorders due to opioids	mental	0.550077	0.565217	0.550014	11013	0.0587874	0.31599	0.0346114	0.0693503	0.852412	1.06055	0.570893	1.97019
Y:12387195_C_T	R1a	I1	M13_INTERVERTEB	Other intervertebral disc disorders	musculoskeletal	0.185214	0.191942	0.184336	27309	0.0778592	0.051709	2.26718	0.878966	0.13214	1.08097	0.976783	1.19627
Y:12387195_C_T	R1a	I1	M13_ARTHROSIS_KNEE	Gonarthrosis	musculoskeletal	0.184021	0.174987	0.185639	25584	-0.0709024	0.0488238	2.10892	0.834331	0.146443	0.93155	0.846541	1.0251
Y:12387195_C_T	R1a	N1a1	K11_MN_PROGN	Mandibular prognathia	digestive	0.0881614	0.0684932	0.0881821	69679	-0.311322	0.412736	0.568948	0.346134	0.450678	0.73248	0.326187	1.64484
Y:12387195_C_T	R1a	N1a1	G6_BASDEGENOTH	Other degenerative diseases of the basal ganglia	nervous_system	0.08835	0.161616	0.0882423	67425	1.10516	0.376202	8.62996	2.48059	0.00330682	3.01972	1.44457	6.31243
Y:12387195_C_T	R1a	R1b	T2D	Type 2 diabetes, definitions combined	metabolic	0.549279	0.550405	0.54899	10887	0.00103186	0.0521072	0.000392144	0.00691627	0.984201	1.00103	0.903844	1.10867
Y:12387195_C_T	R1a	R1b	M13_CERVICALGIA	Cervicalgia	musculoskeletal	0.548379	0.515924	0.549008	8268	-0.127929	0.171282	0.557845	0.341865	0.45513	0.87992	0.62899	1.23095
Y:12387195_C_T	R1a	N1a1	FE	Focal epilepsy	nervous_system	0.0880717	0.0940171	0.0879371	68694	0.161031	0.0971582	2.74701	1.01128	0.0974361	1.17472	0.971029	1.42114
Y:12387195_C_T	R1a	N1a1	VIRALPNEUMOKNOWN	Viral pneumonia (known virus, not influenza)	respiratory	0.0880878	0.142857	0.0880018	66990	0.582488	0.343472	2.87602	1.0462	0.0899083	1.79049	0.913276	3.51027
Y:12387195_C_T	R1a	N1a1	K11_OVERJET	Overjet	digestive	0.0881614	0.166667	0.088026	69679	1.00695	0.334184	9.07901	2.58744	0.00258559	2.73723	1.42183	5.26956
Y:12387195_C_T	R1a	R1b	I9_PERICARD	Pericarditis	circulatory	0.555684	0.436364	0.556536	7758	-0.486754	0.290592	2.80577	1.02722	0.0939247	0.61462	0.347735	1.08633
Y:12387195_C_T	R1a	I1	M13_EARLY_LUMBAR_PROLAPSE	Early lumbar disc prolapse, operated	musculoskeletal	0.184835	0.227758	0.184336	24438	0.300264	0.160999	3.47823	1.20634	0.0621813	1.35022	0.984822	1.85118
Y:12387195_C_T	R1a	R1b	M13_LUMBAR_PROLAPSE	Lumbar disc prolapse	musculoskeletal	0.550427	0.564943	0.549008	8904	0.0424504	0.0790196	0.288598	0.228324	0.59112	1.04336	0.893662	1.21814
Y:12387195_C_T	R1a	I1	H7_VERTISTRAB	Vertical strabismus	eye	0.184012	0.310811	0.183719	32161	1.05281	0.32221	10.6763	2.9645	0.00108518	2.86569	1.52391	5.3889
Y:12387195_C_T	R1a	I1	M13_SYSTCONNECT	Systemic connective tissue disorders	musculoskeletal	0.183966	0.162281	0.18442	33392	-0.091204	0.105615	0.74572	0.411353	0.387835	0.91283	0.742146	1.12277
Y:12387195_C_T	R1a	N1a1	M13_INTERVERTEB	Other intervertebral disc disorders	musculoskeletal	0.0886902	0.0802174	0.0899814	57030	-0.0362004	0.0467448	0.599738	0.357854	0.438678	0.96445	0.880012	1.05698
Y:12387195_C_T	R1a	I1	H8_VESTIBNEUR	Vestibular neuronitis	ear	0.183983	0.248869	0.183533	32090	0.52157	0.183583	8.07162	2.34714	0.00449635	1.68467	1.17556	2.41426
Y:12387195_C_T	R1a	I1	K11_CHOLANGI_STRICT	Cholangitis (primary sclerosing, PSC), with reimbursement 202	digestive	0.183798	0.213115	0.183742	31725	0.31686	0.351966	0.81046	0.434171	0.367984	1.37281	0.68867	2.73659
Y:12387195_C_T	R1a	I1	Q17_CONGEN_MALFO_URINARY_SYSTEM	Congenital malformations of the urinary system	congenital	0.183966	0.143678	0.184177	33392	-0.376916	0.199232	3.57909	1.23276	0.0585113	0.68597	0.464213	1.01367
Y:12387195_C_T	R1a	N1a1	C3_STOMACH_EXALLC	Malignant neoplasm of stomach, excluding all cancers (controls excluding all cancers)	neoplasms	0.0867103	0.0874751	0.0867025	49625	0.0390822	0.167491	0.0544473	0.0885772	0.815498	1.03986	0.748862	1.44392
Y:12387195_C_T	R1a	I1	M13_LUMBAR_PROLAPSE	Lumbar disc prolapse	musculoskeletal	0.186095	0.205599	0.184336	26336	0.142715	0.0604926	5.56593	1.73723	0.0183134	1.1534	1.02444	1.29859
Y:12387195_C_T	R1a	R1b	K11_CHOLANGI_STRICT	Cholangitis (primary sclerosing, PSC), with reimbursement 202	digestive	0.54911	0.448276	0.549386	10619	-0.380898	0.398362	0.914244	0.469812	0.338991	0.68325	0.312958	1.49166
Y:12387195_C_T	R1a	I1	FE_STRICT	Focal epilepsy, strict definition	nervous_system	0.183623	0.212903	0.183061	32888	0.173897	0.109478	2.52309	0.950045	0.11219	1.18993	0.960137	1.47473
Y:12387195_C_T	R1a	N1a1	Z21_PROBL_RELATED_MEDICAL_FACILITI_OTH_HEALTH_CARE	Problems related to medical facilities and other health care	other	0.0883737	0.0742459	0.0884794	58015	-0.087741	0.187302	0.219441	0.194182	0.639467	0.916	0.634541	1.3223
Y:12387195_C_T	R1a	N1a1	K11_RETROG_MAXILLAE	Maxillary retrognathism	digestive	0.0881614	0.0721649	0.0881837	69679	-0.275044	0.358308	0.589239	0.353877	0.442714	0.75954	0.376315	1.53302
Y:12387195_C_T	R1a	I1	K11_MN_PROGN	Mandibular prognathia	digestive	0.183966	0.166667	0.183982	33392	-0.365812	0.460134	0.632046	0.369973	0.426606	0.69363	0.281485	1.70924
Y:12387195_C_T	R1a	R1b	ST19_FRACT_FOOT_ANKLE	Fracture of foot, except ankle	other	0.550875	0.566802	0.550496	10634	0.104504	0.134913	0.600011	0.357957	0.438574	1.11016	0.852208	1.44619
Y:12387195_C_T	R1a	N1a1	H8_VESTIBNEUR	Vestibular neuronitis	ear	0.0879723	0.115789	0.0877741	67112	0.399286	0.168804	5.59504	1.74445	0.0180115	1.49076	1.07083	2.07537
Y:12387195_C_T	R1a	R1b	K11_RETROG_MAXILLAE	Maxillary retrognathism	digestive	0.549808	0.538462	0.549821	11173	-0.367958	0.716238	0.263925	0.216499	0.607437	0.69215	0.170029	2.81755
Y:12387195_C_T	R1a	I1	H7_BLINDANDVISIMPAIRMENT	Visual impairment including blindness (binocular or monocular)	eye	0.183557	0.1375	0.183787	32159	-0.304606	0.214094	2.02426	0.810217	0.154804	0.73741	0.484698	1.12189
Y:12387195_C_T	R1a	N1a1	I9_PERICARD	Pericarditis	circulatory	0.0904115	0.0963855	0.0903801	47682	0.071076	0.229722	0.0957288	0.120895	0.757016	1.07366	0.684423	1.68427
Y:12387195_C_T	R1a	N1a1	E4_THYROIDITSUBAC	Subacute thyroiditis	metabolic	0.0884319	0.137931	0.0883875	64773	0.799588	0.492704	2.63367	0.980388	0.104619	2.22462	0.846952	5.84325
Y:12387195_C_T	R1a	I1	I9_CVD_HARD	Hard cardiovascular diseases	circulatory	0.183966	0.175554	0.186711	33392	-0.032289	0.0380914	0.718549	0.401625	0.39662	0.96823	0.898572	1.04328
Y:12387195_C_T	R1a	N1a1	M13_ENTEROARTHR	Enteropathic arthropathies	musculoskeletal	0.0894246	0.0727273	0.0894654	45133	-0.171911	0.353826	0.236061	0.202687	0.627066	0.84205	0.420879	1.6847
Y:12387195_C_T	R1a	N1a1	H8_VERTIGO	Disorders of vestibular function (Vertigo)	ear	0.088103	0.0976139	0.0877741	68942	0.108832	0.0770082	1.99727	0.80249	0.157583	1.11497	0.95877	1.29663
Y:12387195_C_T	R1a	I1	T2D	Type 2 diabetes, definitions combined	metabolic	0.184448	0.17459	0.187166	32421	-0.055467	0.0381816	2.11038	0.834747	0.146303	0.94604	0.877829	1.01956
Y:12387195_C_T	R1a	I1	M13_FIBROBLASTIC	Fibroblastic disorders	musculoskeletal	0.182542	0.19714	0.181965	25742	0.0798794	0.0886928	0.811133	0.434405	0.367786	1.08316	0.910321	1.28881
Y:12387195_C_T	R1a	I1	M13_MUSCLESTRAIN	Muscle strain	musculoskeletal	0.182078	0.213483	0.181965	24852	0.193068	0.28263	0.466639	0.305801	0.494537	1.21296	0.697058	2.11071
Y:12387195_C_T	R1a	I1	VIRALPNEUMOKNOWN	Viral pneumonia (known virus, not influenza)	respiratory	0.183597	0.223881	0.183513	32141	0.270228	0.333426	0.656846	0.379161	0.417675	1.31026	0.681617	2.5187
Y:12387195_C_T	R1a	N1a1	Q17_CONGEN_MALFO_URINARY_SYSTEM	Congenital malformations of the urinary system	congenital	0.0881614	0.0811688	0.0881925	69679	-0.150695	0.204774	0.541556	0.335557	0.461788	0.86011	0.575767	1.28488
Y:12387195_C_T	R1a	I1	F5_ALCOHOL_DEPENDENCE	Alcohol dependence	mental	0.183739	0.172303	0.184204	31806	-0.0832446	0.0784486	1.126	0.53966	0.288629	0.92013	0.788988	1.07306
Y:12387195_C_T	R1a	R1b	M13_INTERVERTEB	Other intervertebral disc disorders	musculoskeletal	0.549066	0.5495	0.549008	9212	-0.0152844	0.0683582	0.0499936	0.0845609	0.823074	0.98483	0.86134	1.12603
Y:12387195_C_T	R1a	I1	H7_PERIPHRETINADEGEN	Peripheral retinal degeneration	eye	0.184906	0.28125	0.184701	30118	0.996014	0.35382	7.92441	2.31183	0.00487719	2.70747	1.35327	5.41678
Y:12387195_C_T	R1a	I1	M13_SPINSTENOSIS	Spinal stenosis	musculoskeletal	0.184542	0.187359	0.184336	25929	0.0495268	0.0681966	0.52742	0.330038	0.467694	1.05077	0.919304	1.20105
Y:12387195_C_T	R1a	R1b	H7_ECTROPION	Ectropion of eyelid	eye	0.549042	0.487805	0.549284	10440	-0.361382	0.359428	1.01091	0.502123	0.314686	0.69671	0.344431	1.40931
Y:12387195_C_T	R1a	N1a1	F5_OPIOIDS	Mental and behavioural disorders due to opioids	mental	0.0882421	0.119266	0.0881433	68652	0.373038	0.245478	2.3093	0.890753	0.128602	1.45214	0.897539	2.34944
Y:12387195_C_T	R1a	R1b	G6_SLEEPDISOTH	Other sleep disorders	nervous_system	0.54961	0.557143	0.549481	8335	0.065701	0.18056	0.132405	0.145116	0.715952	1.06791	0.749615	1.52135
Y:12387195_C_T	R1a	N1a1	FE_STRICT	Focal epilepsy, strict definition	nervous_system	0.08805	0.0932203	0.087941	68586	0.1586	0.10091	2.47023	0.935463	0.116021	1.17187	0.961574	1.42816
Y:12387195_C_T	R1a	R1b	I9_REVASC	Coronary revascularization (ANGIO or CABG)	circulatory	0.552321	0.568367	0.550471	9480	0.100149	0.0762228	1.72634	0.723815	0.18888	1.10534	0.951946	1.28344
Y:12387195_C_T	R1a	N1a1	M13_PLANTARFASC	Plantar fascial fibromatosis	musculoskeletal	0.0882387	0.108761	0.0881059	51474	0.274162	0.202166	1.83907	0.756813	0.17506	1.31543	0.885075	1.95503
Y:12387195_C_T	R1a	N1a1	G6_SLEEPDISOTH	Other sleep disorders	nervous_system	0.0885252	0.106557	0.0882664	51748	0.245422	0.135778	3.26715	1.1507	0.0706806	1.27816	0.97951	1.66787
Y:12387195_C_T	R1a	I1	M13_SPININSTAB	Spinal instabilities	musculoskeletal	0.184233	0.130435	0.184336	24203	-0.444562	0.386504	1.32298	0.60196	0.250058	0.64111	0.300559	1.3675
Y:12387195_C_T	R1a	N1a1	I9_CHD	Major coronary heart disease event	circulatory	0.0881614	0.0838781	0.0891159	69679	0.0407498	0.039553	1.06143	0.518717	0.302889	1.04159	0.963894	1.12555
Y:12387195_C_T	R1a	R1b	M13_MUSCLESTRAIN	Muscle strain	musculoskeletal	0.545181	0.527778	0.545257	8300	-0.193399	0.362574	0.284521	0.226394	0.593753	0.82415	0.404929	1.6774
Y:12387195_C_T	R1a	N1a1	M13_SYSTCONNECT	Systemic connective tissue disorders	musculoskeletal	0.0881614	0.0714286	0.0885431	69679	-0.219358	0.0939622	5.4501	1.70847	0.0195673	0.80303	0.667962	0.96542
Y:12387195_C_T	R1a	N1a1	M13_SPININSTAB	Spinal instabilities	musculoskeletal	0.0899101	0.0566038	0.0899814	49594	-0.333326	0.382928	0.75771	0.415617	0.384046	0.71654	0.338286	1.51773
Y:12387195_C_T	R1a	N1a1	T2D	Type 2 diabetes, definitions combined	metabolic	0.08828	0.0874759	0.0884892	67739	0.0120275	0.0361996	0.110394	0.130947	0.739696	1.0121	0.942779	1.08652
Y:12387195_C_T	R1a	I1	ST19_FRACT_FOOT_ANKLE	Fracture of foot, except ankle	other	0.184156	0.201729	0.183764	31810	0.0698626	0.101653	0.472328	0.308107	0.491918	1.07236	0.878642	1.30879
Y:12387195_C_T	R1a	N1a1	F5_ALCOHOL_DEPENDENCE	Alcohol dependence	mental	0.08831	0.0769507	0.0888083	66176	-0.0726206	0.0732208	0.983673	0.493098	0.321294	0.92995	0.805628	1.07347
Y:12387195_C_T	R1a	I1	I9_CHD	Major coronary heart disease event	circulatory	0.183966	0.17554	0.185837	33392	-0.0189587	0.0415528	0.20817	0.188287	0.648206	0.98122	0.904474	1.06448
Y:12387195_C_T	R1a	N1a1	M13_ARTHROSIS_KNEE	Gonarthrosis	musculoskeletal	0.0889762	0.086185	0.0894654	52913	0.0193846	0.046842	0.171255	0.168131	0.678999	1.01957	0.930135	1.11761
Y:12387195_C_T	R1a	N1a1	M13_SPINSTENOSIS	Spinal stenosis	musculoskeletal	0.0890017	0.0776608	0.0899814	53763	-0.0552586	0.06167	0.802881	0.431524	0.370234	0.94624	0.838507	1.06782
Y:12387195_C_T	R1a	I1	I9_IHD	Ischaemic heart disease, wide definition	circulatory	0.183966	0.174517	0.187157	33392	-0.025454	0.0379716	0.449358	0.298743	0.50264	0.97487	0.904948	1.05019
Y:12387195_C_T	R1a	N1a1	H7_VERTISTRAB	Vertical strabismus	eye	0.0881757	0.142857	0.0880442	67116	0.791592	0.2914	7.37945	2.18063	0.00659736	2.20691	1.24663	3.90687
Y:12387195_C_T	R1a	N1a1	M13_LUMBAR_PROLAPSE	Lumbar disc prolapse	musculoskeletal	0.0894588	0.0845762	0.0899814	54785	0.042779	0.054815	0.609061	0.361369	0.435142	1.04371	0.937388	1.16209
Y:12387195_C_T	R1a	R1b	M13_DISCINFECTION	Infection of intervertebral disc (pyogenic)	musculoskeletal	0.548899	0.5	0.549008	8129	-0.413848	0.546312	0.57385	0.348012	0.448733	0.6611	0.226589	1.92885
Y:12387195_C_T	R1a	I1	M13_PLANTARFASC	Plantar fascial fibromatosis	musculoskeletal	0.182322	0.241611	0.181965	24912	0.392758	0.22097	3.15927	1.12207	0.0754971	1.48106	0.96046	2.28384
Y:12387195_C_T	R1a	N1a1	ST19_FRACT_FOOT_ANKLE	Fracture of foot, except ankle	other	0.088312	0.0972222	0.0881143	66333	0.113945	0.0967836	1.38607	0.621476	0.239069	1.12069	0.927047	1.35478
Y:12387195_C_T	R1a	R1b	M13_DUPUTRYEN	Palmar fascial fibromatosis [Dupuytren]	musculoskeletal	0.545465	0.551601	0.545257	8545	0.0717114	0.130262	0.303066	0.235102	0.581967	1.07435	0.832266	1.38684
Y:12387195_C_T	R1a	R1b	Z21_PROBL_RELATED_MEDICAL_FACILITI_OTH_HEALTH_CARE	Problems related to medical facilities and other health care	other	0.548871	0.457143	0.549563	9341	-0.480372	0.269264	3.18274	1.12831	0.0744201	0.61855	0.364901	1.04853
Y:12387195_C_T	R1a	R1b	M13_SPININSTAB	Spinal instabilities	musculoskeletal	0.548193	0.26087	0.549008	8134	-1.31664	0.459782	8.20029	2.37796	0.00418832	0.26803	0.108847	0.66003
Y:12387195_C_T	R1a	I1	M13_DISCITIS	Discitis, unspecified	musculoskeletal	0.184378	0.2	0.184336	24222	0.139515	0.337564	0.170817	0.167883	0.679387	1.14972	0.593267	2.22808
Y:12387195_C_T	R1a	I1	H7_CHALAZION	Chalazion	eye	0.1843	0.210345	0.184056	31324	0.172993	0.158129	1.19685	0.562324	0.273953	1.18886	0.872024	1.62081
Y:12387195_C_T	R1a	I1	K11_RETROG_MAXILLAE	Maxillary retrognathism	digestive	0.183966	0.205882	0.183944	33392	-0.0375416	0.45305	0.00686649	0.029672	0.933959	0.96315	0.396325	2.34067
Y:12387195_C_T	R1a	R1b	M13_FIBROBLASTIC	Fibroblastic disorders	musculoskeletal	0.545444	0.549858	0.545257	8615	0.0270076	0.116441	0.0537977	0.0880002	0.816582	1.02738	0.817735	1.29076
Y:12529262_C_T	R1b	N1a1	H8_VESTIBNEUR	Vestibular neuronitis	ear	0.0723078	0.0665188	0.0723476	66051	-0.0406478	0.190607	0.0454772	0.0803316	0.831129	0.96017	0.660843	1.39507
Y:12529262_C_T	R1b	N1a1	C3_RECTUM_ADENO	Adenocarcinoma and papilloma adenocarcinoma of rectum	neoplasms	0.072058	0.106412	0.0716866	68542	0.460572	0.143947	10.2375	2.86133	0.00137616	1.58498	1.19535	2.10162
Y:12529262_C_T	R1b	N1a1	C3_GBM_EXALLC	Brain glioblastoma, excluding all cancers (controls excluding all cancers)	neoplasms	0.0707411	0.0246914	0.0708182	48416	-0.771786	0.430718	3.21074	1.13575	0.073156	0.46219	0.198693	1.07511
Y:12529262_C_T	R1b	I1	C3_RECTUM_ADENO_MUCINO_EXALLC	Adenocarcinoma, papilloma adenocarcinoma and mucinous carcinomas of rectum, excluding all cancers (controls excluding all cancers)	neoplasms	0.153533	0.205656	0.152629	22816	0.44621	0.147157	9.19424	2.61479	0.00242778	1.56238	1.17091	2.08473
Y:12529262_C_T	R1b	I1	H7_VERTISTRAB	Vertical strabismus	eye	0.15346	0.203125	0.153358	31096	0.421328	0.359088	1.37669	0.618587	0.240665	1.52398	0.753908	3.08065
Y:12529262_C_T	R1b	N1a1	CD2_BENIGN_RECTUM_ANAL	Benign neoplasm: Rectum, anus and anal canal	neoplasms	0.072058	0.0857143	0.071795	68542	0.180588	0.110335	2.67887	0.992732	0.101688	1.19792	0.96496	1.48713
Y:12529262_C_T	R1b	N1a1	M13_SYSTCONNECT	Systemic connective tissue disorders	musculoskeletal	0.072058	0.0605469	0.0723219	68542	-0.206004	0.101493	4.11981	1.3728	0.0423838	0.81383	0.667023	0.99295
Y:12529262_C_T	R1b	R1a	AB1_MYCOSES	Mycoses	infectious	0.441811	0.424354	0.442244	11179	-0.107652	0.129726	0.688639	0.390803	0.406628	0.89794	0.696342	1.1579
Y:12529262_C_T	R1b	R1a	H8_CHRON_SUPOTITIS	Chronic suppurative otitis media	ear	0.443208	0.550562	0.442284	10424	0.482178	0.22412	4.62863	1.50248	0.0314427	1.6196	1.04384	2.51294
Y:12529262_C_T	R1b	I1	I9_PERICARD	Pericarditis	circulatory	0.154172	0.180233	0.153966	21956	0.163131	0.213576	0.583397	0.351656	0.444984	1.17719	0.774546	1.78915
Y:12529262_C_T	R1b	N1a1	M13_SPINSTENOSIS	Spinal stenosis	musculoskeletal	0.0726499	0.059876	0.0737499	52870	-0.103824	0.0679252	2.33634	0.8983	0.126386	0.90138	0.789025	1.02974
Y:12529262_C_T	R1b	R1a	bhba1c	Hemoglobin A1c	quantitative	0.440034	NA	NA	7004	-0.02764	0.0238532	1.3427	0.608079	0.246559	0.97274	0.928307	1.0193
Y:12529262_C_T	R1b	R1a	D3_ITP	Idiopathic thrombocytopenic purpura	blood	0.441972	0.65625	0.441348	11012	0.83891	0.375588	4.98892	1.59329	0.02551	2.31384	1.10822	4.83104
Y:12529262_C_T	R1b	R1a	G6_BASDEGENOTH	Other degenerative diseases of the basal ganglia	nervous_system	0.441985	0.413793	0.44206	10842	-0.00816784	0.424132	0.000370863	0.00672453	0.984635	0.99187	0.431941	2.27762
Y:12529262_C_T	R1b	N1a1	VIRALPNEUMOKNOWN	Viral pneumonia (known virus, not influenza)	respiratory	0.0724556	0.165138	0.0723022	65930	1.28976	0.36868	12.2384	3.3296	0.000468166	3.63193	1.76324	7.48108
Y:12529262_C_T	R1b	I1	AB1_CHLAMYDIA_OTHER	Other sexually transmitted chlamydial diseases	infectious	0.152966	0.230088	0.152691	31824	0.426268	0.260412	2.67943	0.992884	0.101652	1.53153	0.919303	2.55148
Y:12529262_C_T	R1b	N1a1	fpgluk	Fasting Plasma Glucose	quantitative	0.0717669	NA	NA	43488	0.00233358	0.0179835	0.0168384	0.0473266	0.896754	1.00234	0.967622	1.0383
Y:12529262_C_T	R1b	I1	G6_SLEEPDISOTH	Other sleep disorders	nervous_system	0.152939	0.15641	0.152882	24088	0.153202	0.151722	1.0196	0.504993	0.312613	1.16556	0.865737	1.56922
Y:12529262_C_T	R1b	N1a1	AB1_MYCOSES	Mycoses	infectious	0.072058	0.0749674	0.0719914	68542	0.0950184	0.104275	0.830334	0.44108	0.362176	1.09968	0.896407	1.34905
Y:12529262_C_T	R1b	I1	C3_RECTUM_ADENO	Adenocarcinoma and papilloma adenocarcinoma of rectum	neoplasms	0.153043	0.216066	0.15233	32272	0.479544	0.149402	10.3025	2.87664	0.0013285	1.61534	1.20528	2.1649
Y:12529262_C_T	R1b	R1a	C3_LUNG_NONSMALL_EXALLC	Non-small cell lung cancer, excluding all cancers (controls excluding all cancers)	neoplasms	0.441866	0.450758	0.441563	8016	0.0929064	0.138651	0.449002	0.298597	0.502809	1.09736	0.836232	1.44003
Y:12529262_C_T	R1b	R1a	H7_VERTISTRAB	Vertical strabismus	eye	0.44259	0.361111	0.442862	10782	-0.339528	0.363768	0.871175	0.455151	0.35063	0.71211	0.349059	1.45275
Y:12529262_C_T	R1b	I1	C3_COLORECTAL_ADENO_EXALLC	Colorectal adenocarcinoma, excluding all cancers (controls excluding all cancers)	neoplasms	0.153899	0.192886	0.152629	23158	0.33848	0.108933	9.65483	2.72387	0.00188856	1.40281	1.13312	1.7367
Y:12529262_C_T	R1b	R1a	CD2_HODGKIN_LYMPHOMA_EXALLC	Hodgkin lymphoma, hilmo (controls excluding all cancers)	neoplasms	0.441735	0.475	0.441563	7792	0.265064	0.349684	0.574575	0.348289	0.448447	1.30351	0.656839	2.58686
Y:12529262_C_T	R1b	N1a1	CD2_BENIGN_LIPO_SKIN_HEADFACENECK	Benign lipomatous neoplasm of skin and subcutaneous tissue of head, face and neck	neoplasms	0.072058	0.0386598	0.0722481	68542	-0.520986	0.203128	6.57826	1.98619	0.0103231	0.59393	0.398871	0.88439
Y:12529262_C_T	R1b	I1	M13_DISCINFECTION	Infection of intervertebral disc (pyogenic)	musculoskeletal	0.153751	0.176471	0.153701	23408	0.118127	0.389808	0.0918333	0.118125	0.76186	1.12539	0.524192	2.41609
Y:12529262_C_T	R1b	I1	M13_LUMBAR_PROLAPSE	Lumbar disc prolapse	musculoskeletal	0.154496	0.163452	0.153701	25431	0.110613	0.0657756	2.82803	1.03324	0.0926318	1.11696	0.98186	1.27066
Y:12529262_C_T	R1b	R1a	I9_REVASC	Coronary revascularization (ANGIO or CABG)	circulatory	0.439325	0.422607	0.441256	9485	-0.108326	0.0764016	2.01029	0.806222	0.156235	0.89734	0.772539	1.04229
Y:12529262_C_T	R1b	R1a	C3_RECTUM_ADENO	Adenocarcinoma and papilloma adenocarcinoma of rectum	neoplasms	0.441811	0.557143	0.440348	11179	0.4507	0.180333	6.24633	1.905	0.0124451	1.56941	1.10213	2.2348
Y:12529262_C_T	R1b	R1a	CMV_NOS	Other/unspecified cytomegaloviral diseases	infectious	0.441761	0.7	0.441298	11178	1.29683	0.506854	6.54636	1.9784	0.0105099	3.65768	1.35445	9.87752
Y:12529262_C_T	R1b	R1a	AB1_CHLAMYDIA_OTHER	Other sexually transmitted chlamydial diseases	infectious	0.441863	0.440678	0.441869	11017	0.104344	0.28509	0.133958	0.146081	0.714363	1.10998	0.634808	1.94084
Y:12529262_C_T	R1b	I1	H7_MYOPIA	Myopia	eye	0.153022	0.109244	0.153358	31270	-0.38119	0.184339	4.27614	1.41284	0.0386509	0.68305	0.475925	0.98031
Y:12529262_C_T	R1b	R1a	FE_STRICT	Focal epilepsy, strict definition	nervous_system	0.442484	0.470356	0.441828	10997	0.186151	0.135275	1.89363	0.772645	0.168793	1.2046	0.92405	1.57034
Y:12529262_C_T	R1b	I1	E4_OBESITYNAS	Obesity, other/unspecified	metabolic	0.152622	0.141834	0.152868	31365	-0.0890458	0.108951	0.667976	0.383254	0.413758	0.9148	0.738902	1.13258
Y:12529262_C_T	R1b	I1	H8_CHRON_SUPOTITIS	Chronic suppurative otitis media	ear	0.153122	0.223744	0.152606	30172	0.484504	0.188424	6.61184	1.99438	0.0101302	1.62337	1.12209	2.34859
Y:12529262_C_T	R1b	N1a1	M13_DISCINFECTION	Infection of intervertebral disc (pyogenic)	musculoskeletal	0.0737878	0.0927835	0.0737499	48775	0.325964	0.40395	0.65115	0.377059	0.419702	1.38537	0.627647	3.05783
Y:12529262_C_T	R1b	I1	C3_EYE_ADNEXA_EXALLC	Malignant neoplasm of eye and adnexa, excluding all cancers (controls excluding all cancers)	neoplasms	0.152846	0.275	0.152629	22467	0.96778	0.457176	4.48112	1.46507	0.0342713	2.63209	1.07435	6.44848
Y:12529262_C_T	R1b	N1a1	CD2_BENIGN_ANUS_ANAL_CANAL	Benign neoplasm: Anus and anal canal	neoplasms	0.072058	0.101562	0.0720028	68542	0.429028	0.345456	1.54237	0.669048	0.214265	1.53576	0.780309	3.02261
Y:12529262_C_T	R1b	N1a1	H7_OCUPAIN	Ocular pain	eye	0.0718859	0.033557	0.072054	68247	-0.56435	0.23751	5.64593	1.75706	0.017496	0.56873	0.357054	0.9059
Y:12529262_C_T	R1b	N1a1	M13_MUSCLESTRAIN	Muscle strain	musculoskeletal	0.0733339	0.115646	0.0732104	50536	0.709438	0.328576	4.66183	1.51088	0.0308404	2.03285	1.06762	3.87074
Y:12529262_C_T	R1b	R1a	C3_GBM_EXALLC	Brain glioblastoma, excluding all cancers (controls excluding all cancers)	neoplasms	0.441082	0.153846	0.441563	7765	-1.10658	0.68978	2.57362	0.963936	0.108659	0.33069	0.085559	1.27812
Y:12529262_C_T	R1b	R1a	F5_CANNABIS	Mental and behavioural disorders due to cannabinoids	mental	0.441473	0.363636	0.441629	10995	-0.180161	0.493694	0.13317	0.145592	0.715168	0.83514	0.317334	2.19785
Y:12529262_C_T	R1b	N1a1	C3_RECTUM_ADENO_MUCINO_EXALLC	Adenocarcinoma, papilloma adenocarcinoma and mucinous carcinomas of rectum, excluding all cancers (controls excluding all cancers)	neoplasms	0.071321	0.102433	0.0708182	49116	0.41867	0.141531	8.7506	2.50934	0.003095	1.51994	1.15173	2.00586
Y:12529262_C_T	R1b	N1a1	C3_EYE_ADNEXA_EXALLC	Malignant neoplasm of eye and adnexa, excluding all cancers (controls excluding all cancers)	neoplasms	0.0708904	0.103774	0.0708182	48441	0.3908	0.375236	1.08468	0.526289	0.297654	1.47816	0.708459	3.08411
Y:12529262_C_T	R1b	I1	AB1_VIRAL_NOS	Other viral diseases, not elsewhere classified	infectious	0.152916	0.161525	0.152765	31926	0.044534	0.121554	0.134229	0.146249	0.714087	1.04554	0.823895	1.32681
Y:12529262_C_T	R1b	N1a1	I9_IHD	Ischaemic heart disease, wide definition	circulatory	0.072058	0.0687248	0.073186	68542	0.0171263	0.0391722	0.191147	0.179166	0.661963	1.01727	0.942093	1.09845
Y:12529262_C_T	R1b	R1a	H8_VERTIGO	Disorders of vestibular function (Vertigo)	ear	0.442043	0.387534	0.443925	11060	-0.22569	0.112724	4.00863	1.34421	0.0452679	0.79797	0.639782	0.99526
Y:12529262_C_T	R1b	N1a1	M13_FIBROBLASTIC	Fibroblastic disorders	musculoskeletal	0.0735097	0.0813772	0.0732104	52306	0.125204	0.0921594	1.84569	0.758739	0.174285	1.13338	0.94608	1.35776
Y:12529262_C_T	R1b	R1a	C3_RECTUM_EXALLC	Malignant neoplasm of rectum, excluding all cancers (controls excluding all cancers)	neoplasms	0.444151	0.545455	0.441563	7950	0.408296	0.154925	6.94557	2.07558	0.00840272	1.50425	1.11031	2.03796
Y:12529262_C_T	R1b	R1a	M13_SPININSTAB	Spinal instabilities	musculoskeletal	0.443393	0.73913	0.442554	8135	1.32945	0.459722	8.36285	2.41683	0.00382975	3.77897	1.53479	9.30458
Y:12529262_C_T	R1b	N1a1	C3_LUNG_NONSMALL_EXALLC	Non-small cell lung cancer, excluding all cancers (controls excluding all cancers)	neoplasms	0.0710631	0.0789125	0.0708182	49843	0.0373512	0.104274	0.12831	0.142552	0.720192	1.03806	0.846178	1.27345
Y:12529262_C_T	R1b	N1a1	M13_DUPUTRYEN	Palmar fascial fibromatosis [Dupuytren]	musculoskeletal	0.0733537	0.0778894	0.0732104	51981	0.043764	0.10007	0.19126	0.179227	0.66187	1.04474	0.858667	1.27112
Y:12529262_C_T	R1b	N1a1	CD2_BENIGN_COLORECANI	Benign neoplasm of colon, rectum, anus and anal canal	neoplasms	0.072058	0.079424	0.0715302	68542	0.0905174	0.0609946	2.20233	0.860743	0.137802	1.09474	0.971385	1.23376
Y:12529262_C_T	R1b	N1a1	bhba1c	Hemoglobin A1c	quantitative	0.0705731	NA	NA	43671	0.00490894	0.0180689	0.073809	0.10465	0.785869	1.00492	0.969954	1.04115
Y:12529262_C_T	R1b	I1	C3_SKIN_EXALLC	Malignant neoplasm of skin, excluding all cancers (controls excluding all cancers)	neoplasms	0.153119	0.157127	0.152629	25170	0.0428856	0.0620236	0.478089	0.310434	0.48929	1.04382	0.924335	1.17875
Y:12529262_C_T	R1b	I1	bhba1c	Hemoglobin A1c	quantitative	0.152348	NA	NA	20230	-0.0279706	0.0191338	2.13697	0.842284	0.143786	0.97242	0.936624	1.00958
Y:12529262_C_T	R1b	I1	E4_THYROIDITSUBAC	Subacute thyroiditis	metabolic	0.153821	0.275	0.153659	30035	1.00042	0.452486	4.88821	1.56798	0.0270408	2.71941	1.12024	6.60144
Y:12529262_C_T	R1b	N1a1	I9_CVD_HARD	Hard cardiovascular diseases	circulatory	0.072058	0.0672774	0.0736116	68542	-0.043728	0.0394108	1.23109	0.573171	0.267195	0.95721	0.886058	1.03409
Y:12529262_C_T	R1b	R1a	C3_SKIN_EXALLC	Malignant neoplasm of skin, excluding all cancers (controls excluding all cancers)	neoplasms	0.442582	0.450837	0.441563	8708	0.000193823	0.0786522	6.07279e-06	0.000854762	0.998034	1.00019	0.857302	1.1669
Y:12529262_C_T	R1b	I1	C3_GBM_ASTROCYTOMA_EXALLC	Brain glioblastoma and astrocytoma, excluding all cancers (controls excluding all cancers)	neoplasms	0.152556	0.12	0.152629	22477	-0.0431604	0.44091	0.00958234	0.0352596	0.92202	0.95776	0.403595	2.27282
Y:12529262_C_T	R1b	I1	CD2_HODGKIN_LYMPHOMA_EXALLC	Hodgkin lymphoma, hilmo (controls excluding all cancers)	neoplasms	0.152957	0.25	0.152629	22503	1.04657	0.347042	9.09429	2.59107	0.00256407	2.84786	1.44248	5.62247
Y:12529262_C_T	R1b	R1a	H7_ECTROPION	Ectropion of eyelid	eye	0.442551	0.512195	0.442276	10444	0.42091	0.361622	1.35478	0.611819	0.244445	1.52335	0.74986	3.09469
Y:12529262_C_T	R1b	N1a1	E4_GOITREMULTINOD	Nontoxic multinodular goitre	metabolic	0.0721365	0.031941	0.0723934	64073	-0.63827	0.198464	10.343	2.88616	0.00129969	0.52821	0.357987	0.77936
Y:12529262_C_T	R1b	N1a1	FE_STRICT	Focal epilepsy, strict definition	nervous_system	0.0721124	0.0846975	0.0718448	67478	0.346256	0.111918	9.57176	2.70423	0.00197592	1.41376	1.1353	1.76053
Y:12529262_C_T	R1b	N1a1	E4_PORBILIR	Disorders of porphyrin and bilirubin metabolism	metabolic	0.0731109	0.0714286	0.073113	56257	0.11288	0.495518	0.051894	0.0862922	0.8198	1.1195	0.423867	2.95676
Y:12529262_C_T	R1b	N1a1	C3_STOMACH_EXALLC	Malignant neoplasm of stomach, excluding all cancers (controls excluding all cancers)	neoplasms	0.0707586	0.0649087	0.0708182	48828	-0.0920776	0.182449	0.254697	0.211982	0.613787	0.91203	0.637833	1.30411
Y:12529262_C_T	R1b	R1a	C3_COLORECTAL_ADENO_EXALLC	Colorectal adenocarcinoma, excluding all cancers (controls excluding all cancers)	neoplasms	0.443559	0.498233	0.441563	8035	0.194942	0.131961	2.18232	0.855101	0.139604	1.21524	0.938284	1.57395
Y:12529262_C_T	R1b	R1a	H7_MYOPIA	Myopia	eye	0.441461	0.27957	0.442862	10839	-0.696768	0.219918	10.0382	2.81438	0.00153327	0.49819	0.323742	0.76665
Y:12529262_C_T	R1b	I1	C3_STOMACH_EXALLC	Malignant neoplasm of stomach, excluding all cancers (controls excluding all cancers)	neoplasms	0.152418	0.13278	0.152629	22668	-0.097888	0.190967	0.262749	0.215927	0.608237	0.90675	0.623639	1.31838
Y:12529262_C_T	R1b	I1	AB1_RESP_TUBERCU_CONF	Respiratory tuberculosis, confirmed	infectious	0.152654	0.119048	0.152742	32066	-0.198616	0.32287	0.378418	0.268854	0.538451	0.81986	0.435421	1.54374
Y:12529262_C_T	R1b	R1a	C3_RECTUM_ADENO_MUCINO_EXALLC	Adenocarcinoma, papilloma adenocarcinoma and mucinous carcinomas of rectum, excluding all cancers (controls excluding all cancers)	neoplasms	0.443305	0.533333	0.441563	7902	0.356632	0.177612	4.03179	1.35017	0.0446509	1.42851	1.00855	2.02334
Y:12529262_C_T	R1b	I1	K11_CHOLANGI_STRICT	Cholangitis (primary sclerosing, PSC), with reimbursement 202	digestive	0.153345	0.25	0.153143	30676	0.867374	0.362696	5.71907	1.77517	0.0167815	2.38065	1.1694	4.84651
Y:12529262_C_T	R1b	R1a	CD2_BENIGN_LIPO_SKIN_HEADFACENECK	Benign lipomatous neoplasm of skin and subcutaneous tissue of head, face and neck	neoplasms	0.441811	0.357143	0.44213	11179	-0.448546	0.334318	1.80009	0.745448	0.179702	0.63856	0.331605	1.22963
Y:12529262_C_T	R1b	I1	H7_BLINDANDVISIMPAIRMENT	Visual impairment including blindness (binocular or monocular)	eye	0.152561	0.163636	0.152502	31076	0.0299676	0.217646	0.0189583	0.0503728	0.890486	1.03042	0.672591	1.57862
Y:12529262_C_T	R1b	R1a	M13_DISCITIS	Discitis, unspecified	musculoskeletal	0.442464	0.409091	0.442554	8134	0.0363214	0.483958	0.00563265	0.0267917	0.940174	1.03699	0.401625	2.67749
Y:12529262_C_T	R1b	I1	E4_OBESITY	Obesity	metabolic	0.15304	0.156386	0.152865	32266	0.0567834	0.0733962	0.598544	0.357403	0.439134	1.05843	0.91661	1.22218
Y:12529262_C_T	R1b	I1	C3_COLORECTAL_EXALLC	Colorectal cancer, excluding all cancers (controls excluding all cancers)	neoplasms	0.154464	0.192132	0.152629	23520	0.323132	0.0897228	12.9705	3.49971	0.000316439	1.38145	1.15867	1.64705
Y:12529262_C_T	R1b	N1a1	C3_COLORECTAL_EXALLC	Colorectal cancer, excluding all cancers (controls excluding all cancers)	neoplasms	0.0718339	0.09375	0.0708182	50575	0.29063	0.0857544	11.486	3.15414	0.000701229	1.33727	1.13038	1.58203
Y:12529262_C_T	R1b	N1a1	H8_CHRON_SUPOTITIS	Chronic suppurative otitis media	ear	0.0718977	0.110112	0.0716312	64258	0.484478	0.182575	7.04155	2.09887	0.00796398	1.62333	1.135	2.32176
Y:12529262_C_T	R1b	R1a	M13_SPINSTENOSIS	Spinal stenosis	musculoskeletal	0.441494	0.426871	0.442554	8700	-0.120469	0.0920264	1.71366	0.720081	0.190511	0.8865	0.740196	1.06173
Y:12529262_C_T	R1b	R1a	K11_CHOLANGI_STRICT	Cholangitis (primary sclerosing, PSC), with reimbursement 202	digestive	0.442729	0.551724	0.442431	10625	0.399644	0.39937	1.00137	0.49897	0.316979	1.49129	0.68173	3.26222
Y:12529262_C_T	R1b	R1a	AB1_VIRAL_NOS	Other viral diseases, not elsewhere classified	infectious	0.44157	0.478495	0.440938	11056	0.207734	0.155871	1.77616	0.738447	0.182622	1.23089	0.906854	1.6707
Y:12529262_C_T	R1b	N1a1	T2D	Type 2 diabetes, definitions combined	metabolic	0.0722957	0.0711948	0.0725819	66643	0.0221298	0.0396818	0.311006	0.238777	0.577063	1.02238	0.945873	1.10507
Y:12529262_C_T	R1b	N1a1	D3_ITP	Idiopathic thrombocytopenic purpura	blood	0.0719885	0.130435	0.071849	67608	0.691916	0.295878	5.46863	1.71308	0.0193607	1.99754	1.11851	3.5674
Y:12529262_C_T	R1b	I1	M13_ARTHROSIS_KNEE	Gonarthrosis	musculoskeletal	0.153311	0.149246	0.154044	24734	-0.0269788	0.0521896	0.267226	0.218102	0.605199	0.97338	0.878736	1.07822
Y:12529262_C_T	R1b	N1a1	AB1_VIRAL_NOS	Other viral diseases, not elsewhere classified	infectious	0.0720367	0.0769231	0.0719518	67771	0.0817402	0.118221	0.478058	0.310422	0.489303	1.08517	0.860731	1.36814
Y:12529262_C_T	R1b	N1a1	F5_ALCOHOL_DEPENDENCE	Alcohol dependence	mental	0.0721726	0.0609267	0.0726669	65094	-0.085128	0.080848	1.10868	0.534069	0.292369	0.91839	0.783809	1.07609
Y:12529262_C_T	R1b	N1a1	H7_CHALAZION	Chalazion	eye	0.0724081	0.0646204	0.0724841	64095	-0.0627668	0.163382	0.147588	0.154374	0.700851	0.93916	0.681816	1.29364
Y:12529262_C_T	R1b	N1a1	H8_VERTIGO	Disorders of vestibular function (Vertigo)	ear	0.0720836	0.0642986	0.0723476	67824	-0.112344	0.0862218	1.69772	0.715375	0.192586	0.89374	0.754772	1.05829
Y:12529262_C_T	R1b	N1a1	AB1_CHLAMYDIA_OTHER	Other sexually transmitted chlamydial diseases	infectious	0.0720012	0.0828025	0.0719508	67610	0.0825196	0.21884	0.142187	0.151124	0.706116	1.08602	0.707225	1.6677
Y:12529262_C_T	R1b	I1	FE	Focal epilepsy	nervous_system	0.153088	0.194785	0.152216	31838	0.349568	0.112696	9.62156	2.71601	0.00192305	1.41845	1.13733	1.76907
Y:12529262_C_T	R1b	N1a1	I9_CORATHER	Coronary atherosclerosis	circulatory	0.07196	0.0668823	0.0733099	64786	0.00391156	0.0430664	0.00824941	0.0326249	0.927631	1.00392	0.922656	1.09234
Y:12529262_C_T	R1b	R1a	M13_CERVICALGIA	Cervicalgia	musculoskeletal	0.443101	0.471338	0.442554	8269	0.104426	0.171739	0.369728	0.265078	0.543153	1.11007	0.792802	1.55431
Y:12529262_C_T	R1b	I1	E4_OBESITYXTRMALV	Extreme obesity with alveolar hypoventilation	metabolic	0.153136	0.23301	0.152868	30770	0.77265	0.287798	7.2076	2.13909	0.00725956	2.1655	1.23191	3.80659
Y:12529262_C_T	R1b	I1	C3_LUNG_NONSMALL_EXALLC	Non-small cell lung cancer, excluding all cancers (controls excluding all cancers)	neoplasms	0.152135	0.139181	0.152629	23282	-0.0789186	0.10389	0.577042	0.349232	0.447474	0.92412	0.753864	1.13282
Y:12529262_C_T	R1b	R1a	E4_GOITREMULTINOD	Nontoxic multinodular goitre	metabolic	0.441199	0.232143	0.442322	10476	-0.934816	0.296622	9.93217	2.78937	0.00162416	0.39266	0.219546	0.70227
Y:12529262_C_T	R1b	I1	AB1_MYCOSES	Mycoses	infectious	0.153043	0.164521	0.152789	32272	0.0911426	0.108347	0.70764	0.397692	0.400228	1.09543	0.885842	1.35459
Y:12529262_C_T	R1b	R1a	E4_OBESITYXTRMALV	Extreme obesity with alveolar hypoventilation	metabolic	0.443357	0.510638	0.443058	10628	0.482076	0.317562	2.30449	0.889409	0.129	1.61943	0.869058	3.01771
Y:12529262_C_T	R1b	I1	K11_OVERJET	Overjet	digestive	0.153043	0.177778	0.153008	32272	-0.0127968	0.423042	0.000915025	0.0106088	0.975868	0.98728	0.430866	2.26226
Y:12529262_C_T	R1b	N1a1	K11_OVERJET	Overjet	digestive	0.072058	0.0733945	0.0720559	68542	-0.157309	0.369776	0.18098	0.17358	0.670533	0.85444	0.413925	1.76377
Y:12529262_C_T	R1b	I1	FE_STRICT	Focal epilepsy, strict definition	nervous_system	0.153043	0.195402	0.152216	31795	0.364856	0.116792	9.75927	2.74855	0.00178423	1.44031	1.14562	1.8108
Y:12529262_C_T	R1b	I1	Q17_CONGEN_MALFO_URINARY_SYSTEM	Congenital malformations of the urinary system	congenital	0.153043	0.118343	0.153226	32272	-0.373178	0.212124	3.09496	1.10494	0.0785344	0.68854	0.454326	1.0435
Y:12529262_C_T	R1b	N1a1	F5_CANNABIS	Mental and behavioural disorders due to cannabinoids	mental	0.0719708	0.0610687	0.071992	67444	-0.0324738	0.3703	0.00769057	0.0314618	0.930118	0.96805	0.46848	2.00033
Y:12529262_C_T	R1b	N1a1	C3_GBM_ASTROCYTOMA_EXALLC	Brain glioblastoma and astrocytoma, excluding all cancers (controls excluding all cancers)	neoplasms	0.0707828	0.0550459	0.0708182	48444	-0.310226	0.373298	0.690631	0.391528	0.405949	0.73328	0.352787	1.52415
Y:12529262_C_T	R1b	N1a1	H7_VERTISTRAB	Vertical strabismus	eye	0.0722691	0.0860927	0.0722374	66031	0.233654	0.32533	0.515819	0.325478	0.472631	1.26321	0.667649	2.39002
Y:12529262_C_T	R1b	R1a	CD2_BENIGN_CONNSOFT_UPPERLIMB	Benign neoplasm: Connective and other soft tissue of upper limb, including shoulder	neoplasms	0.441811	0.391304	0.441915	11179	-0.47874	0.45941	1.08592	0.526692	0.297377	0.61956	0.251784	1.52456
Y:12529262_C_T	R1b	R1a	Q17_CONGEN_MALFO_URINARY_SYSTEM	Congenital malformations of the urinary system	congenital	0.441811	0.444444	0.4418	11179	-0.0574724	0.3254	0.0311949	0.0655994	0.859806	0.94415	0.498947	1.7866
Y:12529262_C_T	R1b	N1a1	Z21_PROBL_RELATED_MEDICAL_FACILITI_OTH_HEALTH_CARE	Problems related to medical facilities and other health care	other	0.072476	0.0869565	0.0723642	57081	0.447312	0.204928	4.7645	1.53682	0.0290523	1.5641	1.04671	2.33724
Y:12529262_C_T	R1b	R1a	G6_SLEEPDISOTH	Other sleep disorders	nervous_system	0.441992	0.435714	0.442099	8335	-0.063342	0.18111	0.122319	0.138745	0.726532	0.93862	0.658153	1.33861
Y:12529262_C_T	R1b	R1a	E4_OBESITY	Obesity	metabolic	0.44184	0.419732	0.443089	11176	-0.0741092	0.0888308	0.696013	0.393482	0.404127	0.92857	0.78019	1.10517
Y:12529262_C_T	R1b	N1a1	K11_RETROG_MAXILLAE	Maxillary retrognathism	digestive	0.072058	0.0625	0.0720714	68542	-0.198954	0.397634	0.250343	0.209832	0.616834	0.81959	0.375944	1.78677
Y:12529262_C_T	R1b	I1	I9_CHD	Major coronary heart disease event	circulatory	0.153043	0.143589	0.155139	32272	-0.0583822	0.0444352	1.72626	0.723794	0.188889	0.94329	0.864611	1.02913
Y:12529262_C_T	R1b	N1a1	AB1_RESP_TUBERCU_CONF	Respiratory tuberculosis, confirmed	infectious	0.0719578	0.0645161	0.0719748	68026	-0.0245812	0.330048	0.00554693	0.0265811	0.94063	0.97572	0.510954	1.86323
Y:12529262_C_T	R1b	N1a1	H7_MYOPIA	Myopia	eye	0.0720991	0.0533881	0.0722374	66367	-0.290524	0.1806	2.58777	0.967817	0.107692	0.74787	0.524925	1.06551
Y:12529262_C_T	R1b	R1a	I9_CHD	Major coronary heart disease event	circulatory	0.441811	0.436883	0.442836	11179	-0.0645198	0.0570226	1.28024	0.588627	0.257853	0.93752	0.83838	1.04838
Y:12529262_C_T	R1b	N1a1	E4_THYROIDITSUBAC	Subacute thyroiditis	metabolic	0.0724967	0.180328	0.0723934	63727	2.05	0.53622	14.6158	3.88007	0.000131804	7.7679	2.71559	22.22
Y:12529262_C_T	R1b	R1a	AB1_RESP_TUBERCU_CONF	Respiratory tuberculosis, confirmed	infectious	0.441229	0.294118	0.441682	11094	-0.613344	0.373652	2.69446	0.996981	0.100698	0.54154	0.260357	1.12639
Y:12529262_C_T	R1b	R1a	I9_IHD	Ischaemic heart disease, wide definition	circulatory	0.441811	0.442916	0.441461	11179	-0.0362038	0.0514712	0.494743	0.317116	0.481819	0.96444	0.871894	1.06682
Y:12529262_C_T	R1b	I1	C3_GBM_EXALLC	Brain glioblastoma, excluding all cancers (controls excluding all cancers)	neoplasms	0.152466	0.0540541	0.152629	22464	-0.658644	0.532478	1.53002	0.665327	0.216109	0.51755	0.182264	1.46963
Y:12529262_C_T	R1b	R1a	M13_ARTHROSIS_KNEE	Gonarthrosis	musculoskeletal	0.442267	0.449402	0.441044	8574	0.000763574	0.0670236	0.000129792	0.0039657	0.99091	1.00076	0.877566	1.14126
Y:12529262_C_T	R1b	I1	H7_OCUPAIN	Ocular pain	eye	0.152711	0.0909091	0.152924	32126	-0.503112	0.270864	3.45005	1.19894	0.0632499	0.60465	0.35558	1.02817
Y:12529262_C_T	R1b	N1a1	M13_ENTEROARTHR	Enteropathic arthropathies	musculoskeletal	0.0731229	0.15	0.0729145	44391	1.00324	0.34562	8.42577	2.43187	0.00369939	2.72709	1.38517	5.36905
Y:12529262_C_T	R1b	I1	H7_CHALAZION	Chalazion	eye	0.153295	0.148148	0.153341	30275	-0.0934486	0.170316	0.301047	0.234163	0.583226	0.91078	0.652289	1.27172
Y:12529262_C_T	R1b	I1	K11_MN_PROGN	Mandibular prognathia	digestive	0.153043	0.193548	0.153004	32272	0.0561878	0.484708	0.0134377	0.0420504	0.907715	1.0578	0.409082	2.73523
Y:12529262_C_T	R1b	I1	F5_OPIOIDS	Mental and behavioural disorders due to opioids	mental	0.153069	0.19	0.152953	31783	0.26768	0.283352	0.892438	0.462411	0.344817	1.30693	0.749994	2.27744
Y:12529262_C_T	R1b	R1a	fpgluk	Fasting Plasma Glucose	quantitative	0.440384	NA	NA	7087	-0.0135697	0.024085	0.317425	0.241725	0.573159	0.98652	0.941034	1.03421
Y:12529262_C_T	R1b	R1a	E4_OBESITYNAS	Obesity, other/unspecified	metabolic	0.441198	0.36803	0.443058	10850	-0.270552	0.130647	4.28849	1.41599	0.0383716	0.76296	0.590598	0.98562
Y:12529262_C_T	R1b	R1a	C3_COLORECTAL_EXALLC	Colorectal cancer, excluding all cancers (controls excluding all cancers)	neoplasms	0.444839	0.506024	0.441563	8167	0.221728	0.109709	4.0846	1.36376	0.0432753	1.24823	1.00672	1.54768
Y:12529262_C_T	R1b	R1a	M13_MUSCLESTRAIN	Muscle strain	musculoskeletal	0.446183	0.472222	0.44607	8306	0.209272	0.362674	0.332957	0.24878	0.563923	1.23278	0.60558	2.50957
Y:12529262_C_T	R1b	N1a1	I9_PERICARD	Pericarditis	circulatory	0.0723291	0.121094	0.0720608	46800	0.510694	0.233908	4.76686	1.53741	0.0290128	1.66645	1.05362	2.63571
Y:12529262_C_T	R1b	R1a	CD2_BENIGN_COLORECANI	Benign neoplasm of colon, rectum, anus and anal canal	neoplasms	0.441811	0.474576	0.439397	11179	0.110904	0.0798906	1.92709	0.782313	0.165077	1.11729	0.955346	1.30668
Y:12529262_C_T	R1b	N1a1	H7_PERIPHRETINADEGEN	Peripheral retinal degeneration	eye	0.0719937	0.121212	0.0718886	61936	0.79953	0.347132	5.30493	1.67233	0.0212652	2.2245	1.12654	4.39254
Y:12529262_C_T	R1b	I1	CD2_BENIGN_COLORECANI	Benign neoplasm of colon, rectum, anus and anal canal	neoplasms	0.153043	0.155224	0.152872	32272	-0.0228888	0.0613134	0.13936	0.149404	0.708918	0.97737	0.866699	1.10217
Y:12529262_C_T	R1b	R1a	H8_VESTIBNEUR	Vestibular neuronitis	ear	0.443207	0.352941	0.443925	10776	-0.448674	0.229836	3.81088	1.29311	0.0509202	0.63847	0.406914	1.00181
Y:12529262_C_T	R1b	R1a	FE	Focal epilepsy	nervous_system	0.442407	0.465201	0.441828	11017	0.146759	0.13007	1.27308	0.586383	0.259189	1.15807	0.897468	1.49436
Y:12529262_C_T	R1b	N1a1	E4_OBESITYXTRMALV	Extreme obesity with alveolar hypoventilation	metabolic	0.0719906	0.124352	0.0718357	65453	0.787124	0.2834	7.71413	2.2613	0.00547898	2.19707	1.26069	3.82894
Y:12529262_C_T	R1b	I1	I9_CVD_HARD	Hard cardiovascular diseases	circulatory	0.153043	0.142713	0.156405	32272	-0.0922026	0.0407054	5.13078	1.62884	0.023505	0.91192	0.841992	0.98766
Y:12529262_C_T	R1b	I1	E4_GOITREMULTINOD	Nontoxic multinodular goitre	metabolic	0.153082	0.0656566	0.153659	30193	-0.635354	0.212256	8.96009	2.55918	0.00275943	0.52975	0.349457	0.80305
Y:12529262_C_T	R1b	R1a	M13_PLANTARFASC	Plantar fascial fibromatosis	musculoskeletal	0.446137	0.454545	0.44607	8336	0.0726008	0.264464	0.0753616	0.105859	0.783684	1.0753	0.640345	1.8057
Y:12529262_C_T	R1b	N1a1	CD2_HODGKIN_LYMPHOMA_EXALLC	Hodgkin lymphoma, hilmo (controls excluding all cancers)	neoplasms	0.0709194	0.0954774	0.0708182	48534	0.263408	0.272914	0.931553	0.475656	0.33446	1.30136	0.762233	2.2218
Y:12529262_C_T	R1b	N1a1	CD2_BENIGN_CONNSOFT_UPPERLIMB	Benign neoplasm: Connective and other soft tissue of upper limb, including shoulder	neoplasms	0.072058	0.0394737	0.0721668	68542	-0.3441	0.290368	1.40435	0.627095	0.235996	0.70886	0.40123	1.25235
Y:12529262_C_T	R1b	R1a	I9_CVD_HARD	Hard cardiovascular diseases	circulatory	0.441811	0.434833	0.443926	11179	-0.0853204	0.0523352	2.65777	0.986972	0.103045	0.91822	0.8287	1.01741
Y:12529262_C_T	R1b	I1	I9_REVASC	Coronary revascularization (ANGIO or CABG)	circulatory	0.153912	0.140013	0.15562	27074	-0.0708886	0.059718	1.4091	0.628553	0.235205	0.93157	0.828668	1.04724
Y:12529262_C_T	R1b	R1a	M13_EARLY_LUMBAR_PROLAPSE	Early lumbar disc prolapse, operated	musculoskeletal	0.442242	0.419643	0.442554	8224	-0.09241	0.205876	0.201479	0.184735	0.653529	0.91173	0.609006	1.36494
Y:12529262_C_T	R1b	R1a	E4_PORBILIR	Disorders of porphyrin and bilirubin metabolism	metabolic	0.445082	0.5	0.445022	9241	0.370118	0.740668	0.249708	0.209517	0.617281	1.44791	0.339056	6.18315
Y:12529262_C_T	R1b	I1	M13_SPININSTAB	Spinal instabilities	musculoskeletal	0.154053	0.298246	0.153701	23414	1.09135	0.371964	8.60846	2.47547	0.00334603	2.9783	1.43663	6.17434
Y:12529262_C_T	R1b	R1a	M13_ENTEROARTHR	Enteropathic arthropathies	musculoskeletal	0.441933	0.692308	0.441044	7345	1.08512	0.432134	6.30548	1.9195	0.0120365	2.95979	1.26888	6.904
Y:12529262_C_T	R1b	R1a	I9_HYPOTE	Hypotension	circulatory	0.441704	0.37931	0.442526	11150	-0.309676	0.180743	2.93557	1.06224	0.0866483	0.73368	0.514823	1.04559
Y:12529262_C_T	R1b	I1	I9_HYPOTE	Hypotension	circulatory	0.15306	0.10397	0.15388	32177	-0.39279	0.127026	9.56166	2.70184	0.00198683	0.67517	0.526364	0.86605
Y:12529262_C_T	R1b	N1a1	CMV_NOS	Other/unspecified cytomegaloviral diseases	infectious	0.0720602	0.155556	0.0719504	68526	1.47715	0.431056	11.743	3.21415	0.000610731	4.38043	1.88189	10.1962
Y:12529262_C_T	R1b	R1a	M13_DISCINFECTION	Infection of intervertebral disc (pyogenic)	musculoskeletal	0.442681	0.5	0.442554	8130	0.438598	0.547722	0.64123	0.373387	0.423266	1.55053	0.529969	4.5364
Y:12529262_C_T	R1b	I1	F5_DELIRIUM	Delirium, not induced by alcohol and other psychoactive substances	mental	0.153167	0.166667	0.153015	30222	0.186817	0.160907	1.34797	0.609714	0.245633	1.20541	0.87936	1.65235
Y:12529262_C_T	R1b	R1a	H7_OCUPAIN	Ocular pain	eye	0.441346	0.37037	0.441519	11116	-0.0227538	0.447912	0.00258063	0.0179618	0.959485	0.9775	0.406301	2.35174
Y:12529262_C_T	R1b	I1	M13_ENTEROARTHR	Enteropathic arthropathies	musculoskeletal	0.15452	0.346154	0.154044	21007	1.59015	0.396816	16.0584	4.2117	6.14186e-05	4.9045	2.2533	10.6751
Y:12529262_C_T	R1b	R1a	C3_STOMACH_EXALLC	Malignant neoplasm of stomach, excluding all cancers (controls excluding all cancers)	neoplasms	0.441252	0.410256	0.441563	7830	-0.119487	0.250558	0.227418	0.198291	0.633445	0.88738	0.543036	1.45006
Y:12529262_C_T	R1b	N1a1	K11_CHOLANGI_STRICT	Cholangitis (primary sclerosing, PSC), with reimbursement 202	digestive	0.0722692	0.164948	0.0721308	65090	1.00059	0.368402	7.37683	2.18	0.00660693	2.7199	1.32118	5.59941
Y:12529262_C_T	R1b	I1	CMV_NOS	Other/unspecified cytomegaloviral diseases	infectious	0.15304	0.254545	0.152867	32266	1.03808	0.401048	6.69994	2.01585	0.00964162	2.8238	1.28663	6.19744
Y:12529262_C_T	R1b	N1a1	E4_OBESITYNAS	Obesity, other/unspecified	metabolic	0.0717358	0.0673012	0.0718357	66731	-0.052057	0.105808	0.242061	0.205706	0.622722	0.94927	0.771484	1.16804
Y:12529262_C_T	R1b	I1	CD2_BENIGN_ANUS_ANAL_CANAL	Benign neoplasm: Anus and anal canal	neoplasms	0.153043	0.147727	0.153057	32272	0.00528028	0.305768	0.000298213	0.00602526	0.986222	1.00529	0.552101	1.83049
Y:12529262_C_T	R1b	R1a	M13_SYSTCONNECT	Systemic connective tissue disorders	musculoskeletal	0.441811	0.451456	0.441629	11179	-0.0598986	0.147137	0.165725	0.164982	0.68394	0.94186	0.705896	1.2567
Y:12529262_C_T	R1b	N1a1	M13_CERVICALGIA	Cervicalgia	musculoskeletal	0.0737431	0.0734127	0.0737499	49686	0.137183	0.131662	1.08563	0.526598	0.297442	1.14704	0.886146	1.48474
Y:12529262_C_T	R1b	R1a	E4_THYROIDITSUBAC	Subacute thyroiditis	metabolic	0.442571	0.578947	0.442322	10439	0.873048	0.5204	2.81451	1.02958	0.0934157	2.3942	0.863349	6.63947
Y:12529262_C_T	R1b	I1	I9_IHD	Ischaemic heart disease, wide definition	circulatory	0.153043	0.145813	0.155493	32272	-0.0370992	0.0405534	0.836903	0.443355	0.360284	0.96358	0.889955	1.0433
Y:12529262_C_T	R1b	I1	D3_ITP	Idiopathic thrombocytopenic purpura	blood	0.152959	0.28	0.152659	31819	0.978126	0.325088	9.05289	2.58123	0.00262283	2.65947	1.40629	5.02939
Y:12529262_C_T	R1b	R1a	M13_FIBROBLASTIC	Fibroblastic disorders	musculoskeletal	0.446056	0.445714	0.44607	8620	-0.00940266	0.116625	0.00650003	0.0288439	0.935742	0.99064	0.788212	1.24506
Y:12529262_C_T	R1b	I1	F5_CANNABIS	Mental and behavioural disorders due to cannabinoids	mental	0.152805	0.0963855	0.152953	31766	-0.507414	0.313688	2.61656	0.975704	0.105754	0.60205	0.325549	1.1134
Y:12529262_C_T	R1b	I1	C3_RECTUM_EXALLC	Malignant neoplasm of rectum, excluding all cancers (controls excluding all cancers)	neoplasms	0.15395	0.212181	0.152629	22936	0.462016	0.127858	13.0575	3.51989	0.000302072	1.58727	1.23542	2.03932
Y:12529262_C_T	R1b	I1	CD2_BENIGN_RECTUM_ANAL	Benign neoplasm: Rectum, anus and anal canal	neoplasms	0.153043	0.163235	0.152823	32272	0.0336274	0.108675	0.0957462	0.120907	0.756995	1.0342	0.835791	1.27971
Y:12529262_C_T	R1b	N1a1	C3_RECTUM_EXALLC	Malignant neoplasm of rectum, excluding all cancers (controls excluding all cancers)	neoplasms	0.0715589	0.107037	0.0708182	49344	0.463522	0.123953	13.9838	3.73426	0.000184391	1.58966	1.24679	2.02682
Y:12529262_C_T	R1b	I1	T2D	Type 2 diabetes, definitions combined	metabolic	0.153728	0.144459	0.156286	31341	-0.041154	0.0408906	1.01293	0.50279	0.314203	0.95968	0.885769	1.03976
Y:12529262_C_T	R1b	I1	G6_BASDEGENOTH	Other degenerative diseases of the basal ganglia	nervous_system	0.153168	0.244898	0.153024	31286	0.525812	0.392926	1.79077	0.742724	0.180832	1.69183	0.783235	3.65445
Y:12529262_C_T	R1b	N1a1	G6_BASDEGENOTH	Other degenerative diseases of the basal ganglia	nervous_system	0.0722525	0.126316	0.0721749	66323	0.89847	0.412406	4.74632	1.53223	0.0293609	2.45584	1.09434	5.51122
Y:12529262_C_T	R1b	R1a	M13_INTERVERTEB	Other intervertebral disc disorders	musculoskeletal	0.442552	0.442534	0.442554	9217	0.014192	0.0684718	0.04296	0.0778973	0.835801	1.01429	0.886909	1.15997
Y:12529262_C_T	R1b	I1	H8_VESTIBNEUR	Vestibular neuronitis	ear	0.153841	0.153061	0.153846	31045	0.073284	0.208702	0.1233	0.139373	0.725483	1.07604	0.714786	1.61986
Y:12529262_C_T	R1b	N1a1	E4_OBESITY	Obesity	metabolic	0.0720571	0.0764778	0.0718347	68529	0.0894038	0.0714286	1.56664	0.676343	0.210696	1.09352	0.950662	1.25785
Y:12529262_C_T	R1b	N1a1	H7_ECTROPION	Ectropion of eyelid	eye	0.0724667	0.0688525	0.0724841	63781	0.0160303	0.236114	0.00460934	0.0241678	0.945872	1.01616	0.639702	1.61416
Y:12529262_C_T	R1b	R1a	I9_PERICARD	Pericarditis	circulatory	0.436268	0.563636	0.435358	7759	0.517286	0.291504	3.14897	1.11933	0.0759749	1.67747	0.947374	2.97021
Y:12529262_C_T	R1b	R1a	C3_EYE_ADNEXA_EXALLC	Malignant neoplasm of eye and adnexa, excluding all cancers (controls excluding all cancers)	neoplasms	0.441388	0.392857	0.441563	7780	-0.0818654	0.433516	0.0356608	0.0704699	0.850218	0.9214	0.39394	2.15508
Y:12529262_C_T	R1b	N1a1	C3_COLORECTAL_ADENO_EXALLC	Colorectal adenocarcinoma, excluding all cancers (controls excluding all cancers)	neoplasms	0.0714443	0.0909677	0.0708182	49885	0.265366	0.102895	6.65121	2.00398	0.00990878	1.30391	1.06576	1.59527
Y:12529262_C_T	R1b	R1a	H7_PERIPHRETINADEGEN	Peripheral retinal degeneration	eye	0.440961	0.470588	0.440861	10112	0.0260166	0.366394	0.00504204	0.0253078	0.943392	1.02636	0.500516	2.10465
Y:12529262_C_T	R1b	N1a1	C3_SKIN_EXALLC	Malignant neoplasm of skin, excluding all cancers (controls excluding all cancers)	neoplasms	0.0716064	0.0785493	0.0708182	53822	0.113099	0.0605242	3.49189	1.20992	0.0616709	1.11974	0.994487	1.26077
Y:12529262_C_T	R1b	N1a1	I9_REVASC	Coronary revascularization (ANGIO or CABG)	circulatory	0.0722184	0.0636503	0.0733099	57700	-0.000799038	0.0583586	0.000187467	0.00477041	0.989076	0.9992	0.891204	1.12029
Y:12529262_C_T	R1b	N1a1	M13_PLANTARFASC	Plantar fascial fibromatosis	musculoskeletal	0.0733328	0.0923077	0.0732104	50714	0.488222	0.23221	4.42052	1.44966	0.0355091	1.62942	1.03364	2.56858
Y:12529262_C_T	R1b	I1	CD2_BENIGN_CONNSOFT_UPPERLIMB	Benign neoplasm: Connective and other soft tissue of upper limb, including shoulder	neoplasms	0.153043	0.0978261	0.153201	32272	-0.390536	0.303946	1.65094	0.701517	0.19883	0.67669	0.372965	1.22777
Y:12529262_C_T	R1b	R1a	K11_OVERJET	Overjet	digestive	0.441811	0.275862	0.442242	11179	-0.838064	0.451226	3.44959	1.19882	0.0632674	0.43255	0.178625	1.04743
Y:12529262_C_T	R1b	N1a1	M13_DISCITIS	Discitis, unspecified	musculoskeletal	0.0737878	0.0927835	0.0737499	48775	0.326174	0.402144	0.657864	0.379536	0.417315	1.38566	0.630005	3.04767
Y:12529262_C_T	R1b	R1a	Z21_PROBL_RELATED_MEDICAL_FACILITI_OTH_HEALTH_CARE	Problems related to medical facilities and other health care	other	0.442791	0.542857	0.442036	9343	0.508708	0.26989	3.55274	1.22587	0.059447	1.66314	0.979928	2.8227
Y:12529262_C_T	R1b	R1a	H7_CHALAZION	Chalazion	eye	0.44179	0.392157	0.442276	10505	-0.31005	0.212052	2.13786	0.842535	0.143703	0.73341	0.483999	1.11135
Y:12529262_C_T	R1b	I1	M13_EARLY_LUMBAR_PROLAPSE	Early lumbar disc prolapse, operated	musculoskeletal	0.153973	0.17803	0.153701	23621	0.175924	0.175	1.01059	0.502018	0.314762	1.19235	0.846136	1.68022
Y:12529262_C_T	R1b	N1a1	M13_SPININSTAB	Spinal instabilities	musculoskeletal	0.0739215	0.145299	0.0737499	48795	1.20991	0.373672	10.484	2.91933	0.00120412	3.35319	1.61206	6.97484
Y:12529262_C_T	R1b	I1	ST19_FRACT_FOOT_ANKLE	Fracture of foot, except ankle	other	0.152752	0.157337	0.152651	30723	-0.0138504	0.110034	0.0158442	0.0458386	0.899832	0.98625	0.794917	1.22362
Y:12529262_C_T	R1b	R1a	CD2_BENIGN_RECTUM_ANAL	Benign neoplasm: Rectum, anus and anal canal	neoplasms	0.441811	0.486842	0.440873	11179	0.113425	0.140986	0.647237	0.375613	0.421102	1.12011	0.849669	1.47662
Y:12529262_C_T	R1b	N1a1	FE	Focal epilepsy	nervous_system	0.0721177	0.0842175	0.0718415	67584	0.322736	0.107632	8.99104	2.56654	0.00271306	1.3809	1.11826	1.70522
Y:12529262_C_T	R1b	N1a1	I9_CHD	Major coronary heart disease event	circulatory	0.072058	0.0673824	0.0730989	68542	-0.0017331	0.0431786	0.00161105	0.0141322	0.967983	0.99827	0.917261	1.08643
Y:12529262_C_T	R1b	I1	K11_RETROG_MAXILLAE	Maxillary retrognathism	digestive	0.153043	0.181818	0.153013	32272	-0.0286452	0.474046	0.00365144	0.0214472	0.951816	0.97176	0.383746	2.4608
Y:12529262_C_T	R1b	N1a1	M13_LUMBAR_PROLAPSE	Lumbar disc prolapse	musculoskeletal	0.0729321	0.0652676	0.0737499	53872	0.0227668	0.0612866	0.137999	0.148571	0.710279	1.02303	0.907234	1.1536
Y:12529262_C_T	R1b	R1a	H7_BLINDANDVISIMPAIRMENT	Visual impairment including blindness (binocular or monocular)	eye	0.441557	0.55102	0.441055	10737	0.356806	0.30863	1.33656	0.606178	0.247641	1.42876	0.780275	2.61619
Y:12529262_C_T	R1b	R1a	K11_RETROG_MAXILLAE	Maxillary retrognathism	digestive	0.441811	0.461538	0.441788	11179	0.41455	0.714592	0.336542	0.250393	0.561833	1.51369	0.373047	6.142
Y:12529262_C_T	R1b	I1	F5_ALCOHOL_DEPENDENCE	Alcohol dependence	mental	0.15282	0.139051	0.15338	30742	-0.102673	0.0842248	1.48603	0.652021	0.222833	0.90242	0.765097	1.0644
Y:12529262_C_T	R1b	I1	M13_SYSTCONNECT	Systemic connective tissue disorders	musculoskeletal	0.153043	0.139222	0.153335	32272	-0.101369	0.111693	0.823669	0.438768	0.364109	0.9036	0.72594	1.12474
Y:12529262_C_T	R1b	I1	M13_SPINSTENOSIS	Spinal stenosis	musculoskeletal	0.153327	0.14817	0.153701	25051	-0.0216604	0.0734726	0.0869131	0.11456	0.768139	0.97857	0.847329	1.13014
Y:12529262_C_T	R1b	I1	M13_DISCITIS	Discitis, unspecified	musculoskeletal	0.153685	0.147541	0.153701	23418	-0.178271	0.352116	0.256324	0.212783	0.612656	0.83672	0.419615	1.66842
Y:12529262_C_T	R1b	R1a	I9_CORATHER	Coronary atherosclerosis	circulatory	0.440102	0.435407	0.441256	10593	-0.0731838	0.0564638	1.67993	0.710112	0.194934	0.92943	0.832058	1.0382
Y:12529262_C_T	R1b	I1	I9_CORATHER	Coronary atherosclerosis	circulatory	0.153098	0.14351	0.15562	30451	-0.0467238	0.0445206	1.10142	0.53172	0.293954	0.95435	0.874604	1.04137
Y:12529262_C_T	R1b	N1a1	H7_BLINDANDVISIMPAIRMENT	Visual impairment including blindness (binocular or monocular)	eye	0.0720166	0.0794118	0.0719783	65832	0.0285358	0.208898	0.01866	0.0499538	0.891346	1.02895	0.683243	1.54957
Y:12529262_C_T	R1b	R1a	M13_LUMBAR_PROLAPSE	Lumbar disc prolapse	musculoskeletal	0.441015	0.425345	0.442554	8909	-0.051012	0.079152	0.415356	0.284612	0.519264	0.95027	0.813711	1.10974
Y:12529262_C_T	R1b	N1a1	K11_MN_PROGN	Mandibular prognathia	digestive	0.072058	0.0810811	0.0720483	68542	-0.0181053	0.43591	0.00172513	0.0146321	0.96687	0.98206	0.41791	2.30776
Y:12529262_C_T	R1b	I1	H8_VERTIGO	Disorders of vestibular function (Vertigo)	ear	0.15314	0.1329	0.153846	31925	-0.136069	0.0894308	2.31498	0.892338	0.128133	0.87278	0.732455	1.03999
Y:12529262_C_T	R1b	R1a	CD2_BENIGN_ANUS_ANAL_CANAL	Benign neoplasm: Anus and anal canal	neoplasms	0.441811	0.40625	0.441913	11179	-0.40311	0.377496	1.14031	0.544262	0.285587	0.66824	0.31886	1.40043
Y:12529262_C_T	R1b	N1a1	F5_OPIOIDS	Mental and behavioural disorders due to opioids	mental	0.0720474	0.0896226	0.071992	67525	0.315352	0.277464	1.29175	0.592225	0.255726	1.37074	0.795744	2.36123
Y:12529262_C_T	R1b	R1a	M13_DUPUTRYEN	Palmar fascial fibromatosis [Dupuytren]	musculoskeletal	0.445965	0.442857	0.44607	8550	-0.053669	0.130492	0.169151	0.166938	0.680867	0.94775	0.733862	1.22397
Y:12529262_C_T	R1b	R1a	VIRALPNEUMOKNOWN	Viral pneumonia (known virus, not influenza)	respiratory	0.443629	0.545455	0.443316	10768	0.40143	0.384456	1.09025	0.528099	0.296416	1.49396	0.703207	3.17391
Y:12529262_C_T	R1b	N1a1	ST19_FRACT_FOOT_ANKLE	Fracture of foot, except ankle	other	0.0719454	0.0740741	0.0718986	65230	0.04143	0.107267	0.149175	0.155321	0.699325	1.0423	0.844667	1.28618
Y:12529262_C_T	R1b	I1	M13_MUSCLESTRAIN	Muscle strain	musculoskeletal	0.153795	0.195402	0.153644	24097	0.279278	0.299868	0.867378	0.45385	0.351682	1.32217	0.734575	2.37981
Y:12529262_C_T	R1b	R1a	F5_OPIOIDS	Mental and behavioural disorders due to opioids	mental	0.44151	0.413043	0.441629	11019	-0.123251	0.316876	0.151288	0.156576	0.697307	0.88404	0.475053	1.64514
Y:12529262_C_T	R1b	I1	H7_PERIPHRETINADEGEN	Peripheral retinal degeneration	eye	0.153336	0.258065	0.153112	29080	1.12732	0.382434	8.68927	2.49473	0.00320088	3.08737	1.459	6.53316
Y:12529262_C_T	R1b	R1a	K11_MN_PROGN	Mandibular prognathia	digestive	0.441811	0.545455	0.441708	11179	1.0896	0.777958	1.96167	0.792271	0.161335	2.9731	0.647139	13.659
Y:12529262_C_T	R1b	I1	E4_PORBILIR	Disorders of porphyrin and bilirubin metabolism	metabolic	0.15519	0.116279	0.155253	26503	-0.227026	0.447226	0.257689	0.213453	0.611712	0.7969	0.331679	1.91465
Y:12529262_C_T	R1b	N1a1	G6_SLEEPDISOTH	Other sleep disorders	nervous_system	0.0723673	0.0851955	0.0721843	50907	0.263872	0.152111	3.00931	1.08203	0.0827885	1.30196	0.966314	1.7542
Y:12529262_C_T	R1b	N1a1	M13_INTERVERTEB	Other intervertebral disc disorders	musculoskeletal	0.0726965	0.0657966	0.0737499	56110	0.00476024	0.051754	0.00846	0.0330537	0.926715	1.00477	0.907849	1.11204
Y:12529262_C_T	R1b	I1	M13_INTERVERTEB	Other intervertebral disc disorders	musculoskeletal	0.154519	0.160802	0.153701	26398	0.0998466	0.0555402	3.23186	1.14135	0.0722188	1.105	0.991028	1.23208
Y:12529262_C_T	R1b	N1a1	F5_DELIRIUM	Delirium, not induced by alcohol and other psychoactive substances	mental	0.0722435	0.0665083	0.0723198	64075	-0.0747958	0.13903	0.289426	0.228715	0.590589	0.92793	0.706597	1.2186
Y:12529262_C_T	R1b	I1	M13_DUPUTRYEN	Palmar fascial fibromatosis [Dupuytren]	musculoskeletal	0.153707	0.155583	0.153644	24807	-0.00245308	0.102953	0.000567734	0.00833521	0.98099	0.99755	0.815265	1.22059
Y:12529262_C_T	R1b	R1a	C3_GBM_ASTROCYTOMA_EXALLC	Brain glioblastoma and astrocytoma, excluding all cancers (controls excluding all cancers)	neoplasms	0.441313	0.333333	0.441563	7770	-0.303636	0.55459	0.299752	0.233559	0.584038	0.73813	0.248918	2.18882
Y:12529262_C_T	R1b	I1	CD2_BENIGN_LIPO_SKIN_HEADFACENECK	Benign lipomatous neoplasm of skin and subcutaneous tissue of head, face and neck	neoplasms	0.153043	0.0909091	0.153362	32272	-0.508656	0.221758	5.26125	1.66144	0.0218052	0.6013	0.38934	0.92866
Y:12529262_C_T	R1b	R1a	T2D	Type 2 diabetes, definitions combined	metabolic	0.442343	0.440396	0.442842	10892	-0.00993136	0.0522182	0.0361722	0.0710103	0.84916	0.99012	0.893795	1.09682
Y:12529262_C_T	R1b	R1a	ST19_FRACT_FOOT_ANKLE	Fracture of foot, except ankle	other	0.440989	0.421053	0.441462	10642	-0.126451	0.135115	0.875864	0.456756	0.349337	0.88122	0.676193	1.14841
Y:12529262_C_T	R1b	R1a	F5_DELIRIUM	Delirium, not induced by alcohol and other psychoactive substances	mental	0.439685	0.444444	0.439627	10528	-0.0210802	0.193475	0.0118715	0.0394164	0.913237	0.97914	0.670125	1.43065
Y:12529262_C_T	R1b	N1a1	M13_ARTHROSIS_KNEE	Gonarthrosis	musculoskeletal	0.0728516	0.0724936	0.0729145	52051	0.0401006	0.0509858	0.618594	0.364949	0.43157	1.04092	0.941923	1.15031
Y:12529262_C_T	R1b	I1	M13_CERVICALGIA	Cervicalgia	musculoskeletal	0.15346	0.142582	0.153701	23876	-0.0680662	0.126943	0.287506	0.227808	0.591823	0.9342	0.728423	1.19811
Y:12529262_C_T	R1b	I1	H7_ECTROPION	Ectropion of eyelid	eye	0.153209	0.128834	0.153341	30168	-0.191606	0.227054	0.712128	0.399312	0.398738	0.82563	0.529071	1.28842
Y:12529262_C_T	R1b	I1	Z21_PROBL_RELATED_MEDICAL_FACILITI_OTH_HEALTH_CARE	Problems related to medical facilities and other health care	other	0.153324	0.213483	0.152925	26982	0.720604	0.227326	10.0483	2.81676	0.0015249	2.05567	1.31659	3.20965
Y:12529262_C_T	R1b	I1	fpgluk	Fasting Plasma Glucose	quantitative	0.15475	NA	NA	20168	-0.0267564	0.0192669	1.92857	0.782739	0.164915	0.9736	0.937518	1.01107
Y:12529262_C_T	R1b	I1	M13_FIBROBLASTIC	Fibroblastic disorders	musculoskeletal	0.15409	0.165429	0.153644	24953	0.0810356	0.0946556	0.732926	0.406784	0.391937	1.08441	0.900784	1.30547
Y:12529262_C_T	R1b	I1	M13_PLANTARFASC	Plantar fascial fibromatosis	musculoskeletal	0.153983	0.211268	0.153644	24152	0.453586	0.23793	3.63431	1.24718	0.0566005	1.57395	0.987324	2.50911
Y:12529262_C_T	R1b	R1a	F5_ALCOHOL_DEPENDENCE	Alcohol dependence	mental	0.441666	0.432642	0.442006	10637	-0.0213808	0.110198	0.0376439	0.0725476	0.84616	0.97885	0.7887	1.21483
Y:12529262_C_T	R1b	N1a1	I9_HYPOTE	Hypotension	circulatory	0.0720356	0.0509731	0.0723733	68369	-0.347368	0.122409	8.05285	2.34264	0.00454318	0.70655	0.555831	0.89813
Y:12529262_C_T	R1b	N1a1	Q17_CONGEN_MALFO_URINARY_SYSTEM	Congenital malformations of the urinary system	congenital	0.072058	0.0660066	0.0720849	68542	-0.108558	0.22818	0.226342	0.19774	0.634249	0.89713	0.573619	1.40309
Y:12529262_C_T	R1b	I1	VIRALPNEUMOKNOWN	Viral pneumonia (known virus, not influenza)	respiratory	0.153621	0.257143	0.153387	31096	0.865268	0.342362	6.38746	1.93957	0.0114929	2.37564	1.21439	4.64735
Y:12529262_C_T	R1b	N1a1	M13_EARLY_LUMBAR_PROLAPSE	Early lumbar disc prolapse, operated	musculoskeletal	0.0735431	0.060567	0.0737499	49454	-0.0434616	0.153251	0.0804269	0.109736	0.776719	0.95747	0.709046	1.29293
Y:12810648_T_C	N1a1	R1a	AB1_CHLAMYDIA_OTHER	Other sexually transmitted chlamydial diseases	infectious	0.911908	0.9	0.911964	68758	0.0364512	0.19267	0.0357925	0.0706093	0.849945	1.03712	0.710929	1.51299
Y:12810648_T_C	N1a1	I1	D3_ITP	Idiopathic thrombocytopenic purpura	blood	0.700279	0.721649	0.700233	89530	0.126698	0.164924	0.590168	0.35423	0.442354	1.13507	0.821559	1.56823
Y:12810648_T_C	N1a1	R1a	C3_STOMACH_EXALLC	Malignant neoplasm of stomach, excluding all cancers (controls excluding all cancers)	neoplasms	0.91334	0.912525	0.913348	49642	-0.0400966	0.167512	0.0572956	0.0910742	0.810823	0.9607	0.691826	1.33406
Y:12810648_T_C	N1a1	R1a	G6_BASDEGENOTH	Other degenerative diseases of the basal ganglia	nervous_system	0.911641	0.838384	0.911749	67452	-1.09962	0.375724	8.5654	2.4652	0.0034261	0.333	0.159448	0.69545
Y:12810648_T_C	N1a1	I1	C3_COLORECTAL_ADENO_EXALLC	Colorectal adenocarcinoma, excluding all cancers (controls excluding all cancers)	neoplasms	0.70348	0.706118	0.703398	65800	0.0715724	0.0533054	1.8028	0.746241	0.179374	1.0742	0.967629	1.1925
Y:12810648_T_C	N1a1	R1a	CD2_BENIGN_RECTUM_ANAL	Benign neoplasm: Rectum, anus and anal canal	neoplasms	0.911818	0.910069	0.911851	69708	-0.0392802	0.103161	0.144982	0.152812	0.703377	0.96148	0.785467	1.17694
Y:12810648_T_C	N1a1	R1a	E4_THYROIDITSUBAC	Subacute thyroiditis	metabolic	0.911542	0.862069	0.911586	64799	-0.79979	0.492708	2.63496	0.98074	0.104535	0.44942	0.171102	1.18048
Y:12810648_T_C	N1a1	R1a	K11_OVERJET	Overjet	digestive	0.911818	0.833333	0.911953	69708	-1.00794	0.334552	9.07696	2.58695	0.00258851	0.36497	0.189444	0.70313
Y:12810648_T_C	N1a1	R1a	AB1_RESP_TUBERCU_CONF	Respiratory tuberculosis, confirmed	infectious	0.911755	0.857988	0.911887	69194	-0.796112	0.285926	7.75247	2.27052	0.00536389	0.45108	0.257554	0.79002
Y:12810648_T_C	N1a1	I1	F5_OPIOIDS	Mental and behavioural disorders due to opioids	mental	0.700276	0.705882	0.700259	89419	-0.0906194	0.141621	0.409435	0.282116	0.522257	0.91337	0.691981	1.20558
Y:12810648_T_C	N1a1	I1	C3_SKIN_EXALLC	Malignant neoplasm of skin, excluding all cancers (controls excluding all cancers)	neoplasms	0.701716	0.687117	0.703398	71157	-0.0512032	0.0304954	2.81917	1.03084	0.0931451	0.95009	0.894962	1.0086
Y:12810648_T_C	N1a1	R1a	H8_VERTIGO	Disorders of vestibular function (Vertigo)	ear	0.911876	0.902471	0.912201	68971	-0.106812	0.0769676	1.92585	0.781955	0.165213	0.89869	0.772852	1.04503
Y:12810648_T_C	N1a1	R1b	C3_COLORECTAL_ADENO_EXALLC	Colorectal adenocarcinoma, excluding all cancers (controls excluding all cancers)	neoplasms	0.927282	0.907801	0.927907	49919	-0.260308	0.102113	6.49854	1.96672	0.0107964	0.77081	0.631	0.94161
Y:12810648_T_C	N1a1	I1	CD2_BENIGN_LIPO_SKIN_HEADFACENECK	Benign lipomatous neoplasm of skin and subcutaneous tissue of head, face and neck	neoplasms	0.700196	0.713193	0.700121	90776	0.0936302	0.100665	0.865116	0.453074	0.352311	1.09815	0.90152	1.33768
Y:12810648_T_C	N1a1	R1b	E4_OBESITYNAS	Obesity, other/unspecified	metabolic	0.927067	0.92998	0.927002	66774	0.0271148	0.105043	0.0666314	0.0989199	0.796306	1.02749	0.836299	1.26238
Y:12810648_T_C	N1a1	R1b	AB1_RESP_TUBERCU_CONF	Respiratory tuberculosis, confirmed	infectious	0.926838	0.935484	0.926818	68068	0.0388506	0.32809	0.014022	0.0429968	0.905739	1.03962	0.546508	1.97765
Y:12810648_T_C	N1a1	R1b	C3_RECTUM_ADENO	Adenocarcinoma and papilloma adenocarcinoma of rectum	neoplasms	0.926748	0.892371	0.92712	68585	-0.455892	0.142997	10.1642	2.84406	0.00143199	0.63388	0.478947	0.83894
Y:12810648_T_C	N1a1	R1b	C3_LUNG_NONSMALL_EXALLC	Non-small cell lung cancer, excluding all cancers (controls excluding all cancers)	neoplasms	0.927681	0.920424	0.927907	49876	-0.0234588	0.103389	0.0514828	0.0859199	0.820503	0.97681	0.797637	1.19624
Y:12810648_T_C	N1a1	R1b	D3_ITP	Idiopathic thrombocytopenic purpura	blood	0.926798	0.869565	0.926934	67648	-0.668436	0.294138	5.16435	1.63723	0.0230553	0.51251	0.287956	0.91217
Y:12810648_T_C	N1a1	R1b	G6_SLEEPDISOTH	Other sleep disorders	nervous_system	0.926393	0.913408	0.926579	50933	-0.266062	0.151158	3.09815	1.10579	0.0783809	0.76639	0.569879	1.03067
Y:12810648_T_C	N1a1	R1b	FE	Focal epilepsy	nervous_system	0.926712	0.91385	0.927006	67624	-0.334838	0.10693	9.80539	2.75945	0.00174	0.71545	0.580177	0.88227
Y:12810648_T_C	N1a1	R1b	AB1_CHLAMYDIA_OTHER	Other sexually transmitted chlamydial diseases	infectious	0.926803	0.914286	0.926862	67653	-0.0989304	0.216874	0.208088	0.188244	0.64827	0.90581	0.592145	1.38561
Y:12810648_T_C	N1a1	I1	H7_ECTROPION	Ectropion of eyelid	eye	0.699192	0.666667	0.699357	84549	-0.173535	0.113343	2.34414	0.900476	0.125755	0.84069	0.673216	1.04982
Y:12810648_T_C	N1a1	R1a	CD2_BENIGN_COLORECANI	Benign neoplasm of colon, rectum, anus and anal canal	neoplasms	0.911818	0.913939	0.911668	69708	0.03159	0.0565626	0.311918	0.239196	0.576506	1.03209	0.923788	1.1531
Y:12810648_T_C	N1a1	I1	F5_ALCOHOL_DEPENDENCE	Alcohol dependence	mental	0.699481	0.714206	0.69884	86284	-0.0121921	0.0400628	0.0926135	0.118684	0.76088	0.98788	0.913278	1.06858
Y:12810648_T_C	N1a1	R1a	fpgluk	Fasting Plasma Glucose	quantitative	0.911654	NA	NA	44258	-0.0170849	0.0164242	1.08207	0.525443	0.298234	0.98306	0.951918	1.01522
Y:12810648_T_C	N1a1	R1a	C3_LUNG_NONSMALL_EXALLC	Non-small cell lung cancer, excluding all cancers (controls excluding all cancers)	neoplasms	0.913126	0.906005	0.913348	50671	-0.0487636	0.0966924	0.254336	0.211804	0.614039	0.95241	0.787981	1.15114
Y:12810648_T_C	N1a1	R1b	CD2_BENIGN_RECTUM_ANAL	Benign neoplasm: Rectum, anus and anal canal	neoplasms	0.926748	0.912876	0.927015	68585	-0.183567	0.109651	2.80262	1.02636	0.0941109	0.8323	0.671337	1.03185
Y:12810648_T_C	N1a1	R1a	C3_RECTUM_EXALLC	Malignant neoplasm of rectum, excluding all cancers (controls excluding all cancers)	neoplasms	0.913284	0.910101	0.913348	50129	-0.0295492	0.119136	0.0615192	0.0946841	0.804111	0.97088	0.7687	1.22624
Y:12810648_T_C	N1a1	R1b	C3_GBM_ASTROCYTOMA_EXALLC	Brain glioblastoma and astrocytoma, excluding all cancers (controls excluding all cancers)	neoplasms	0.927945	0.944954	0.927907	48477	0.324008	0.371078	0.7624	0.41728	0.382578	1.38266	0.668108	2.86143
Y:12810648_T_C	N1a1	R1a	CD2_HODGKIN_LYMPHOMA_EXALLC	Hodgkin lymphoma, hilmo (controls excluding all cancers)	neoplasms	0.913275	0.895522	0.913348	49340	-0.113097	0.249342	0.205736	0.187	0.65013	0.89306	0.547821	1.45588
Y:12810648_T_C	N1a1	R1b	AB1_MYCOSES	Mycoses	infectious	0.926748	0.924381	0.926802	68585	-0.0863134	0.103568	0.694556	0.392954	0.404619	0.91731	0.748783	1.12376
Y:12810648_T_C	N1a1	R1a	C3_GBM_ASTROCYTOMA_EXALLC	Brain glioblastoma and astrocytoma, excluding all cancers (controls excluding all cancers)	neoplasms	0.913307	0.895652	0.913348	49254	-0.113537	0.32995	0.118406	0.13622	0.730769	0.89267	0.467555	1.70432
Y:12810648_T_C	N1a1	R1a	F5_DELIRIUM	Delirium, not induced by alcohol and other psychoactive substances	mental	0.910858	0.91851	0.910756	65222	0.0471722	0.12825	0.135287	0.146903	0.713012	1.0483	0.815301	1.34789
Y:12810648_T_C	N1a1	I1	C3_RECTUM_ADENO	Adenocarcinoma and papilloma adenocarcinoma of rectum	neoplasms	0.700196	0.699039	0.700208	90776	0.0309874	0.0756866	0.167622	0.166067	0.682233	1.03147	0.889266	1.19642
Y:12810648_T_C	N1a1	I1	F5_DELIRIUM	Delirium, not induced by alcohol and other psychoactive substances	mental	0.699823	0.738073	0.699335	84890	0.20592	0.0720186	8.17537	2.37199	0.00424629	1.22865	1.06691	1.41492
Y:12810648_T_C	N1a1	R1b	H7_MYOPIA	Myopia	eye	0.926698	0.940574	0.926595	66410	0.208614	0.179501	1.35069	0.610555	0.245157	1.23197	0.866574	1.75144
Y:12810648_T_C	N1a1	R1b	FE_STRICT	Focal epilepsy, strict definition	nervous_system	0.926731	0.91394	0.927003	67518	-0.349038	0.111206	9.85128	2.77028	0.00169715	0.70537	0.567224	0.87715
Y:12810648_T_C	N1a1	I1	H7_VERTISTRAB	Vertical strabismus	eye	0.700213	0.734043	0.70014	87432	0.137119	0.168875	0.659271	0.380054	0.416818	1.14696	0.82376	1.59698
Y:12810648_T_C	N1a1	R1a	H7_PERIPHRETINADEGEN	Peripheral retinal degeneration	eye	0.911562	0.865672	0.91166	63016	-0.729238	0.324414	5.05292	1.60934	0.0245844	0.48228	0.255358	0.91084
Y:12810648_T_C	N1a1	R1a	C3_COLORECTAL_ADENO_EXALLC	Colorectal adenocarcinoma, excluding all cancers (controls excluding all cancers)	neoplasms	0.913232	0.909561	0.913348	50687	-0.0395062	0.0968982	0.166226	0.165269	0.683488	0.96126	0.794989	1.16232
Y:12810648_T_C	N1a1	R1a	C3_COLORECTAL_EXALLC	Colorectal cancer, excluding all cancers (controls excluding all cancers)	neoplasms	0.913181	0.909498	0.913348	51371	-0.033099	0.0811114	0.16652	0.165437	0.683224	0.96744	0.825243	1.13415
Y:12810648_T_C	N1a1	I1	H7_OCUPAIN	Ocular pain	eye	0.700191	0.742931	0.700007	90401	0.116329	0.119367	0.949745	0.48177	0.329784	1.12337	0.889025	1.41948
Y:12810648_T_C	N1a1	R1a	CD2_BENIGN_LIPO_SKIN_HEADFACENECK	Benign lipomatous neoplasm of skin and subcutaneous tissue of head, face and neck	neoplasms	0.911818	0.9325	0.911699	69708	0.299622	0.181536	2.72411	1.00505	0.0988439	1.34935	0.94536	1.92598
Y:12810648_T_C	N1a1	I1	C3_GBM_EXALLC	Brain glioblastoma, excluding all cancers (controls excluding all cancers)	neoplasms	0.703379	0.692982	0.703398	63920	0.0897336	0.212602	0.178147	0.172004	0.67297	1.09388	0.721108	1.65936
Y:12810648_T_C	N1a1	I1	H7_CHALAZION	Chalazion	eye	0.699524	0.716934	0.699357	84932	0.0439838	0.0818152	0.289013	0.22852	0.590854	1.04497	0.890142	1.22672
Y:12810648_T_C	N1a1	R1a	D3_ITP	Idiopathic thrombocytopenic purpura	blood	0.911968	0.927152	0.911935	68748	0.149468	0.302222	0.244595	0.206973	0.620908	1.16122	0.64218	2.09976
Y:12810648_T_C	N1a1	I1	C3_COLORECTAL_EXALLC	Colorectal cancer, excluding all cancers (controls excluding all cancers)	neoplasms	0.703166	0.698074	0.703398	66714	0.041212	0.044506	0.857447	0.45044	0.354454	1.04207	0.955023	1.13706
Y:12810648_T_C	N1a1	I1	AB1_RESP_TUBERCU_CONF	Respiratory tuberculosis, confirmed	infectious	0.699874	0.6621	0.699966	90142	-0.134801	0.156798	0.739099	0.408991	0.38995	0.87389	0.64267	1.1883
Y:12810648_T_C	N1a1	I1	AB1_CHLAMYDIA_OTHER	Other sexually transmitted chlamydial diseases	infectious	0.700257	0.770053	0.699964	89540	0.337814	0.118281	8.15696	2.36758	0.00428963	1.40188	1.1118	1.76764
Y:12810648_T_C	N1a1	I1	C3_LUNG_NONSMALL_EXALLC	Non-small cell lung cancer, excluding all cancers (controls excluding all cancers)	neoplasms	0.7018	0.653792	0.703398	65929	-0.157252	0.0518392	9.20186	2.6166	0.00241769	0.85449	0.771934	0.94587
Y:12810648_T_C	N1a1	R1b	E4_OBESITYXTRMALV	Extreme obesity with alveolar hypoventilation	metabolic	0.926835	0.870466	0.927002	65496	-0.84202	0.281826	8.92652	2.5512	0.00281061	0.43084	0.247982	0.74853
Y:12810648_T_C	N1a1	R1b	G6_BASDEGENOTH	Other degenerative diseases of the basal ganglia	nervous_system	0.926559	0.873684	0.926635	66366	-0.872788	0.409944	4.5328	1.47819	0.0332514	0.41779	0.187069	0.93305
Y:12810648_T_C	N1a1	R1b	AB1_VIRAL_NOS	Other viral diseases, not elsewhere classified	infectious	0.92677	0.92301	0.926835	67814	-0.0620506	0.11738	0.279449	0.22398	0.597063	0.93984	0.746682	1.18295
Y:12810648_T_C	N1a1	I1	I9_PERICARD	Pericarditis	circulatory	0.701007	0.614754	0.70152	61891	-0.34347	0.119171	8.30687	2.40345	0.00394957	0.7093	0.561556	0.89593
Y:12810648_T_C	N1a1	I1	CD2_HODGKIN_LYMPHOMA_EXALLC	Hodgkin lymphoma, hilmo (controls excluding all cancers)	neoplasms	0.703605	0.759494	0.703398	64043	0.431854	0.146945	8.63707	2.48229	0.0032939	1.54011	1.1547	2.05416
Y:12810648_T_C	N1a1	I1	E4_GOITREMULTINOD	Nontoxic multinodular goitre	metabolic	0.700007	0.680484	0.700141	84872	-0.0929336	0.096732	0.923007	0.472774	0.336687	0.91125	0.753875	1.10149
Y:12810648_T_C	N1a1	R1b	H7_PERIPHRETINADEGEN	Peripheral retinal degeneration	eye	0.926859	0.878788	0.926961	61976	-0.779762	0.345398	5.09666	1.6203	0.0239718	0.45852	0.232994	0.90232
Y:12810648_T_C	N1a1	R1b	C3_EYE_ADNEXA_EXALLC	Malignant neoplasm of eye and adnexa, excluding all cancers (controls excluding all cancers)	neoplasms	0.927838	0.896226	0.927907	48474	-0.365248	0.372448	0.961708	0.485775	0.326757	0.69402	0.334457	1.44015
Y:12810648_T_C	N1a1	I1	F5_CANNABIS	Mental and behavioural disorders due to cannabinoids	mental	0.700084	0.621212	0.700259	89345	-0.55853	0.166524	11.2497	3.09888	0.000796379	0.57205	0.412748	0.79283
Y:12810648_T_C	N1a1	R1a	AB1_VIRAL_NOS	Other viral diseases, not elsewhere classified	infectious	0.911766	0.917455	0.911668	68930	0.0709794	0.108166	0.430612	0.290994	0.511689	1.07356	0.868467	1.32708
Y:12810648_T_C	N1a1	R1b	F5_CANNABIS	Mental and behavioural disorders due to cannabinoids	mental	0.926844	0.938931	0.926821	67486	0.0432276	0.368802	0.0137383	0.0425397	0.906693	1.04418	0.506807	2.15132
Y:12810648_T_C	N1a1	R1a	bhba1c	Hemoglobin A1c	quantitative	0.913168	NA	NA	44419	-0.039315	0.0164216	5.73172	1.7783	0.016661	0.96145	0.930995	0.9929
Y:12810648_T_C	N1a1	R1b	I9_CVD_HARD	Hard cardiovascular diseases	circulatory	0.926748	0.931535	0.925192	68585	0.03969	0.0391484	1.02787	0.507714	0.31066	1.04049	0.963637	1.12347
Y:12810648_T_C	N1a1	I1	AB1_MYCOSES	Mycoses	infectious	0.700196	0.708646	0.700006	90776	0.000729814	0.0524968	0.000193268	0.00484407	0.988908	1.00073	0.902882	1.10918
Y:12810648_T_C	N1a1	R1a	F5_CANNABIS	Mental and behavioural disorders due to cannabinoids	mental	0.911806	0.89781	0.911834	68599	-0.274228	0.321568	0.727239	0.404747	0.393779	0.76016	0.404744	1.42767
Y:12810648_T_C	N1a1	I1	M13_EARLY_LUMBAR_PROLAPSE	Early lumbar disc prolapse, operated	musculoskeletal	0.697054	0.77037	0.695983	65675	0.218	0.0775118	7.91001	2.30837	0.00491621	1.24359	1.06831	1.44762
Y:12810648_T_C	N1a1	I1	FE_STRICT	Focal epilepsy, strict definition	nervous_system	0.700009	0.725579	0.699492	89386	0.0352584	0.0563138	0.392007	0.274704	0.531246	1.03589	0.927635	1.15677
Y:12810648_T_C	N1a1	R1a	C3_RECTUM_ADENO	Adenocarcinoma and papilloma adenocarcinoma of rectum	neoplasms	0.911818	0.914804	0.911787	69708	0.0251878	0.138434	0.0331052	0.0677175	0.855623	1.02551	0.781811	1.34517
Y:12810648_T_C	N1a1	I1	E4_OBESITY	Obesity	metabolic	0.700195	0.691745	0.700623	90759	-0.0253888	0.0356748	0.506478	0.321785	0.476667	0.97493	0.90909	1.04554
Y:12810648_T_C	N1a1	R1a	FE_STRICT	Focal epilepsy, strict definition	nervous_system	0.911941	0.906845	0.912048	68613	-0.157381	0.100896	2.43308	0.925187	0.118799	0.85438	0.701078	1.0412
Y:12810648_T_C	N1a1	R1b	I9_REVASC	Coronary revascularization (ANGIO or CABG)	circulatory	0.926557	0.935059	0.925473	57732	-0.00453052	0.057943	0.00611358	0.0279465	0.937678	0.99548	0.888608	1.1152
Y:12810648_T_C	N1a1	R1b	E4_OBESITY	Obesity	metabolic	0.926749	0.921694	0.927003	68572	-0.0985058	0.0709236	1.92904	0.782876	0.164863	0.90619	0.788584	1.04134
Y:12810648_T_C	N1a1	R1a	E4_OBESITY	Obesity	metabolic	0.911829	0.89896	0.912482	69694	-0.144307	0.0638722	5.10446	1.62225	0.0238644	0.86562	0.763764	0.98106
Y:12810648_T_C	N1a1	R1b	CMV_NOS	Other/unspecified cytomegaloviral diseases	infectious	0.926745	0.844444	0.926853	68569	-1.43716	0.427994	11.2755	3.10492	0.00078538	0.2376	0.102691	0.54975
Y:12810648_T_C	N1a1	R1a	I9_HYPOTE	Hypotension	circulatory	0.911813	0.920108	0.911678	69534	0.0916434	0.112176	0.667423	0.383051	0.413951	1.09597	0.879658	1.36548
Y:12810648_T_C	N1a1	R1a	H7_MYOPIA	Myopia	eye	0.911666	0.875954	0.911945	67505	-0.444396	0.158119	7.89905	2.30574	0.00494607	0.64121	0.470336	0.87417
Y:12810648_T_C	N1a1	I1	C3_RECTUM_ADENO_MUCINO_EXALLC	Adenocarcinoma, papilloma adenocarcinoma and mucinous carcinomas of rectum, excluding all cancers (controls excluding all cancers)	neoplasms	0.703263	0.694747	0.703398	64815	0.0228154	0.073538	0.0962576	0.121267	0.756368	1.02308	0.885751	1.1817
Y:12810648_T_C	N1a1	R1a	CMV_NOS	Other/unspecified cytomegaloviral diseases	infectious	0.911799	0.926829	0.911781	69693	0.0640516	0.422896	0.0229399	0.0557081	0.879614	1.06615	0.465416	2.44227
Y:12810648_T_C	N1a1	I1	I9_IHD	Ischaemic heart disease, wide definition	circulatory	0.700196	0.699298	0.700502	90776	-0.0579512	0.0195994	8.74251	2.50741	0.00310878	0.9437	0.908131	0.98065
Y:12810648_T_C	N1a1	R1b	M13_ENTEROARTHR	Enteropathic arthropathies	musculoskeletal	0.925633	0.85	0.925838	44415	-0.973814	0.34345	8.03943	2.33942	0.00457699	0.37764	0.192632	0.74034
Y:12810648_T_C	N1a1	R1a	H7_BLINDANDVISIMPAIRMENT	Visual impairment including blindness (binocular or monocular)	eye	0.911779	0.934524	0.911664	66957	0.32957	0.197358	2.78859	1.02256	0.094938	1.39037	0.944356	2.04703
Y:12810648_T_C	N1a1	R1a	E4_OBESITYNAS	Obesity, other/unspecified	metabolic	0.912016	0.892368	0.91247	67876	-0.24433	0.0938672	6.77529	2.0342	0.00924272	0.78323	0.65161	0.94143
Y:12810648_T_C	N1a1	I1	C3_RECTUM_EXALLC	Malignant neoplasm of rectum, excluding all cancers (controls excluding all cancers)	neoplasms	0.703181	0.692544	0.703398	65107	0.0012928	0.065068	0.000394757	0.00693946	0.984148	1.00129	0.881403	1.13749
Y:12810648_T_C	N1a1	R1a	F5_ALCOHOL_DEPENDENCE	Alcohol dependence	mental	0.911664	0.923436	0.911148	66202	0.0787304	0.0732044	1.15668	0.549511	0.282156	1.08191	0.937302	1.24883
Y:12810648_T_C	N1a1	R1a	CD2_BENIGN_ANUS_ANAL_CANAL	Benign neoplasm: Anus and anal canal	neoplasms	0.911818	0.858209	0.911921	69708	-0.741836	0.316056	5.50919	1.72315	0.0189169	0.47624	0.256326	0.88482
Y:12810648_T_C	N1a1	I1	CD2_BENIGN_RECTUM_ANAL	Benign neoplasm: Rectum, anus and anal canal	neoplasms	0.700196	0.676185	0.700668	90776	-0.130895	0.0559062	5.48186	1.71636	0.019215	0.87731	0.786257	0.97891
Y:12810648_T_C	N1a1	R1b	C3_RECTUM_ADENO_MUCINO_EXALLC	Adenocarcinoma, papilloma adenocarcinoma and mucinous carcinomas of rectum, excluding all cancers (controls excluding all cancers)	neoplasms	0.927406	0.896419	0.927907	49150	-0.409678	0.140438	8.50971	2.45191	0.00353256	0.66386	0.504122	0.87422
Y:12810648_T_C	N1a1	R1b	H7_CHALAZION	Chalazion	eye	0.926358	0.933977	0.926284	64135	0.0590728	0.162168	0.132691	0.145295	0.715657	1.06085	0.771995	1.45779
Y:12810648_T_C	N1a1	R1a	M13_ARTHROSIS_KNEE	Gonarthrosis	musculoskeletal	0.911038	0.913859	0.910544	52933	-0.0185305	0.046831	0.15657	0.159684	0.692335	0.98164	0.895548	1.07601
Y:12810648_T_C	N1a1	I1	E4_OBESITYXTRMALV	Extreme obesity with alveolar hypoventilation	metabolic	0.700574	0.682927	0.700624	86649	-0.0646048	0.146609	0.194182	0.180813	0.659458	0.93744	0.70331	1.24951
Y:12810648_T_C	N1a1	I1	FE	Focal epilepsy	nervous_system	0.700068	0.726172	0.699502	89517	0.038811	0.0544234	0.508557	0.322608	0.475764	1.03957	0.934392	1.1566
Y:12810648_T_C	N1a1	R1a	I9_PERICARD	Pericarditis	circulatory	0.90956	0.903614	0.909591	47700	-0.0711488	0.229732	0.0959171	0.121027	0.756786	0.93132	0.593675	1.46101
Y:12810648_T_C	N1a1	R1a	M13_FIBROBLASTIC	Fibroblastic disorders	musculoskeletal	0.911516	0.901228	0.911909	53117	-0.0936276	0.0837108	1.25096	0.579436	0.263369	0.91062	0.772826	1.07299
Y:12810648_T_C	N1a1	R1a	K11_MN_PROGN	Mandibular prognathia	digestive	0.911818	0.931507	0.911797	69708	0.314144	0.412438	0.580148	0.350418	0.446254	1.36909	0.610038	3.07259
Y:12810648_T_C	N1a1	I1	H8_VERTIGO	Disorders of vestibular function (Vertigo)	ear	0.700266	0.691235	0.700579	89813	-0.0132395	0.0426638	0.0962998	0.121297	0.756315	0.98685	0.907683	1.07292
Y:12810648_T_C	N1a1	R1a	E4_OBESITYXTRMALV	Extreme obesity with alveolar hypoventilation	metabolic	0.912389	0.884211	0.91247	66533	-0.39808	0.2675	2.21458	0.864193	0.136712	0.67161	0.397572	1.13453
Y:12810648_T_C	N1a1	I1	K11_OVERJET	Overjet	digestive	0.700196	0.735294	0.700143	90776	0.22092	0.19573	1.27396	0.586659	0.259025	1.24722	0.849837	1.83043
Y:12810648_T_C	N1a1	R1b	K11_OVERJET	Overjet	digestive	0.926748	0.917431	0.926763	68585	0.0519516	0.366128	0.020134	0.0519964	0.887163	1.05332	0.513935	2.15882
Y:12810648_T_C	N1a1	R1b	I9_PERICARD	Pericarditis	circulatory	0.926517	0.878906	0.926778	46827	-0.487436	0.232394	4.39931	1.44426	0.0359534	0.6142	0.389486	0.96856
Y:12810648_T_C	N1a1	R1b	H7_OCUPAIN	Ocular pain	eye	0.926914	0.966555	0.926739	68289	0.580058	0.23574	6.05451	1.8579	0.0138708	1.78614	1.12525	2.83519
Y:12810648_T_C	N1a1	I1	CD2_BENIGN_CONNSOFT_UPPERLIMB	Benign neoplasm: Connective and other soft tissue of upper limb, including shoulder	neoplasms	0.700196	0.727575	0.700105	90776	-0.0090417	0.136497	0.00438785	0.0235647	0.947186	0.991	0.758376	1.29498
Y:12810648_T_C	N1a1	R1b	C3_SKIN_EXALLC	Malignant neoplasm of skin, excluding all cancers (controls excluding all cancers)	neoplasms	0.927173	0.920707	0.927907	53854	-0.10649	0.0601404	3.13534	1.1157	0.0766126	0.89898	0.799023	1.01145
Y:12810648_T_C	N1a1	R1b	E4_GOITREMULTINOD	Nontoxic multinodular goitre	metabolic	0.926675	0.968059	0.926411	64112	0.646608	0.197371	10.7328	2.97777	0.00105252	1.90905	1.29662	2.81076
Y:12810648_T_C	N1a1	R1b	H7_ECTROPION	Ectropion of eyelid	eye	0.926307	0.931148	0.926284	63819	-0.00311052	0.234864	0.000175401	0.00461352	0.989433	0.99689	0.629113	1.57968
Y:12810648_T_C	N1a1	I1	C3_STOMACH_EXALLC	Malignant neoplasm of stomach, excluding all cancers (controls excluding all cancers)	neoplasms	0.703273	0.691265	0.703398	64470	-0.00452346	0.0901356	0.00251854	0.0177401	0.959975	0.99549	0.834277	1.18785
Y:12810648_T_C	N1a1	I1	C3_GBM_ASTROCYTOMA_EXALLC	Brain glioblastoma and astrocytoma, excluding all cancers (controls excluding all cancers)	neoplasms	0.703392	0.70068	0.703398	63953	0.063867	0.188681	0.114577	0.133717	0.734993	1.06595	0.736426	1.54293
Y:12810648_T_C	N1a1	R1b	E4_PORBILIR	Disorders of porphyrin and bilirubin metabolism	metabolic	0.92574	0.928571	0.925737	56289	-0.0953186	0.492324	0.0374848	0.0723826	0.846481	0.90908	0.346361	2.38604
Y:12810648_T_C	N1a1	I1	M13_LUMBAR_PROLAPSE	Lumbar disc prolapse	musculoskeletal	0.699799	0.737346	0.695983	71309	0.0719558	0.030738	5.47998	1.7159	0.0192353	1.07461	1.01178	1.14134
Y:12810648_T_C	N1a1	R1b	CD2_BENIGN_CONNSOFT_UPPERLIMB	Benign neoplasm: Connective and other soft tissue of upper limb, including shoulder	neoplasms	0.926748	0.960526	0.926635	68585	0.355014	0.288518	1.51407	0.660511	0.218519	1.4262	0.810194	2.51057
Y:12810648_T_C	N1a1	I1	K11_RETROG_MAXILLAE	Maxillary retrognathism	digestive	0.700196	0.769231	0.700107	90776	0.426232	0.2081	4.19517	1.39212	0.0405397	1.53148	1.01853	2.30276
Y:12810648_T_C	N1a1	R1a	E4_PORBILIR	Disorders of porphyrin and bilirubin metabolism	metabolic	0.911586	0.928571	0.911565	57163	0.0927108	0.45584	0.0413652	0.0763236	0.838835	1.09714	0.448999	2.68091
Y:12810648_T_C	N1a1	R1a	CD2_BENIGN_CONNSOFT_UPPERLIMB	Benign neoplasm: Connective and other soft tissue of upper limb, including shoulder	neoplasms	0.911818	0.939914	0.911724	69708	0.163834	0.262486	0.389581	0.273664	0.53252	1.17802	0.704238	1.97054
Y:12810648_T_C	N1a1	R1b	K11_RETROG_MAXILLAE	Maxillary retrognathism	digestive	0.926748	0.9375	0.926733	68585	0.20832	0.396004	0.276731	0.222681	0.598851	1.23161	0.566744	2.67644
Y:12810648_T_C	N1a1	R1b	I9_HYPOTE	Hypotension	circulatory	0.926767	0.948196	0.926423	68412	0.347632	0.121629	8.16896	2.37046	0.00426128	1.41571	1.11543	1.79683
Y:12810648_T_C	N1a1	I1	K11_CHOLANGI_STRICT	Cholangitis (primary sclerosing, PSC), with reimbursement 202	digestive	0.700012	0.627907	0.70012	86210	-0.300218	0.198733	2.28209	0.883142	0.130875	0.74066	0.50171	1.09341
Y:12810648_T_C	N1a1	R1b	C3_GBM_EXALLC	Brain glioblastoma, excluding all cancers (controls excluding all cancers)	neoplasms	0.927986	0.975309	0.927907	48449	0.77956	0.428638	3.30762	1.16141	0.0689588	2.18051	0.941227	5.05153
Y:12810648_T_C	N1a1	R1a	C3_GBM_EXALLC	Brain glioblastoma, excluding all cancers (controls excluding all cancers)	neoplasms	0.913283	0.877778	0.913348	49229	-0.241372	0.362134	0.444262	0.296646	0.505073	0.78555	0.386295	1.59745
Y:12810648_T_C	N1a1	R1b	E4_THYROIDITSUBAC	Subacute thyroiditis	metabolic	0.926309	0.819672	0.926411	63766	-2.01442	0.533332	14.266	3.7994	0.000158708	0.1334	0.046899	0.37943
Y:12810648_T_C	N1a1	R1a	M13_LUMBAR_PROLAPSE	Lumbar disc prolapse	musculoskeletal	0.910554	0.915283	0.910048	54804	-0.0445702	0.0547962	0.661589	0.380907	0.416	0.95641	0.859013	1.06485
Y:12810648_T_C	N1a1	R1a	K11_RETROG_MAXILLAE	Maxillary retrognathism	digestive	0.911818	0.927835	0.911796	69708	0.274398	0.35842	0.586106	0.352686	0.443929	1.31574	0.651743	2.65621
Y:12810648_T_C	N1a1	R1a	F5_OPIOIDS	Mental and behavioural disorders due to opioids	mental	0.911736	0.880734	0.911834	68680	-0.36928	0.24542	2.2641	0.878101	0.132403	0.69123	0.427285	1.11823
Y:12810648_T_C	N1a1	I1	M13_ARTHROSIS_KNEE	Gonarthrosis	musculoskeletal	0.69816	0.692988	0.699078	69073	-0.069428	0.025535	7.39264	2.18382	0.00654908	0.93293	0.887385	0.98081
Y:12810648_T_C	N1a1	R1b	fpgluk	Fasting Plasma Glucose	quantitative	0.927093	NA	NA	43521	-0.00121025	0.0178612	0.00459124	0.0241191	0.945978	0.99879	0.96443	1.03438
Y:12810648_T_C	N1a1	I1	E4_OBESITYNAS	Obesity, other/unspecified	metabolic	0.700541	0.696893	0.700624	88366	-0.062876	0.0529802	1.40846	0.628354	0.235313	0.93906	0.846439	1.04182
Y:12810648_T_C	N1a1	R1b	I9_CORATHER	Coronary atherosclerosis	circulatory	0.926818	0.931875	0.925473	64825	-0.00814518	0.042764	0.0362781	0.0711218	0.848942	0.99189	0.912139	1.07861
Y:12810648_T_C	N1a1	R1a	M13_MUSCLESTRAIN	Muscle strain	musculoskeletal	0.911796	0.873333	0.911909	51313	-0.585	0.304744	3.68503	1.2604	0.0549035	0.55711	0.306573	1.01237
Y:12810648_T_C	N1a1	R1a	I9_CORATHER	Coronary atherosclerosis	circulatory	0.911409	0.916336	0.910098	65921	-0.0381698	0.039245	0.945954	0.480498	0.330752	0.96255	0.891286	1.03951
Y:12810648_T_C	N1a1	R1b	C3_RECTUM_EXALLC	Malignant neoplasm of rectum, excluding all cancers (controls excluding all cancers)	neoplasms	0.927174	0.892079	0.927907	49378	-0.448554	0.122987	13.3017	3.57649	0.000265161	0.63855	0.501772	0.81261
Y:12810648_T_C	N1a1	R1b	F5_OPIOIDS	Mental and behavioural disorders due to opioids	mental	0.926754	0.90566	0.926821	67567	-0.366816	0.275506	1.7727	0.737434	0.183048	0.69294	0.403811	1.18908
Y:12810648_T_C	N1a1	I1	M13_MUSCLESTRAIN	Muscle strain	musculoskeletal	0.697397	0.651741	0.697535	67088	-0.27083	0.162683	2.77146	1.01792	0.0959577	0.76275	0.5545	1.0492
Y:12810648_T_C	N1a1	I1	C3_EYE_ADNEXA_EXALLC	Malignant neoplasm of eye and adnexa, excluding all cancers (controls excluding all cancers)	neoplasms	0.703519	0.766129	0.703398	63930	0.386878	0.206864	3.49765	1.21144	0.0614554	1.47238	0.981596	2.20854
Y:12810648_T_C	N1a1	R1b	K11_MN_PROGN	Mandibular prognathia	digestive	0.926748	0.918919	0.926756	68585	0.03651	0.433098	0.00710643	0.030203	0.932818	1.03718	0.443809	2.42391
Y:12810648_T_C	N1a1	R1b	F5_ALCOHOL_DEPENDENCE	Alcohol dependence	mental	0.926599	0.937249	0.926131	65135	0.0713338	0.0802478	0.790178	0.427075	0.374046	1.07394	0.917638	1.25686
Y:12810648_T_C	N1a1	R1a	H7_CHALAZION	Chalazion	eye	0.911409	0.904836	0.911474	65187	-0.123314	0.146171	0.711717	0.399164	0.398874	0.88399	0.663777	1.17725
Y:12810648_T_C	N1a1	I1	I9_CVD_HARD	Hard cardiovascular diseases	circulatory	0.700196	0.69889	0.700625	90776	-0.0584362	0.0197251	8.77664	2.51554	0.00305112	0.94324	0.907468	0.98042
Y:12810648_T_C	N1a1	I1	M13_CERVICALGIA	Cervicalgia	musculoskeletal	0.69561	0.678052	0.695983	66106	-0.2082	0.063751	10.6656	2.96198	0.00109149	0.81204	0.716661	0.92012
Y:12810648_T_C	N1a1	R1b	M13_PLANTARFASC	Plantar fascial fibromatosis	musculoskeletal	0.925416	0.907692	0.925531	50735	-0.46415	0.23065	4.0496	1.35476	0.0441815	0.62867	0.400027	0.988
Y:12810648_T_C	N1a1	I1	M13_PLANTARFASC	Plantar fascial fibromatosis	musculoskeletal	0.697689	0.723039	0.697535	67295	0.0040449	0.116895	0.00119736	0.0121567	0.972396	1.00405	0.798462	1.26258
Y:12810648_T_C	N1a1	I1	G6_SLEEPDISOTH	Other sleep disorders	nervous_system	0.699002	0.666667	0.699478	67502	-0.132009	0.0740652	3.17672	1.12671	0.0746947	0.87633	0.757921	1.01325
Y:12810648_T_C	N1a1	R1b	M13_CERVICALGIA	Cervicalgia	musculoskeletal	0.924989	0.924678	0.924996	49713	-0.148544	0.130686	1.29197	0.592293	0.255686	0.86196	0.667184	1.1136
Y:12810648_T_C	N1a1	R1a	I9_CVD_HARD	Hard cardiovascular diseases	circulatory	0.911818	0.915537	0.910607	69708	-0.027533	0.0361282	0.580785	0.350661	0.446004	0.97284	0.906337	1.04423
Y:12810648_T_C	N1a1	R1b	CD2_HODGKIN_LYMPHOMA_EXALLC	Hodgkin lymphoma, hilmo (controls excluding all cancers)	neoplasms	0.927811	0.904523	0.927907	48567	-0.237578	0.270794	0.769727	0.419872	0.380301	0.78854	0.463785	1.34068
Y:12810648_T_C	N1a1	R1a	H7_ECTROPION	Ectropion of eyelid	eye	0.911595	0.937294	0.911474	64849	0.225996	0.223922	1.01861	0.504664	0.31285	1.25357	0.808244	1.94426
Y:12810648_T_C	N1a1	R1b	bhba1c	Hemoglobin A1c	quantitative	0.928129	NA	NA	43703	-0.00450578	0.0179283	0.0631632	0.0960615	0.801565	0.9955	0.96113	1.03111
Y:12810648_T_C	N1a1	I1	M13_DISCINFECTION	Infection of intervertebral disc (pyogenic)	musculoskeletal	0.695945	0.676923	0.695983	64860	-0.230226	0.205142	1.2595	0.58212	0.261746	0.79435	0.531366	1.1875
Y:12810648_T_C	N1a1	I1	I9_HYPOTE	Hypotension	circulatory	0.700296	0.684703	0.700558	90536	-0.0745374	0.0607938	1.50324	0.657235	0.220173	0.92817	0.823911	1.04563
Y:12810648_T_C	N1a1	I1	H7_MYOPIA	Myopia	eye	0.700025	0.685075	0.70014	87914	-0.0990954	0.0890378	1.23867	0.575565	0.265727	0.90566	0.760629	1.07834
Y:12810648_T_C	N1a1	I1	M13_SPININSTAB	Spinal instabilities	musculoskeletal	0.696023	0.714286	0.695983	64870	-0.126303	0.203412	0.385543	0.271929	0.534652	0.88135	0.591561	1.31309
Y:12810648_T_C	N1a1	I1	CMV_NOS	Other/unspecified cytomegaloviral diseases	infectious	0.700185	0.649573	0.70025	90756	-0.32393	0.21491	2.27188	0.880284	0.131739	0.7233	0.474661	1.10218
Y:12810648_T_C	N1a1	R1a	AB1_MYCOSES	Mycoses	infectious	0.911818	0.902036	0.912044	69708	-0.151873	0.0936296	2.63108	0.979679	0.10479	0.8591	0.715061	1.03215
Y:12810648_T_C	N1a1	R1a	M13_SPININSTAB	Spinal instabilities	musculoskeletal	0.910119	0.943396	0.910048	49610	0.333298	0.382942	0.75753	0.415553	0.384102	1.39556	0.658844	2.95608
Y:12810648_T_C	N1a1	R1b	F5_DELIRIUM	Delirium, not induced by alcohol and other psychoactive substances	mental	0.926571	0.933728	0.926475	64116	0.0954528	0.138111	0.477661	0.310262	0.489483	1.10016	0.839251	1.44217
Y:12810648_T_C	N1a1	R1b	M13_DISCINFECTION	Infection of intervertebral disc (pyogenic)	musculoskeletal	0.924961	0.907216	0.924996	48801	-0.302418	0.401192	0.568217	0.345854	0.450968	0.73903	0.336636	1.62242
Y:12810648_T_C	N1a1	R1b	H7_BLINDANDVISIMPAIRMENT	Visual impairment including blindness (binocular or monocular)	eye	0.926783	0.920821	0.926814	65873	-0.00709448	0.207496	0.00116901	0.0120099	0.972725	0.99293	0.661142	1.49122
Y:12810648_T_C	N1a1	R1b	M13_SPININSTAB	Spinal instabilities	musculoskeletal	0.924827	0.854701	0.924996	48821	-1.16207	0.370464	9.83951	2.7675	0.00170805	0.31284	0.151346	0.64664
Y:12810648_T_C	N1a1	R1a	M13_DISCINFECTION	Infection of intervertebral disc (pyogenic)	musculoskeletal	0.910042	0.907216	0.910048	49601	-0.18828	0.38621	0.237664	0.203496	0.625899	0.82838	0.388582	1.76595
Y:12810648_T_C	N1a1	I1	fpgluk	Fasting Plasma Glucose	quantitative	0.703896	NA	NA	57321	-0.0281942	0.00919428	9.40334	2.66436	0.00216591	0.9722	0.954837	0.98988
Y:12810648_T_C	N1a1	I1	CD2_BENIGN_ANUS_ANAL_CANAL	Benign neoplasm: Anus and anal canal	neoplasms	0.700196	0.602094	0.700403	90776	-0.38149	0.163256	5.46043	1.71104	0.0194518	0.68284	0.495855	0.94035
Y:12810648_T_C	N1a1	R1a	C3_RECTUM_ADENO_MUCINO_EXALLC	Adenocarcinoma, papilloma adenocarcinoma and mucinous carcinomas of rectum, excluding all cancers (controls excluding all cancers)	neoplasms	0.913302	0.91039	0.913348	49909	-0.033331	0.134928	0.0610225	0.094265	0.804887	0.96722	0.742457	1.26002
Y:12810648_T_C	N1a1	I1	M13_DISCITIS	Discitis, unspecified	musculoskeletal	0.695843	0.631206	0.695983	64871	-0.406912	0.195836	4.31732	1.42336	0.0377259	0.6657	0.453504	0.97719
Y:12810648_T_C	N1a1	R1b	M13_MUSCLESTRAIN	Muscle strain	musculoskeletal	0.925412	0.885135	0.925531	50558	-0.671982	0.326306	4.24097	1.40385	0.0394594	0.5107	0.269404	0.9681
Y:12810648_T_C	N1a1	R1b	I9_IHD	Ischaemic heart disease, wide definition	circulatory	0.926748	0.930086	0.925617	68585	-0.0205892	0.0389074	0.280037	0.224261	0.596677	0.97962	0.907694	1.05725
Y:12810648_T_C	N1a1	R1b	M13_DISCITIS	Discitis, unspecified	musculoskeletal	0.924962	0.908163	0.924996	48802	-0.296244	0.399862	0.548879	0.338399	0.458776	0.74361	0.339605	1.62822
Y:12810648_T_C	N1a1	R1b	M13_SPINSTENOSIS	Spinal stenosis	musculoskeletal	0.926163	0.939704	0.924996	52900	0.113285	0.0674928	2.81727	1.03033	0.0932545	1.11995	0.981178	1.27835
Y:12810648_T_C	N1a1	I1	AB1_VIRAL_NOS	Other viral diseases, not elsewhere classified	infectious	0.700061	0.698298	0.700092	89775	-0.0431266	0.059757	0.520848	0.327459	0.47048	0.95779	0.851931	1.0768
Y:12810648_T_C	N1a1	R1a	M13_SPINSTENOSIS	Spinal stenosis	musculoskeletal	0.910974	0.921692	0.910048	53782	0.046394	0.06163	0.566681	0.345265	0.45158	1.04749	0.9283	1.18198
Y:12810648_T_C	N1a1	R1a	I9_IHD	Ischaemic heart disease, wide definition	circulatory	0.911818	0.91625	0.910319	69708	-0.0268618	0.0358786	0.560526	0.342898	0.454048	0.9735	0.907389	1.04442
Y:12810648_T_C	N1a1	I1	CD2_BENIGN_COLORECANI	Benign neoplasm of colon, rectum, anus and anal canal	neoplasms	0.700196	0.681539	0.70156	90776	-0.0917838	0.030829	8.86368	2.53625	0.00290904	0.9123	0.858809	0.96913
Y:12810648_T_C	N1a1	I1	G6_BASDEGENOTH	Other degenerative diseases of the basal ganglia	nervous_system	0.699783	0.691667	0.699794	87873	-0.148796	0.21521	0.478037	0.310414	0.489312	0.86174	0.565182	1.31392
Y:12810648_T_C	N1a1	R1a	H7_OCUPAIN	Ocular pain	eye	0.911878	0.944444	0.911734	69415	0.452078	0.208648	4.69458	1.51916	0.030258	1.57157	1.04407	2.36559
Y:12810648_T_C	N1a1	I1	I9_CORATHER	Coronary atherosclerosis	circulatory	0.700571	0.701481	0.700328	85760	-0.06149	0.0214568	8.21265	2.38091	0.00415997	0.94036	0.901635	0.98075
Y:12810648_T_C	N1a1	I1	M13_DUPUTRYEN	Palmar fascial fibromatosis [Dupuytren]	musculoskeletal	0.697197	0.686623	0.697535	69025	-0.0356528	0.0509514	0.489635	0.315074	0.48409	0.96498	0.873264	1.06632
Y:12810648_T_C	N1a1	R1a	M13_SYSTCONNECT	Systemic connective tissue disorders	musculoskeletal	0.911818	0.929169	0.911422	69708	0.228054	0.0939042	5.89797	1.81935	0.0151583	1.25615	1.04498	1.50999
Y:12810648_T_C	N1a1	I1	H7_PERIPHRETINADEGEN	Peripheral retinal degeneration	eye	0.700858	0.716049	0.700828	81961	0.15627	0.179701	0.756223	0.415089	0.384513	1.16914	0.822058	1.66277
Y:12810648_T_C	N1a1	I1	M13_SYSTCONNECT	Systemic connective tissue disorders	musculoskeletal	0.700196	0.716129	0.699834	90776	0.0963866	0.0519016	3.44882	1.19862	0.0632965	1.10118	0.994674	1.2191
Y:12810648_T_C	N1a1	R1a	M13_PLANTARFASC	Plantar fascial fibromatosis	musculoskeletal	0.911776	0.891239	0.911909	51494	-0.273876	0.202114	1.83618	0.755972	0.175399	0.76043	0.511699	1.13006
Y:12810648_T_C	N1a1	R1b	M13_SYSTCONNECT	Systemic connective tissue disorders	musculoskeletal	0.926748	0.938231	0.926484	68585	0.20305	0.100793	4.05833	1.357	0.0439542	1.22513	1.00551	1.49273
Y:12810648_T_C	N1a1	R1b	M13_DUPUTRYEN	Palmar fascial fibromatosis [Dupuytren]	musculoskeletal	0.92539	0.920954	0.925531	52004	-0.0414976	0.0993782	0.174367	0.169887	0.676259	0.95935	0.78956	1.16566
Y:12810648_T_C	N1a1	R1a	M13_DUPUTRYEN	Palmar fascial fibromatosis [Dupuytren]	musculoskeletal	0.911681	0.904498	0.911909	52786	-0.0446566	0.0914636	0.238382	0.203858	0.625377	0.95633	0.799375	1.14409
Y:12810648_T_C	N1a1	I1	Q17_CONGEN_MALFO_URINARY_SYSTEM	Congenital malformations of the urinary system	congenital	0.700196	0.655093	0.700412	90776	-0.29771	0.111364	7.14651	2.1243	0.00751104	0.74252	0.596913	0.92364
Y:12810648_T_C	N1a1	I1	bhba1c	Hemoglobin A1c	quantitative	0.703896	NA	NA	57625	-0.0352306	0.0091157	14.937	3.95404	0.000111163	0.96538	0.948288	0.98279
Y:12810648_T_C	N1a1	R1a	E4_GOITREMULTINOD	Nontoxic multinodular goitre	metabolic	0.911519	0.901602	0.911586	65178	-0.233068	0.181269	1.65316	0.702176	0.198529	0.7921	0.55524	1.13
Y:12810648_T_C	N1a1	R1a	FE	Focal epilepsy	nervous_system	0.911919	0.906045	0.912052	68721	-0.159872	0.097144	2.70839	1.00077	0.0998229	0.85225	0.704495	1.031
Y:12810648_T_C	N1a1	R1a	M13_CERVICALGIA	Cervicalgia	musculoskeletal	0.91025	0.920118	0.910048	50518	0.0771848	0.117812	0.429226	0.290417	0.512369	1.08024	0.857507	1.36083
Y:12810648_T_C	N1a1	R1a	C3_SKIN_EXALLC	Malignant neoplasm of skin, excluding all cancers (controls excluding all cancers)	neoplasms	0.912683	0.906822	0.913348	54709	-0.141164	0.0563114	6.28428	1.9143	0.0121815	0.86835	0.777607	0.96968
Y:12810648_T_C	N1a1	R1b	M13_EARLY_LUMBAR_PROLAPSE	Early lumbar disc prolapse, operated	musculoskeletal	0.925202	0.938144	0.924996	49480	0.0373004	0.152264	0.0600112	0.0934073	0.806478	1.038	0.770175	1.39897
Y:12810648_T_C	N1a1	R1a	Q17_CONGEN_MALFO_URINARY_SYSTEM	Congenital malformations of the urinary system	congenital	0.911818	0.918831	0.911787	69708	0.15253	0.204704	0.555217	0.34085	0.456194	1.16478	0.779822	1.73976
Y:12810648_T_C	N1a1	R1a	I9_REVASC	Coronary revascularization (ANGIO or CABG)	circulatory	0.910797	0.916254	0.910098	58731	-0.0714492	0.052752	1.83449	0.755481	0.175598	0.93104	0.839589	1.03246
Y:12810648_T_C	N1a1	R1b	C3_STOMACH_EXALLC	Malignant neoplasm of stomach, excluding all cancers (controls excluding all cancers)	neoplasms	0.927938	0.931034	0.927907	48861	0.051077	0.180672	0.079922	0.109354	0.777403	1.0524	0.738569	1.49959
Y:12810648_T_C	N1a1	R1a	H7_VERTISTRAB	Vertical strabismus	eye	0.911814	0.857143	0.911945	67142	-0.78947	0.291218	7.34909	2.1733	0.00670965	0.45409	0.256595	0.80358
Y:12810648_T_C	N1a1	R1b	Q17_CONGEN_MALFO_URINARY_SYSTEM	Congenital malformations of the urinary system	congenital	0.926748	0.933993	0.926716	68585	0.12644	0.226622	0.311291	0.238908	0.576889	1.13478	0.727792	1.76936
Y:12810648_T_C	N1a1	R1a	M13_EARLY_LUMBAR_PROLAPSE	Early lumbar disc prolapse, operated	musculoskeletal	0.910192	0.919192	0.910048	50296	-0.00284114	0.136405	0.000433838	0.00727764	0.983382	0.99716	0.763231	1.30279
Y:12810648_T_C	N1a1	I1	M13_ENTEROARTHR	Enteropathic arthropathies	musculoskeletal	0.699196	0.75	0.699078	58799	0.359412	0.194201	3.42518	1.1924	0.0642096	1.43249	0.979002	2.09603
Y:12810648_T_C	N1a1	R1b	H7_VERTISTRAB	Vertical strabismus	eye	0.926566	0.913907	0.926595	66073	-0.212322	0.323158	0.431676	0.291437	0.511167	0.8087	0.429252	1.52359
Y:12810648_T_C	N1a1	I1	H8_CHRON_SUPOTITIS	Chronic suppurative otitis media	ear	0.700845	0.699647	0.700853	85043	-0.000360446	0.0962222	1.40323e-05	0.00129998	0.997011	0.99964	0.827823	1.20712
Y:12810648_T_C	N1a1	I1	ST19_FRACT_FOOT_ANKLE	Fracture of foot, except ankle	other	0.700062	0.701187	0.700038	86418	-0.032528	0.0542224	0.359878	0.260765	0.548574	0.968	0.870399	1.07654
Y:12810648_T_C	N1a1	I1	M13_SPINSTENOSIS	Spinal stenosis	musculoskeletal	0.698806	0.732763	0.695983	70111	0.0784196	0.034166	5.26815	1.66316	0.021719	1.08158	1.01152	1.15648
Y:12810648_T_C	N1a1	R1b	ST19_FRACT_FOOT_ANKLE	Fracture of foot, except ankle	other	0.926917	0.923952	0.926982	65268	-0.0541158	0.106539	0.258007	0.213609	0.611492	0.94732	0.768794	1.16731
Y:12810648_T_C	N1a1	R1b	K11_CHOLANGI_STRICT	Cholangitis (primary sclerosing, PSC), with reimbursement 202	digestive	0.926578	0.835052	0.926714	65130	-0.96591	0.36579	6.97281	2.08219	0.0082758	0.38064	0.185842	0.77961
Y:12810648_T_C	N1a1	R1a	K11_CHOLANGI_STRICT	Cholangitis (primary sclerosing, PSC), with reimbursement 202	digestive	0.911822	0.861702	0.911893	66184	-0.453592	0.355866	1.62464	0.693691	0.202446	0.63534	0.316292	1.27622
Y:12810648_T_C	N1a1	R1a	ST19_FRACT_FOOT_ANKLE	Fracture of foot, except ankle	other	0.911664	0.902778	0.911861	66360	-0.113196	0.096767	1.36839	0.616026	0.242088	0.89298	0.738703	1.07947
Y:12810648_T_C	N1a1	R1b	CD2_BENIGN_ANUS_ANAL_CANAL	Benign neoplasm: Anus and anal canal	neoplasms	0.926748	0.891473	0.926814	68585	-0.518434	0.34341	2.27908	0.882298	0.13113	0.59545	0.30376	1.16725
Y:12810648_T_C	N1a1	R1a	M13_ENTEROARTHR	Enteropathic arthropathies	musculoskeletal	0.910585	0.927273	0.910544	45149	0.175033	0.353332	0.245397	0.207374	0.620335	1.19129	0.59601	2.3811
Y:12810648_T_C	N1a1	I1	T2D	Type 2 diabetes, definitions combined	metabolic	0.70057	0.688474	0.70379	88191	-0.058807	0.0198297	8.79474	2.51985	0.00302099	0.94289	0.906945	0.98026
Y:12810648_T_C	N1a1	R1b	H8_CHRON_SUPOTITIS	Chronic suppurative otitis media	ear	0.926965	0.889888	0.927223	64298	-0.45555	0.181127	6.32564	1.92444	0.0119004	0.6341	0.444609	0.90435
Y:12810648_T_C	N1a1	R1a	H8_CHRON_SUPOTITIS	Chronic suppurative otitis media	ear	0.912434	0.908257	0.912462	65322	-0.00921934	0.171715	0.00288258	0.0190053	0.957182	0.99082	0.707667	1.38728
Y:12810648_T_C	N1a1	R1b	C3_COLORECTAL_EXALLC	Colorectal cancer, excluding all cancers (controls excluding all cancers)	neoplasms	0.926893	0.905038	0.927907	50611	-0.282004	0.085051	10.9939	3.03899	0.000914134	0.75427	0.638455	0.8911
Y:12810648_T_C	N1a1	R1a	M13_DISCITIS	Discitis, unspecified	musculoskeletal	0.909971	0.872549	0.910048	49606	-0.605178	0.37092	2.66196	0.988118	0.102774	0.54598	0.263901	1.12956
Y:12810648_T_C	N1a1	R1b	M13_ARTHROSIS_KNEE	Gonarthrosis	musculoskeletal	0.925907	0.926297	0.925838	52083	-0.0412166	0.050636	0.662566	0.381266	0.415656	0.95962	0.868956	1.05975
Y:12810648_T_C	N1a1	I1	K11_MN_PROGN	Mandibular prognathia	digestive	0.700196	0.731183	0.700164	90776	0.204526	0.235122	0.756677	0.41525	0.38437	1.22694	0.7739	1.9452
Y:12810648_T_C	N1a1	R1b	M13_FIBROBLASTIC	Fibroblastic disorders	musculoskeletal	0.925242	0.917665	0.925531	52329	-0.119201	0.091525	1.69622	0.714932	0.192783	0.88763	0.741863	1.06204
Y:12810648_T_C	N1a1	R1b	H8_VERTIGO	Disorders of vestibular function (Vertigo)	ear	0.92671	0.93573	0.926404	67867	0.129112	0.0856534	2.27218	0.880366	0.131715	1.13782	0.961973	1.34581
Y:12810648_T_C	N1a1	R1b	T2D	Type 2 diabetes, definitions combined	metabolic	0.926505	0.927689	0.926197	66685	-0.0234716	0.03942	0.354531	0.258408	0.551559	0.9768	0.904173	1.05526
Y:12810648_T_C	N1a1	R1a	T2D	Type 2 diabetes, definitions combined	metabolic	0.911712	0.912698	0.911456	67767	-0.0080444	0.0361856	0.0494216	0.0840344	0.824073	0.99199	0.924069	1.0649
Y:12810648_T_C	N1a1	I1	M13_FIBROBLASTIC	Fibroblastic disorders	musculoskeletal	0.69732	0.691673	0.697535	69433	-0.0322024	0.0469356	0.470729	0.30746	0.492652	0.96831	0.883207	1.06162
Y:12810648_T_C	N1a1	I1	VIRALPNEUMOKNOWN	Viral pneumonia (known virus, not influenza)	respiratory	0.699885	0.636364	0.69999	87320	-0.25778	0.189889	1.8429	0.757928	0.174611	0.77277	0.532612	1.1212
Y:12810648_T_C	N1a1	R1b	CD2_BENIGN_COLORECANI	Benign neoplasm of colon, rectum, anus and anal canal	neoplasms	0.926748	0.919119	0.927295	68585	-0.0947654	0.060593	2.44599	0.928762	0.117825	0.90959	0.80773	1.02429
Y:12810648_T_C	N1a1	R1a	M13_INTERVERTEB	Other intervertebral disc disorders	musculoskeletal	0.911322	0.919682	0.910048	57049	0.0348134	0.0467324	0.554955	0.340749	0.456301	1.03543	0.9448	1.13475
Y:12810648_T_C	N1a1	I1	M13_INTERVERTEB	Other intervertebral disc disorders	musculoskeletal	0.70057	0.731885	0.695983	74211	0.0753902	0.0260344	8.38565	2.42228	0.00378199	1.0783	1.02466	1.13476
Y:12810648_T_C	N1a1	R1a	VIRALPNEUMOKNOWN	Viral pneumonia (known virus, not influenza)	respiratory	0.911877	0.858491	0.911962	67020	-0.570336	0.343272	2.76048	1.01494	0.0966184	0.56534	0.288474	1.10791
Y:12810648_T_C	N1a1	R1a	C3_EYE_ADNEXA_EXALLC	Malignant neoplasm of eye and adnexa, excluding all cancers (controls excluding all cancers)	neoplasms	0.9132	0.848214	0.913348	49251	-0.710008	0.336462	4.45303	1.45793	0.0348393	0.49164	0.254241	0.95071
Y:12810648_T_C	N1a1	I1	E4_PORBILIR	Disorders of porphyrin and bilirubin metabolism	metabolic	0.700314	0.631068	0.70041	74408	-0.308418	0.223742	1.90012	0.774524	0.168065	0.73461	0.473808	1.13896
Y:12810648_T_C	N1a1	I1	H8_VESTIBNEUR	Vestibular neuronitis	ear	0.700691	0.717206	0.700579	87388	0.100213	0.0955194	1.1007	0.531486	0.294113	1.10541	0.916673	1.333
Y:12810648_T_C	N1a1	I1	I9_REVASC	Coronary revascularization (ANGIO or CABG)	circulatory	0.701038	0.706597	0.700328	76304	-0.085958	0.0287152	8.96084	2.55936	0.00275829	0.91763	0.867413	0.97076
Y:12810648_T_C	N1a1	R1b	H8_VESTIBNEUR	Vestibular neuronitis	ear	0.926452	0.933481	0.926404	66093	0.0562086	0.189425	0.0880502	0.115391	0.766671	1.05782	0.729742	1.53339
Y:12810648_T_C	N1a1	R1b	VIRALPNEUMOKNOWN	Viral pneumonia (known virus, not influenza)	respiratory	0.926405	0.834862	0.926556	65969	-1.25243	0.366094	11.7036	3.20496	0.000623792	0.28581	0.13946	0.58574
Y:12810648_T_C	N1a1	R1a	G6_SLEEPDISOTH	Other sleep disorders	nervous_system	0.911469	0.893443	0.911727	51767	-0.243978	0.135709	3.23212	1.14142	0.0722071	0.7835	0.600515	1.02225
Y:12810648_T_C	N1a1	R1b	M13_INTERVERTEB	Other intervertebral disc disorders	musculoskeletal	0.926094	0.933289	0.924996	56139	-0.00193371	0.0514044	0.00141507	0.0132315	0.969993	0.99807	0.90241	1.10387
Y:12810648_T_C	N1a1	I1	Z21_PROBL_RELATED_MEDICAL_FACILITI_OTH_HEALTH_CARE	Problems related to medical facilities and other health care	other	0.699347	0.74026	0.699053	75652	0.23837	0.102879	5.36853	1.68818	0.0205031	1.26918	1.03741	1.55273
Y:12810648_T_C	N1a1	R1a	H8_VESTIBNEUR	Vestibular neuronitis	ear	0.912005	0.884454	0.912201	67140	-0.39659	0.168776	5.52153	1.72621	0.0187841	0.67261	0.483168	0.93633
[truncated: 58,059 more chars]
